# Characterisation of ethnic differences in DNA methylation between UK resident South Asians and Europeans

**DOI:** 10.1101/2022.04.06.22273496

**Authors:** Hannah R. Elliott, Kimberley Burrows, Josine L. Min, Therese Tillin, Dan Mason, John Wright, Gillian Santorelli, George Davey Smith, Deborah A. Lawlor, Alun D. Hughes, Nishi Chaturvedi, Caroline L. Relton

**Author notes:** **Corresponding author:** Hannah R. Elliott. **Author email addresses:** Kimberley Burrows, Josine L. Min, Therese Tillin, Dan Mason John Wright, Gillian Santorelli, George Davey Smith, Deborah A. Lawlor, Alun D. Hughes, Nish Chaturvedi, Caroline L. Relton.

## Abstract

Ethnic differences in non-communicable disease risk have been described between individuals of South Asian and European ethnicity that are only partially explained by genetics and other known risk factors. DNA methylation is one underexplored mechanism that may explain differences in disease risk. Currently there is little knowledge of how DNA methylation varies between South Asian and European ethnicities.

This study characterised differences in blood DNA methylation between individuals of self-reported European and South Asian ethnicity from two UK-based cohorts; Southall and Brent Revisited (SABRE) and Born in Bradford (BiB). DNA methylation differences between ethnicities were widespread throughout the genome (n=16,433 CpG sites, 3.4% sites tested). Specifically, 76% of associations were attributable to ethnic differences in cell composition with fewer effects attributable to smoking and genetic variation. Ethnicity associated CpG sites were enriched for EWAS Catalog phenotypes including metabolites. This work highlights the need to consider ethnic diversity in epigenetic research.

## Supplementary Table 2-9 for "Characterisation of ethnic differences in DNA methylation between UK resident South Asians and Europeans" (part 1 of 3)

### Sheet: ST2_dmrff
SABRE																			Born in Bradford
chr	start	end	n	start.idx	end.idx	start.orig	end.orig	z.orig	p.orig	B	S	estimate	se	z	p.value	p.adjust			chr	start	end	n	start.idx	end.idx	start.orig	end.orig	z.orig	p.orig	B	S	estimate	se	z	p.value	p.adjust
chr1	1366206	1366274	2	1164	1165	1163	1165	15.1046	1.51e-51	0.984287	0.0631705	0.984287	0.0631705	15.5814	9.73e-55	8.57e-49			chr3	30820620	30820664	2	553658	553659	553658	553659	18.2459	2.23e-74	1.0194	0.0558701	1.0194	0.0558701	18.2459	2.23e-74	3.02e-68
chr3	11267020	11267072	2	307371	307372	307371	307374	9.64692	5.07e-22	0.880201	0.061225	0.880201	0.061225	14.3765	7.27e-47	6.4e-41			chr16	87397796	87398040	2	329006	329007	329006	329007	16.315	7.72e-60	0.917782	0.0562538	0.917782	0.0562538	16.315	7.72e-60	1.04e-53
chr1	1475143	1475209	2	1317	1318	1317	1323	9.98833	1.71e-23	0.837521	0.0590242	0.837521	0.0590242	14.1895	1.06e-45	9.38e-40			chr11	71189385	71189514	3	153172	153174	153172	153175	13.4898	1.8e-41	0.889104	0.0569251	0.889104	0.0569251	15.6188	5.42e-55	7.33e-49
chr17	5019638	5019989	5	191792	191796	191791	191796	13.2831	2.9e-40	0.801893	0.0577627	0.801893	0.0577627	13.8825	8.08e-44	7.12e-38			chr3	11266695	11267072	4	549020	549023	549020	549028	11.792	4.29e-32	0.825332	0.054043	0.825332	0.054043	15.2718	1.18e-52	1.59e-46
chr17	44928210	44928552	4	203839	203842	203839	203848	10.5737	3.95e-26	0.772953	0.0558623	0.772953	0.0558623	13.8368	1.53e-43	1.35e-37			chr6	158070966	158071219	2	723969	723970	723969	723971	12.8297	1.12e-37	0.779756	0.0522836	0.779756	0.0522836	14.914	2.67e-50	3.62e-44
chr1	1371347	1371844	2	1176	1177	1176	1177	13.6448	2.17e-42	0.745525	0.054638	0.745525	0.054638	13.6448	2.17e-42	1.91e-36			chr5	150521339	150521440	3	665886	665888	665883	665889	-11.0882	1.43e-28	-0.833963	0.0561049	-0.833963	0.0561049	-14.8643	5.62e-50	7.6e-44
chr11	71189490	71189514	2	89735	89736	89735	89737	11.7286	9.1e-32	0.876487	0.0642611	0.876487	0.0642611	13.6395	2.33e-42	2.05e-36			chr20	34205182	34205488	2	504600	504601	504596	504601	10.9321	8.09e-28	0.812523	0.0557303	0.812523	0.0557303	14.5795	3.79e-48	5.13e-42
chr16	4033226	4033297	2	171687	171688	171687	171688	13.6336	2.53e-42	0.854879	0.0627037	0.854879	0.0627037	13.6336	2.53e-42	2.22e-36			chr15	75287548	75287851	3	285111	285113	285110	285113	-13.4224	4.47e-41	-0.669028	0.0465171	-0.669028	0.0465171	-14.3824	6.67e-47	9.02e-41
chr5	128301232	128301488	3	365117	365119	365108	365119	11.6739	1.73e-31	0.754452	0.0554072	0.754452	0.0554072	13.6165	3.2e-42	2.81e-36			chr1	1475143	1475209	2	1545	1546	1545	1551	10.2567	1.1e-24	0.750279	0.0527382	0.750279	0.0527382	14.2265	6.28e-46	8.49e-40
chr3	12045449	12045662	4	307569	307572	307569	307577	10.3434	4.48e-25	0.727996	0.054038	0.727996	0.054038	13.4719	2.29e-41	2.01e-35			chr12	117477837	117477926	2	207048	207049	207048	207049	14.1582	1.66e-45	0.776162	0.0548208	0.776162	0.0548208	14.1582	1.66e-45	2.25e-39
chr6	32036278	32036356	2	389925	389926	389922	389973	-5.75953	8.43e-09	-0.717748	0.0534397	-0.717748	0.0534397	-13.431	3.98e-41	3.5e-35			chr11	3177622	3178188	6	127995	128000	127995	128001	13.8542	1.2e-43	0.667329	0.0472039	0.667329	0.0472039	14.1371	2.24e-45	3.03e-39
chr2	127728910	127729123	3	266408	266410	266408	266415	7.47689	7.61e-14	0.855446	0.0638564	0.855446	0.0638564	13.3964	6.35e-41	5.59e-35			chr11	69259247	69260314	9	151637	151645	151637	151645	14.0947	4.09e-45	0.572315	0.0406049	0.572315	0.0406049	14.0947	4.09e-45	5.53e-39
chr19	46801642	46801672	2	241342	241343	241341	241343	13.1792	1.16e-39	0.870559	0.0652991	0.870559	0.0652991	13.3319	1.51e-40	1.33e-34			chr10	50386612	50386709	2	95827	95828	95827	95828	14.0643	6.29e-45	0.729568	0.0518738	0.729568	0.0518738	14.0643	6.29e-45	8.51e-39
chr6	32063607	32063619	2	390177	390178	390172	390225	10.0837	6.52e-24	0.849225	0.0637377	0.849225	0.0637377	13.3237	1.68e-40	1.48e-34			chr11	325915	326356	3	123680	123682	123679	123682	12.5076	6.78e-36	0.776303	0.0552661	0.776303	0.0552661	14.0466	8.08e-45	1.09e-38
chr12	111807189	111807467	2	117018	117019	117017	117019	11.0431	2.37e-28	0.768011	0.0584283	0.768011	0.0584283	13.1445	1.83e-39	1.61e-33			chr19	667564	667808	2	392677	392678	392674	392678	11.8854	1.41e-32	0.727155	0.0519402	0.727155	0.0519402	13.9999	1.56e-44	2.11e-38
chr20	62168794	62168878	4	292649	292652	292645	292653	10.557	4.71e-26	0.748128	0.0575539	0.748128	0.0575539	12.9987	1.24e-38	1.1e-32			chr11	121330348	121330401	3	166974	166976	166974	166976	13.9873	1.86e-44	0.687664	0.0491634	0.687664	0.0491634	13.9873	1.86e-44	2.52e-38
chr6	32063774	32063835	2	390180	390181	390172	390225	10.0837	6.52e-24	0.839721	0.0646536	0.839721	0.0646536	12.988	1.43e-38	1.26e-32			chr5	170288757	170289421	7	669891	669897	669886	669898	11.294	1.4e-29	0.577271	0.0415687	0.577271	0.0415687	13.8871	7.58e-44	1.03e-37
chr22	45403507	45403700	2	304177	304178	304174	304178	11.6418	2.53e-31	0.753909	0.0587991	0.753909	0.0587991	12.8218	1.24e-37	1.09e-31			chr6	31038593	31038713	2	690634	690635	690634	690636	-12.1936	3.36e-34	-0.750633	0.054556	-0.750633	0.054556	-13.759	4.5e-43	6.09e-37
chr2	242003078	242003523	2	282050	282051	282050	282051	12.549	4.02e-36	0.798274	0.0636124	0.798274	0.0636124	12.549	4.02e-36	3.54e-30			chr4	8292261	8292328	2	601730	601731	601729	601732	11.8736	1.62e-32	0.741835	0.0541498	0.741835	0.0541498	13.6997	1.02e-42	1.38e-36
chr20	34205095	34205182	2	287316	287317	287314	287317	10.9314	8.16e-28	0.778079	0.0622707	0.778079	0.0622707	12.4951	7.94e-36	6.99e-30			chr11	65816521	65816819	5	148462	148466	148462	148469	13.0977	3.39e-39	0.554434	0.0406502	0.554434	0.0406502	13.6391	2.34e-42	3.17e-36
chr19	720740	720793	2	223165	223166	223165	223167	12.1348	6.91e-34	0.792807	0.0634537	0.792807	0.0634537	12.4943	8.02e-36	7.06e-30			chr19	681420	681815	3	392695	392697	392695	392697	13.6099	3.5e-42	0.761888	0.0559804	0.761888	0.0559804	13.6099	3.5e-42	4.73e-36
chr3	155462991	155463133	2	325495	325496	325495	325496	12.4705	1.08e-35	0.689689	0.0553056	0.689689	0.0553056	12.4705	1.08e-35	9.52e-30			chr7	5111621	5112067	7	735237	735243	735233	735243	12.7784	2.16e-37	0.629207	0.0463777	0.629207	0.0463777	13.567	6.28e-42	8.5e-36
chr3	61236547	61237223	10	315830	315839	315830	315844	11.0591	1.98e-28	0.49009	0.0393491	0.49009	0.0393491	12.4549	1.32e-35	1.16e-29			chr22	29600139	29600657	3	534127	534129	534127	534133	11.3311	9.21e-30	0.722477	0.0532658	0.722477	0.0532658	13.5636	6.58e-42	8.9e-36
chr16	90113893	90114123	3	188854	188856	188854	188858	11.2734	1.78e-29	0.736715	0.0595364	0.736715	0.0595364	12.3742	3.61e-35	3.17e-29			chr17	5019611	5019989	6	337638	337643	337636	337643	12.3294	6.29e-35	0.682955	0.0503596	0.682955	0.0503596	13.5616	6.77e-42	9.15e-36
chr15	75287824	75287851	2	161666	161667	161664	161668	-9.98702	1.74e-23	-0.7862	0.0637116	-0.7862	0.0637116	-12.34	5.52e-35	4.86e-29			chr1	159046451	159046937	3	54675	54677	54674	54677	-13.4709	2.32e-41	-0.684615	0.050786	-0.684615	0.050786	-13.4804	2.04e-41	2.76e-35
chr5	170288766	170289430	5	372229	372233	372227	372234	12.0889	1.21e-33	0.575455	0.0466334	0.575455	0.0466334	12.34	5.52e-35	4.86e-29			chr14	69401017	69401069	2	250516	250517	250516	250517	13.3957	6.41e-41	0.673036	0.0502426	0.673036	0.0502426	13.3957	6.41e-41	8.66e-35
chr5	443987	444080	2	351984	351985	351981	351986	9.86476	5.92e-23	0.714009	0.0579212	0.714009	0.0579212	12.3272	6.46e-35	5.69e-29			chr11	35101356	35101445	2	137523	137524	137523	137524	13.3477	1.22e-40	0.692734	0.051899	0.692734	0.051899	13.3477	1.22e-40	1.65e-34
chr1	46859780	46859845	3	18725	18727	18724	18730	10.0108	1.37e-23	0.690467	0.0561482	0.690467	0.0561482	12.2972	9.37e-35	8.25e-29			chr20	62168831	62168878	2	516930	516931	516925	516931	9.02672	1.77e-19	0.759443	0.056939	0.759443	0.056939	13.3378	1.39e-40	1.89e-34
chr6	32063838	32064032	6	390182	390187	390172	390225	10.0837	6.52e-24	0.776777	0.0631854	0.776777	0.0631854	12.2936	9.8e-35	8.63e-29			chr21	37535885	37535887	2	521987	521988	521987	521990	12.3208	7e-35	0.761062	0.0573896	0.761062	0.0573896	13.2613	3.88e-40	5.25e-34
chr4	110223959	110223980	4	344359	344362	344351	344366	9.86446	5.94e-23	0.621095	0.0509782	0.621095	0.0509782	12.1835	3.8e-34	3.35e-28			chr2	127729097	127729123	2	464725	464726	464725	464726	13.2602	3.94e-40	0.793092	0.0598101	0.793092	0.0598101	13.2602	3.94e-40	5.33e-34
chr7	79083445	79083447	2	427790	427791	427775	427801	6.46119	1.04e-10	0.806647	0.0663552	0.806647	0.0663552	12.1565	5.3e-34	4.67e-28			chr15	67439378	67440222	6	281433	281438	281433	281438	13.1589	1.51e-39	0.529193	0.0402156	0.529193	0.0402156	13.1589	1.51e-39	2.05e-33
chr1	217310887	217311511	7	41350	41356	41344	41363	9.16086	5.15e-20	0.531262	0.0438103	0.531262	0.0438103	12.1264	7.65e-34	6.74e-28			chr6	32160998	32161004	2	694574	694575	694571	694576	8.92862	4.31e-19	0.744993	0.056731	0.744993	0.056731	13.132	2.16e-39	2.92e-33
chr7	34911385	34911779	2	421737	421738	421737	421738	-12.0956	1.11e-33	-0.643962	0.0532395	-0.643962	0.0532395	-12.0956	1.11e-33	9.81e-28			chr11	44896984	44897089	2	139158	139159	139158	139159	13.0689	4.96e-39	0.711827	0.0544674	0.711827	0.0544674	13.0689	4.96e-39	6.71e-33
chr11	93063684	93064092	6	92704	92709	92700	92710	8.14659	3.74e-16	0.545063	0.04522	0.545063	0.04522	12.0536	1.86e-33	1.63e-27			chr15	76483551	76484473	5	285792	285796	285792	285797	12.1671	4.65e-34	0.55477	0.0424861	0.55477	0.0424861	13.0577	5.74e-39	7.77e-33
chr10	73848764	73848830	5	57284	57288	57284	57292	10.011	1.36e-23	0.695325	0.0577409	0.695325	0.0577409	12.0422	2.13e-33	1.88e-27			chr17	38501491	38501519	2	352282	352283	352278	352284	12.8244	1.2e-37	0.676535	0.0518458	0.676535	0.0518458	13.049	6.44e-39	8.71e-33
chr12	176111	176189	2	99922	99923	99920	99923	11.044	2.34e-28	0.728866	0.0605978	0.728866	0.0605978	12.0279	2.53e-33	2.23e-27			chr2	5836713	5837057	2	433210	433211	433204	433214	7.21455	5.41e-13	0.718989	0.0551942	0.718989	0.0551942	13.0265	8.65e-39	1.17e-32
chr10	73533891	73534286	3	57192	57194	57192	57195	11.795	4.14e-32	0.627853	0.052235	0.627853	0.052235	12.0198	2.8e-33	2.46e-27			chr10	105615502	105615678	2	112063	112064	112063	112065	12.5488	4.04e-36	0.55405	0.0426016	0.55405	0.0426016	13.0054	1.14e-38	1.54e-32
chr1	154474518	154475068	5	30976	30980	30974	30983	10.9623	5.8e-28	0.594623	0.0497098	0.594623	0.0497098	11.9619	5.63e-33	4.95e-27			chr19	58545333	58545837	4	429992	429995	429985	429995	12.5215	5.7e-36	0.571544	0.0441455	0.571544	0.0441455	12.9468	2.45e-38	3.31e-32
chr6	158080676	158080750	2	408415	408416	408415	408416	11.9471	6.72e-33	0.707821	0.0592463	0.707821	0.0592463	11.9471	6.72e-33	5.92e-27			chr5	139076600	139077894	7	660647	660653	660647	660653	12.9368	2.79e-38	0.450136	0.034795	0.450136	0.034795	12.9368	2.79e-38	3.77e-32
chr17	73641809	73642080	2	210399	210400	210399	210408	10.12	4.51e-24	0.715077	0.0598541	0.715077	0.0598541	11.947	6.73e-33	5.93e-27			chr17	5087709	5087767	2	337673	337674	337673	337674	-12.9211	3.42e-38	-0.712099	0.0551112	-0.712099	0.0551112	-12.9211	3.42e-38	4.63e-32
chr8	71581649	71581788	4	453292	453295	453283	453295	6.0053	1.91e-09	0.674898	0.0565541	0.674898	0.0565541	11.9337	7.9e-33	6.96e-27			chr11	66233635	66233661	3	148958	148960	148955	148961	12.0805	1.34e-33	0.706815	0.0547186	0.706815	0.0547186	12.9173	3.6e-38	4.86e-32
chr7	129466001	129466143	2	434898	434899	434898	434899	11.9273	8.52e-33	0.745821	0.0625304	0.745821	0.0625304	11.9273	8.52e-33	7.51e-27			chr12	120663231	120663296	2	208136	208137	208136	208137	12.8928	4.94e-38	0.660045	0.0511949	0.660045	0.0511949	12.8928	4.94e-38	6.68e-32
chr10	94179972	94180913	7	60290	60296	60289	60296	11.7852	4.65e-32	0.515309	0.0433626	0.515309	0.0433626	11.8837	1.44e-32	1.27e-26			chr1	16554402	16554984	3	12200	12202	12199	12202	12.6234	1.57e-36	0.695053	0.0540001	0.695053	0.0540001	12.8713	6.53e-38	8.83e-32
chr19	53811826	53812098	3	245063	245065	245062	245065	11.6766	1.68e-31	0.624594	0.0527451	0.624594	0.0527451	11.8417	2.37e-32	2.09e-26			chr19	7767566	7767584	2	400101	400102	400101	400102	12.8624	7.32e-38	0.714422	0.0555434	0.714422	0.0555434	12.8624	7.32e-38	9.91e-32
chr6	31744524	31744545	2	388677	388678	388670	388685	5.08552	3.67e-07	0.767759	0.0650376	0.767759	0.0650376	11.8049	3.68e-32	3.24e-26			chr10	104535792	104536121	9	111430	111438	111427	111438	10.9834	4.6e-28	0.608615	0.0473878	0.608615	0.0473878	12.8433	9.38e-38	1.27e-31
chr11	129685597	129686365	7	98703	98709	98700	98709	10.3366	4.81e-25	0.556185	0.0471756	0.556185	0.0471756	11.7897	4.41e-32	3.88e-26			chr3	42947565	42948626	6	556909	556914	556904	556914	10.1107	4.95e-24	0.44792	0.0349082	0.44792	0.0349082	12.8314	1.09e-37	1.48e-31
chr11	69259265	69259788	3	88831	88833	88830	88838	10.8395	2.24e-27	0.689793	0.0588689	0.689793	0.0588689	11.7174	1.04e-31	9.14e-26			chr19	46526675	46526863	2	420403	420404	420392	420404	10.9096	1.04e-27	0.700129	0.054575	0.700129	0.054575	12.8287	1.13e-37	1.53e-31
chr7	22766155	22766209	2	419243	419244	419243	419250	10.26	1.07e-24	0.71779	0.0614142	0.71779	0.0614142	11.6877	1.47e-31	1.3e-25			chr7	2756996	2757342	2	733878	733879	733876	733879	10.1634	2.89e-24	0.661344	0.0515915	0.661344	0.0515915	12.8188	1.29e-37	1.74e-31
chr16	31580150	31580424	4	177292	177295	177292	177303	8.74874	2.16e-18	0.572667	0.0490171	0.572667	0.0490171	11.683	1.56e-31	1.37e-25			chr20	44035675	44035918	4	508372	508375	508372	508375	12.7921	1.81e-37	0.654126	0.051135	0.654126	0.051135	12.7921	1.81e-37	2.45e-31
chr6	31276437	31276797	7	387174	387180	387154	387180	9.67018	4.04e-22	0.470661	0.040293	0.470661	0.040293	11.681	1.59e-31	1.4e-25			chr17	7341479	7341936	4	339264	339267	339257	339275	8.9621	3.19e-19	0.622023	0.0490407	0.622023	0.0490407	12.6838	7.27e-37	9.83e-31
chr6	29796985	29797279	3	383778	383780	383774	383782	-8.49242	2.02e-17	-0.532822	0.0456886	-0.532822	0.0456886	-11.662	1.99e-31	1.75e-25			chr3	239506	239665	2	546474	546475	546454	546477	7.06477	1.61e-12	0.674271	0.0531778	0.674271	0.0531778	12.6796	7.68e-37	1.04e-30
chr13	113030235	113030673	2	134650	134651	134649	134652	-11.0434	2.36e-28	-0.619733	0.0532735	-0.619733	0.0532735	-11.6331	2.8e-31	2.46e-25			chr11	68658383	68658793	2	151169	151170	151169	151172	12.5323	4.97e-36	0.773565	0.0610451	0.773565	0.0610451	12.672	8.45e-37	1.14e-30
chr7	157667853	157668051	3	441339	441341	441338	441342	10.7054	9.6e-27	0.658019	0.0566627	0.658019	0.0566627	11.6129	3.54e-31	3.12e-25			chr1	14029478	14029875	3	10790	10792	10790	10792	12.6054	1.97e-36	0.634677	0.0503496	0.634677	0.0503496	12.6054	1.97e-36	2.67e-30
chr19	58545001	58545837	11	247650	247660	247650	247660	11.6059	3.85e-31	0.471873	0.0406581	0.471873	0.0406581	11.6059	3.85e-31	3.39e-25			chr5	2750758	2751041	2	634489	634490	634486	634490	9.31918	1.17e-20	0.689671	0.0548105	0.689671	0.0548105	12.5828	2.62e-36	3.55e-30
chr19	29217858	29218101	2	235171	235172	235171	235177	10.6563	1.63e-26	0.75935	0.0654831	0.75935	0.0654831	11.5961	4.31e-31	3.8e-25			chr11	30038619	30038685	5	135916	135920	135909	135926	8.14434	3.81e-16	0.612794	0.0487766	0.612794	0.0487766	12.5633	3.36e-36	4.55e-30
chr6	48036601	48036617	5	398165	398169	398160	398170	8.35511	6.54e-17	0.74588	0.064554	0.74588	0.064554	11.5544	7.02e-31	6.18e-25			chr6	31322914	31322996	3	691061	691063	691056	691070	-8.98712	2.54e-19	-0.611803	0.0490775	-0.611803	0.0490775	-12.466	1.14e-35	1.55e-29
chr19	52956622	52956683	4	244741	244744	244741	244751	9.64324	5.25e-22	0.680595	0.0591257	0.680595	0.0591257	11.511	1.16e-30	1.02e-24			chr2	228678393	228678435	2	486955	486956	486955	486956	12.4486	1.42e-35	0.65372	0.0525134	0.65372	0.0525134	12.4486	1.42e-35	1.92e-29
chr1	201617355	201618030	6	38125	38130	38125	38138	10.7363	6.87e-27	0.497252	0.0433424	0.497252	0.0433424	11.4726	1.81e-30	1.59e-24			chr12	119591747	119592094	3	207683	207685	207682	207686	12.1637	4.85e-34	0.668733	0.053724	0.668733	0.053724	12.4476	1.44e-35	1.95e-29
chr19	22805801	22806184	3	234956	234958	234956	234959	10.4443	1.56e-25	0.6883	0.0600362	0.6883	0.0600362	11.4647	1.98e-30	1.75e-24			chr5	34008210	34008215	2	639596	639597	639596	639598	-10.5459	5.31e-26	-0.766983	0.0617036	-0.766983	0.0617036	-12.4301	1.79e-35	2.43e-29
chr5	2750758	2751041	2	354145	354146	354142	354146	7.8194	5.31e-15	0.709188	0.0619074	0.709188	0.0619074	11.4556	2.2e-30	1.94e-24			chr1	54822008	54822922	5	32301	32305	32299	32305	10.5141	7.44e-26	0.540675	0.0434973	0.540675	0.0434973	12.4301	1.79e-35	2.43e-29
chr1	1361655	1361729	3	1157	1159	1155	1159	9.31045	1.27e-20	0.742365	0.0648292	0.742365	0.0648292	11.4511	2.32e-30	2.04e-24			chr11	68866745	68866783	3	151410	151412	151410	151413	11.9671	5.28e-33	0.665653	0.0536504	0.665653	0.0536504	12.4072	2.39e-35	3.23e-29
chr19	19383838	19383976	2	234345	234346	234344	234348	9.03882	1.58e-19	0.707051	0.0617498	0.707051	0.0617498	11.4503	2.34e-30	2.06e-24			chr20	290410	290737	2	495096	495097	495096	495098	10.32	5.72e-25	0.689462	0.0555739	0.689462	0.0555739	12.4062	2.42e-35	3.27e-29
chr7	155164323	155165471	5	439587	439591	439587	439606	9.55376	1.25e-21	0.447522	0.0391046	0.447522	0.0391046	11.4442	2.51e-30	2.21e-24			chr22	43551216	43551953	5	541851	541855	541851	541855	12.3918	2.89e-35	0.539251	0.0435166	0.539251	0.0435166	12.3918	2.89e-35	3.91e-29
chr7	5111875	5112067	3	416976	416978	416968	416978	10.3512	4.13e-25	0.669742	0.0585967	0.669742	0.0585967	11.4297	2.97e-30	2.62e-24			chr6	31276667	31276797	3	691050	691052	691027	691052	10.5493	5.12e-26	0.549191	0.0443188	0.549191	0.0443188	12.3918	2.89e-35	3.91e-29
chr6	139013092	139013146	2	406057	406058	406054	406058	-9.50002	2.1e-21	-0.766005	0.0670529	-0.766005	0.0670529	-11.4239	3.18e-30	2.8e-24			chr6	30749576	30749628	3	690153	690155	690153	690155	12.3722	3.69e-35	0.689158	0.055702	0.689158	0.055702	12.3722	3.69e-35	5e-29
chr4	7940426	7940579	2	335810	335811	335806	335812	10.3286	5.23e-25	0.671572	0.058856	0.671572	0.058856	11.4104	3.71e-30	3.27e-24			chr5	373299	373378	2	631798	631799	631798	631799	12.3621	4.19e-35	0.67112	0.0542887	0.67112	0.0542887	12.3621	4.19e-35	5.67e-29
chr1	227015418	227015456	2	42824	42825	42824	42829	8.17426	2.98e-16	0.683021	0.0599227	0.683021	0.0599227	11.3984	4.26e-30	3.75e-24			chr11	46366840	46366877	2	140083	140084	140081	140086	11.2512	2.29e-29	0.719613	0.0585507	0.719613	0.0585507	12.2904	1.02e-34	1.38e-28
chr1	2996522	2996949	3	3252	3254	3252	3254	11.3791	5.31e-30	0.513403	0.0451179	0.513403	0.0451179	11.3791	5.31e-30	4.68e-24			chr8	82191575	82192050	5	798117	798121	798117	798121	12.2669	1.36e-34	0.519261	0.0423301	0.519261	0.0423301	12.2669	1.36e-34	1.84e-28
chr11	65816521	65816985	9	86722	86730	86721	86730	11.1401	8e-29	0.478169	0.0420523	0.478169	0.0420523	11.3708	5.84e-30	5.15e-24			chr17	79134666	79135071	2	374069	374070	374068	374070	11.7752	5.24e-32	0.588726	0.0480171	0.588726	0.0480171	12.2608	1.47e-34	1.99e-28
chr9	124989915	124991047	6	468761	468766	468761	468768	10.2215	1.59e-24	0.53405	0.0469845	0.53405	0.0469845	11.3665	6.14e-30	5.4e-24			chr22	18958660	18959017	3	529062	529064	529054	529064	8.91762	4.76e-19	0.62845	0.0512868	0.62845	0.0512868	12.2536	1.61e-34	2.17e-28
chr19	58570790	58570995	2	247687	247688	247681	247688	10.0118	1.35e-23	0.665909	0.0585925	0.665909	0.0585925	11.3651	6.24e-30	5.49e-24			chr3	12858887	12858926	2	549704	549705	549702	549705	10.2583	1.09e-24	0.666073	0.0543728	0.666073	0.0543728	12.2501	1.68e-34	2.27e-28
chr3	43073058	43073152	2	311369	311370	311369	311370	11.3612	6.52e-30	0.74979	0.0659957	0.74979	0.0659957	11.3612	6.52e-30	5.74e-24			chr1	7501620	7501725	2	6975	6976	6975	6977	11.4663	1.95e-30	0.67552	0.0551962	0.67552	0.0551962	12.2385	1.94e-34	2.62e-28
chr2	5836713	5837057	3	249940	249942	249934	249944	9.08947	9.95e-20	0.68039	0.0599008	0.68039	0.0599008	11.3586	6.72e-30	5.92e-24			chr1	2995301	2995506	2	3733	3734	3732	3735	13.9343	3.92e-44	0.703339	0.0575375	0.703339	0.0575375	12.224	2.31e-34	3.13e-28
chr6	32063501	32063595	3	390174	390176	390172	390225	10.0837	6.52e-24	0.698029	0.0615339	0.698029	0.0615339	11.3438	7.96e-30	7.01e-24			chr7	79081666	79081670	2	753662	753663	753662	753693	6.86827	6.5e-12	0.6715	0.0549726	0.6715	0.0549726	12.2152	2.58e-34	3.49e-28
chr6	31038593	31038713	3	386767	386769	386767	386772	-10.6817	1.24e-26	-0.687367	0.0606745	-0.687367	0.0606745	-11.3288	9.45e-30	8.32e-24			chr17	7348399	7348438	2	339290	339291	339285	339294	8.58763	8.88e-18	0.659196	0.0539681	0.659196	0.0539681	12.2145	2.6e-34	3.52e-28
chr21	43655256	43655464	3	295656	295658	295656	295658	11.3098	1.17e-29	0.650591	0.0575246	0.650591	0.0575246	11.3098	1.17e-29	1.03e-23			chr15	68497939	68498589	6	281831	281836	281830	281837	11.0092	3.45e-28	0.529411	0.043347	0.529411	0.043347	12.2133	2.64e-34	3.57e-28
chr19	58514497	58515046	5	247636	247640	247632	247640	10.2794	8.73e-25	0.552437	0.0488486	0.552437	0.0488486	11.3092	1.18e-29	1.04e-23			chr2	242139599	242139924	3	493916	493918	493916	493918	12.2131	2.64e-34	0.621951	0.0509247	0.621951	0.0509247	12.2131	2.64e-34	3.58e-28
chr5	121647154	121647308	2	364422	364423	364422	364433	10.1203	4.49e-24	0.667901	0.0591117	0.667901	0.0591117	11.299	1.33e-29	1.17e-23			chr10	51575388	51575863	4	96240	96243	96240	96246	10.2088	1.81e-24	0.64642	0.0529517	0.64642	0.0529517	12.2077	2.83e-34	3.82e-28
chr6	139116947	139117274	2	406085	406086	406085	406088	10.2997	7.07e-25	0.727192	0.0643805	0.727192	0.0643805	11.2952	1.39e-29	1.22e-23			chr6	31846769	31847028	9	693002	693010	693002	693010	12.1905	3.49e-34	0.560707	0.0459954	0.560707	0.0459954	12.1905	3.49e-34	4.72e-28
chr5	178368205	178368620	4	374674	374677	374666	374677	9.73143	2.21e-22	0.598665	0.0530463	0.598665	0.0530463	11.2857	1.54e-29	1.36e-23			chr9	130954400	130954521	2	834262	834263	834262	834263	12.1831	3.83e-34	0.670753	0.055056	0.670753	0.055056	12.1831	3.83e-34	5.17e-28
chr2	25475287	25475726	3	252711	252713	252704	252715	9.82433	8.85e-23	0.591625	0.0524248	0.591625	0.0524248	11.2852	1.55e-29	1.37e-23			chr16	16169888	16170435	4	305845	305848	305845	305848	12.1605	5.04e-34	0.581887	0.0478504	0.581887	0.0478504	12.1605	5.04e-34	6.82e-28
chr7	151548036	151548111	2	439042	439043	439041	439043	11.1864	4.75e-29	0.688793	0.0611328	0.688793	0.0611328	11.2671	1.91e-29	1.68e-23			chr11	111250201	111250431	7	162166	162172	162162	162174	-11.0309	2.71e-28	-0.612907	0.0504064	-0.612907	0.0504064	-12.1593	5.12e-34	6.92e-28
chr6	7051497	7051754	2	377656	377657	377655	377657	11.2334	2.8e-29	0.651101	0.0578596	0.651101	0.0578596	11.2531	2.24e-29	1.97e-23			chr17	73641809	73642486	4	368608	368611	368607	368619	9.97652	1.93e-23	0.537321	0.0441964	0.537321	0.0441964	12.1576	5.23e-34	7.07e-28
chr3	160822720	160823392	9	326189	326197	326185	326197	10.5752	3.88e-26	0.441293	0.0392948	0.441293	0.0392948	11.2303	2.89e-29	2.55e-23			chr8	49647734	49647907	4	791977	791980	791975	791980	11.5545	7e-31	0.549269	0.0452351	0.549269	0.0452351	12.1425	6.28e-34	8.5e-28
chr6	75794881	75794995	2	399989	399990	399988	399991	9.62806	6.09e-22	0.680018	0.0605932	0.680018	0.0605932	11.2227	3.16e-29	2.78e-23			chr2	164592561	164592854	4	471809	471812	471808	471816	10.4221	1.97e-25	0.557703	0.0460324	0.557703	0.0460324	12.1154	8.75e-34	1.18e-27
chr11	2890190	2891360	31	74564	74594	74554	74596	7.77018	7.84e-15	0.426643	0.0380211	0.426643	0.0380211	11.2212	3.21e-29	2.82e-23			chr19	22805801	22806184	3	409984	409986	409984	409987	11.1462	7.47e-29	0.642815	0.0531493	0.642815	0.0531493	12.0945	1.13e-33	1.53e-27
chr4	9783198	9783206	2	336427	336428	336422	336434	8.99985	2.26e-19	0.73128	0.0652209	0.73128	0.0652209	11.2123	3.55e-29	3.12e-23			chr8	38287397	38287566	2	789505	789506	789505	789506	12.0894	1.2e-33	0.707503	0.0585228	0.707503	0.0585228	12.0894	1.2e-33	1.63e-27
chr1	6268709	6269260	4	5126	5129	5126	5132	10.5005	8.59e-26	0.545807	0.048683	0.545807	0.048683	11.2115	3.58e-29	3.15e-23			chr8	22422205	22422657	5	784614	784618	784614	784619	11.9803	4.51e-33	0.472015	0.0390673	0.472015	0.0390673	12.0821	1.31e-33	1.78e-27
chr12	95942907	95943114	3	114364	114366	114362	114366	10.9484	6.77e-28	0.571952	0.0510328	0.571952	0.0510328	11.2075	3.75e-29	3.3e-23			chr11	71165839	71166017	2	153148	153149	153148	153149	12.0809	1.33e-33	0.590802	0.0489038	0.590802	0.0489038	12.0809	1.33e-33	1.8e-27
chr2	114256406	114256781	5	265096	265100	265095	265102	9.73748	2.09e-22	0.559294	0.0500928	0.559294	0.0500928	11.1652	6.04e-29	5.32e-23			chr15	90717994	90718002	2	290961	290962	290961	290962	-12.0657	1.6e-33	-0.714654	0.0592304	-0.714654	0.0592304	-12.0657	1.6e-33	2.17e-27
chr11	30038310	30038788	9	79179	79187	79175	79191	8.89708	5.73e-19	0.561914	0.0503277	0.561914	0.0503277	11.1651	6.04e-29	5.32e-23			chr7	153583318	153584582	10	773136	773145	773136	773154	10.2307	1.44e-24	0.435022	0.0360559	0.435022	0.0360559	12.0652	1.61e-33	2.18e-27
chr2	223289277	223290168	6	277518	277523	277515	277524	9.87687	5.24e-23	0.508287	0.0455264	0.508287	0.0455264	11.1647	6.07e-29	5.35e-23			chr6	33548423	33548425	2	697849	697850	697849	697850	12.0432	2.11e-33	0.688844	0.0571979	0.688844	0.0571979	12.0432	2.11e-33	2.85e-27
chr1	16554402	16554892	3	8860	8862	8859	8863	10.7201	8.19e-27	0.641019	0.0574212	0.641019	0.0574212	11.1635	6.16e-29	5.42e-23			chr11	68658836	68658969	2	151171	151172	151169	151172	12.5323	4.97e-36	0.737275	0.0613136	0.737275	0.0613136	12.0247	2.64e-33	3.57e-27
chr1	184633039	184633572	4	36949	36952	36949	36953	9.99831	1.55e-23	0.536276	0.0480986	0.536276	0.0480986	11.1495	7.2e-29	6.34e-23			chr10	110226132	110226387	2	112691	112692	112689	112693	10.8768	1.49e-27	0.623015	0.05186	0.623015	0.05186	12.0134	3.02e-33	4.09e-27
chr6	32064212	32064764	20	390193	390212	390172	390225	10.0837	6.52e-24	0.624064	0.0560025	0.624064	0.0560025	11.1435	7.7e-29	6.78e-23			chrX	10076637	10076644	2	842136	842137	842136	842137	12.0048	3.35e-33	0.674274	0.0561668	0.674274	0.0561668	12.0048	3.35e-33	4.53e-27
chr8	65282507	65282946	2	452480	452481	452475	452489	8.78325	1.59e-18	0.656499	0.0589679	0.656499	0.0589679	11.1332	8.65e-29	7.62e-23			chr17	17776237	17776622	2	343909	343910	343909	343910	11.9979	3.64e-33	0.611495	0.0509666	0.611495	0.0509666	11.9979	3.64e-33	4.93e-27
chr1	54822298	54822503	2	20307	20308	20302	20308	9.58139	9.58e-22	0.664857	0.0597263	0.664857	0.0597263	11.1317	8.79e-29	7.74e-23			chr12	120663812	120663936	3	208138	208140	208138	208141	10.3751	3.22e-25	0.665451	0.0554684	0.665451	0.0554684	11.9969	3.69e-33	4.99e-27
chr16	68771498	68772225	4	181579	181582	181571	181584	10.3722	3.32e-25	0.512779	0.046114	0.512779	0.046114	11.1198	1e-28	8.85e-23			chr16	88858277	88858315	2	330911	330912	330910	330912	10.9663	5.55e-28	0.685811	0.0572647	0.685811	0.0572647	11.9761	4.74e-33	6.41e-27
chr12	58241200	58241215	2	111332	111333	111331	111333	10.38	3.06e-25	0.724056	0.065126	0.724056	0.065126	11.1178	1.03e-28	9.05e-23			chr11	3158153	3158381	2	127973	127974	127973	127974	11.9644	5.46e-33	0.680201	0.056852	0.680201	0.056852	11.9644	5.46e-33	7.38e-27
chr11	86085757	86086005	3	92240	92242	92235	92243	9.80796	1.04e-22	0.608839	0.0548208	0.608839	0.0548208	11.106	1.17e-28	1.03e-22			chr17	44928288	44928516	2	357072	357073	357071	357082	10.4251	1.9e-25	0.688123	0.0575174	0.688123	0.0575174	11.9637	5.5e-33	7.44e-27
chr3	126422536	126422575	2	321342	321343	321342	321344	9.36522	7.59e-21	0.736813	0.0663659	0.736813	0.0663659	11.1023	1.22e-28	1.08e-22			chr10	104913480	104913726	2	111586	111587	111585	111587	10.9195	9.3e-28	0.664783	0.0555681	0.664783	0.0555681	11.9634	5.53e-33	7.47e-27
chr5	174151492	174152033	6	373185	373190	373180	373191	7.79753	6.31e-15	0.547733	0.049483	0.547733	0.049483	11.0691	1.77e-28	1.56e-22			chr5	128301230	128301488	4	656723	656726	656714	656726	10.3249	5.44e-25	0.57055	0.0477784	0.57055	0.0477784	11.9416	7.18e-33	9.72e-27
chr19	846179	846354	2	223302	223303	223301	223303	11.0599	1.96e-28	0.713554	0.0644956	0.713554	0.0644956	11.0636	1.88e-28	1.66e-22			chr1	46807113	46807263	2	29355	29356	29348	29356	8.72753	2.6e-18	0.694373	0.0581647	0.694373	0.0581647	11.938	7.5e-33	1.01e-26
chr15	81489160	81489338	2	163154	163155	163153	163155	-10.7497	5.95e-27	-0.541752	0.0490279	-0.541752	0.0490279	-11.0499	2.19e-28	1.93e-22			chr5	131563921	131563953	2	657253	657254	657242	657254	8.97431	2.85e-19	0.644181	0.0539814	0.644181	0.0539814	11.9334	7.93e-33	1.07e-26
chr5	169930905	169931241	5	372180	372184	372177	372185	10.1267	4.21e-24	0.520753	0.0471611	0.520753	0.0471611	11.042	2.4e-28	2.11e-22			chr19	46801193	46801672	5	420521	420525	420521	420525	11.9277	8.49e-33	0.60359	0.0506042	0.60359	0.0506042	11.9277	8.49e-33	1.15e-26
chr1	236046939	236047034	2	44858	44859	44858	44859	-11.0333	2.64e-28	-0.695656	0.0630507	-0.695656	0.0630507	-11.0333	2.64e-28	2.32e-22			chr10	73533927	73534286	2	100639	100640	100638	100641	10.8902	1.28e-27	0.616058	0.0516813	0.616058	0.0516813	11.9203	9.27e-33	1.25e-26
chr3	126113663	126113695	3	321230	321232	321228	321236	9.98525	1.77e-23	0.657874	0.0596618	0.657874	0.0596618	11.0267	2.84e-28	2.5e-22			chr2	174023580	174023965	2	474074	474075	474074	474075	11.9162	9.75e-33	0.660136	0.0553983	0.660136	0.0553983	11.9162	9.75e-33	1.32e-26
chr3	23244062	23244125	3	309021	309023	309020	309023	10.9804	4.75e-28	0.641118	0.0581517	0.641118	0.0581517	11.0249	2.9e-28	2.55e-22			chr9	137967397	137967411	2	838390	838391	838383	838392	8.80163	1.35e-18	0.6951	0.0583449	0.6951	0.0583449	11.9136	1e-32	1.36e-26
chr17	1173700	1174860	7	189810	189816	189810	189816	11.0226	2.97e-28	0.492924	0.0447192	0.492924	0.0447192	11.0226	2.97e-28	2.62e-22			chr1	6268709	6269448	6	6028	6033	6028	6034	11.1639	6.12e-29	0.448393	0.0377286	0.448393	0.0377286	11.8847	1.42e-32	1.92e-26
chr18	28622474	28622593	2	218825	218826	218820	218837	8.18222	2.79e-16	0.672415	0.0610218	0.672415	0.0610218	11.0193	3.09e-28	2.72e-22			chr7	54614477	54614620	2	748386	748387	748385	748388	10.2767	8.98e-25	0.604524	0.0509061	0.604524	0.0509061	11.8753	1.59e-32	2.15e-26
chr2	66659474	66659590	3	258327	258329	258326	258344	8.50908	1.75e-17	0.608342	0.0552986	0.608342	0.0552986	11.0011	3.78e-28	3.33e-22			chr5	135394361	135394399	3	659302	659304	659302	659305	11.7485	7.19e-32	0.625533	0.0527141	0.625533	0.0527141	11.8665	1.77e-32	2.39e-26
chr8	62052207	62052594	4	452277	452280	452277	452280	10.9967	3.96e-28	0.57234	0.0520465	0.57234	0.0520465	10.9967	3.96e-28	3.49e-22			chr12	123754071	123754328	2	210437	210438	210435	210446	7.80011	6.19e-15	0.646269	0.0544695	0.646269	0.0544695	11.8648	1.8e-32	2.44e-26
chr19	58694111	58694502	2	247757	247758	247754	247758	10.0287	1.14e-23	0.691461	0.0629544	0.691461	0.0629544	10.9835	4.59e-28	4.04e-22			chr7	74573718	74573749	2	752425	752426	752425	752426	11.8593	1.93e-32	0.682509	0.0575506	0.682509	0.0575506	11.8593	1.93e-32	2.61e-26
chr9	91148748	91149046	2	466263	466264	466263	466264	10.9759	4.99e-28	0.603572	0.0549908	0.603572	0.0549908	10.9759	4.99e-28	4.4e-22			chr6	48036603	48036605	2	704476	704477	704470	704480	7.79161	6.62e-15	0.714886	0.0602955	0.714886	0.0602955	11.8564	1.99e-32	2.7e-26
chr1	184005360	184005534	2	36867	36868	36866	36869	8.5635	1.09e-17	0.644321	0.0587098	0.644321	0.0587098	10.9747	5.06e-28	4.45e-22			chr1	201617346	201618654	9	65325	65333	65325	65333	11.8501	2.15e-32	0.420735	0.0355047	0.420735	0.0355047	11.8501	2.15e-32	2.91e-26
chr10	110225900	110226387	4	63975	63978	63975	63979	9.20357	3.46e-20	0.60079	0.0547796	0.60079	0.0547796	10.9674	5.48e-28	4.83e-22			chr15	29407792	29408145	4	268916	268919	268916	268919	11.8422	2.36e-32	0.558259	0.0471413	0.558259	0.0471413	11.8422	2.36e-32	3.19e-26
chr4	21950173	21950567	3	337410	337412	337408	337417	9.526	1.63e-21	0.609749	0.0556072	0.609749	0.0556072	10.9653	5.61e-28	4.94e-22			chr11	125774311	125774447	3	168830	168832	168827	168832	10.4976	8.86e-26	0.56114	0.0474281	0.56114	0.0474281	11.8314	2.69e-32	3.63e-26
chr2	45156642	45157613	4	255769	255772	255760	255772	6.23863	4.41e-10	0.516778	0.0471461	0.516778	0.0471461	10.9612	5.87e-28	5.17e-22			chr11	111250129	111250196	2	162164	162165	162162	162174	-11.0309	2.71e-28	-0.70201	0.0594171	-0.70201	0.0594171	-11.8149	3.27e-32	4.42e-26
chr18	60904237	60904418	3	220960	220962	220959	220962	10.1723	2.64e-24	0.604562	0.0551609	0.604562	0.0551609	10.96	5.95e-28	5.24e-22			chr7	1545526	1546068	4	731992	731995	731991	731995	11.7863	4.59e-32	0.547459	0.0463515	0.547459	0.0463515	11.811	3.42e-32	4.63e-26
chr15	81426544	81426669	4	163131	163134	163126	163135	9.75854	1.7e-22	0.673973	0.0615286	0.673973	0.0615286	10.9538	6.37e-28	5.61e-22			chr22	41613692	41613712	2	540337	540338	540337	540340	10.4762	1.11e-25	0.676432	0.0572912	0.676432	0.0572912	11.8069	3.6e-32	4.86e-26
chr6	18123047	18123232	5	379534	379538	379526	379538	8.84508	9.15e-19	0.577216	0.0527113	0.577216	0.0527113	10.9505	6.61e-28	5.82e-22			chr3	30655951	30655974	2	553617	553618	553617	553619	11.6398	2.59e-31	0.607702	0.0514815	0.607702	0.0514815	11.8043	3.71e-32	5.02e-26
chr6	32549139	32550067	6	391389	391394	391389	391394	10.9491	6.71e-28	0.348537	0.0318325	0.348537	0.0318325	10.9491	6.71e-28	5.91e-22			chr5	3595963	3596207	4	634814	634817	634814	634818	10.7075	9.39e-27	0.534817	0.045449	0.534817	0.045449	11.7674	5.75e-32	7.77e-26
chr7	54614477	54614620	2	424441	424442	424440	424443	9.52149	1.71e-21	0.657583	0.0600638	0.657583	0.0600638	10.9481	6.79e-28	5.98e-22			chr3	6902843	6902845	2	547366	547367	547358	547372	8.42063	3.74e-17	0.693874	0.0589984	0.693874	0.0589984	11.7609	6.21e-32	8.4e-26
chr4	128543924	128544375	4	345845	345848	345845	345850	10.701	1.01e-26	0.506983	0.0463174	0.506983	0.0463174	10.9459	6.96e-28	6.12e-22			chr5	72677723	72677886	3	646834	646836	646828	646841	7.43478	1.05e-13	0.59986	0.0510745	0.59986	0.0510745	11.7448	7.51e-32	1.02e-25
chr7	145813915	145814306	5	437404	437408	437392	437408	8.06125	7.55e-16	0.552155	0.0504799	0.552155	0.0504799	10.9381	7.58e-28	6.67e-22			chr6	29796985	29797279	3	687671	687673	687667	687675	-8.89303	5.95e-19	-0.461802	0.0393543	-0.461802	0.0393543	-11.7345	8.49e-32	1.15e-25
chr3	147111120	147111660	5	324522	324526	324522	324532	8.95289	3.46e-19	0.54603	0.0499263	0.54603	0.0499263	10.9367	7.69e-28	6.77e-22			chr16	698072	698230	2	296136	296137	296136	296137	11.7307	8.87e-32	0.645497	0.0550264	0.645497	0.0550264	11.7307	8.87e-32	1.2e-25
chr19	681420	681815	3	223120	223122	223120	223122	10.9367	7.7e-28	0.677855	0.0619801	0.677855	0.0619801	10.9367	7.7e-28	6.78e-22			chr1	68299409	68299493	3	35945	35947	35944	35948	11.1831	4.93e-29	0.623884	0.0532243	0.623884	0.0532243	11.7218	9.86e-32	1.33e-25
chr7	6704045	6704074	2	417894	417895	417891	417896	8.72004	2.78e-18	0.710825	0.0652137	0.710825	0.0652137	10.8999	1.15e-27	1.02e-21			chr11	15645180	15645233	3	133021	133023	133021	133023	11.7024	1.24e-31	0.651832	0.0557009	0.651832	0.0557009	11.7024	1.24e-31	1.68e-25
chr5	16179633	16179660	2	355741	355742	355738	355755	7.45302	9.12e-14	0.717658	0.0658487	0.717658	0.0658487	10.8986	1.17e-27	1.03e-21			chr5	16179210	16179660	2	637530	637531	637528	637531	9.53677	1.47e-21	0.621741	0.0531508	0.621741	0.0531508	11.6977	1.31e-31	1.77e-25
chr6	125283969	125284212	3	404340	404342	404336	404348	6.70113	2.07e-11	0.647422	0.0594408	0.647422	0.0594408	10.8919	1.26e-27	1.11e-21			chr8	85095362	85095394	2	798408	798409	798406	798417	7.30265	2.82e-13	0.643017	0.0549884	0.643017	0.0549884	11.6937	1.37e-31	1.86e-25
chr6	149775621	149775853	2	407155	407156	407155	407156	10.8877	1.32e-27	0.721453	0.066263	0.721453	0.066263	10.8877	1.32e-27	1.16e-21			chr8	126618821	126619203	2	807010	807011	807010	807011	-11.6786	1.64e-31	-0.570364	0.0488386	-0.570364	0.0488386	-11.6786	1.64e-31	2.22e-25
chr20	62715756	62715760	2	293175	293176	293175	293181	7.40148	1.35e-13	0.611526	0.0562108	0.611526	0.0562108	10.8792	1.45e-27	1.28e-21			chr18	12658611	12658840	4	380324	380327	380324	380327	11.6739	1.73e-31	0.492737	0.0422084	0.492737	0.0422084	11.6739	1.73e-31	2.34e-25
chr9	136566991	136568145	5	471084	471088	471084	471088	10.8695	1.61e-27	0.513218	0.0472162	0.513218	0.0472162	10.8695	1.61e-27	1.42e-21			chr20	4229231	4229610	3	497326	497328	497326	497331	9.97837	1.9e-23	0.526279	0.0451565	0.526279	0.0451565	11.6545	2.18e-31	2.94e-25
chr13	47371605	47371644	3	128914	128916	128913	128917	10.7307	7.3e-27	0.603214	0.0555397	0.603214	0.0555397	10.861	1.77e-27	1.56e-21			chr17	3658684	3658762	2	336357	336358	336356	336358	10.9569	6.16e-28	0.643056	0.0552512	0.643056	0.0552512	11.6388	2.62e-31	3.54e-25
chr11	2883698	2884295	7	74545	74551	74545	74551	10.8604	1.78e-27	0.48764	0.0449007	0.48764	0.0449007	10.8604	1.78e-27	1.57e-21			chr7	22767384	22767390	2	739254	739255	739249	739256	9.82849	8.49e-23	0.670225	0.0576035	0.670225	0.0576035	11.6351	2.73e-31	3.69e-25
chr2	107503672	107503834	4	264186	264189	264173	264191	7.36521	1.77e-13	0.604827	0.0556956	0.604827	0.0556956	10.8595	1.8e-27	1.58e-21			chr6	31238388	31238751	2	690988	690989	690978	690991	-6.76638	1.32e-11	-0.582558	0.0502372	-0.582558	0.0502372	-11.5962	4.31e-31	5.83e-25
chr4	66535145	66535575	7	340580	340586	340580	340594	6.96144	3.37e-12	0.575456	0.0530249	0.575456	0.0530249	10.8526	1.94e-27	1.71e-21			chr22	29470209	29470347	4	534076	534079	534076	534079	11.593	4.47e-31	0.618531	0.053354	0.618531	0.053354	11.593	4.47e-31	6.05e-25
chr2	45176983	45177243	3	255841	255843	255839	255843	10.3043	6.74e-25	0.568093	0.0524414	0.568093	0.0524414	10.8329	2.4e-27	2.12e-21			chr8	128930166	128930240	2	807655	807656	807655	807656	11.5883	4.72e-31	0.636873	0.0549582	0.636873	0.0549582	11.5883	4.72e-31	6.39e-25
chr16	27237719	27237998	2	175207	175208	175207	175208	-10.827	2.56e-27	-0.661088	0.0610592	-0.661088	0.0610592	-10.827	2.56e-27	2.26e-21			chr11	129685695	129685751	2	170123	170124	170119	170124	9.83195	8.2e-23	0.620911	0.0536658	0.620911	0.0536658	11.57	5.85e-31	7.91e-25
chr11	64739484	64739714	2	85728	85729	85723	85730	10.1583	3.04e-24	0.647794	0.0598351	0.647794	0.0598351	10.8263	2.58e-27	2.27e-21			chr13	53775108	53775410	2	226267	226268	226266	226272	9.39342	5.81e-21	0.607493	0.0525222	0.607493	0.0525222	11.5664	6.1e-31	8.25e-25
chr19	12305854	12306198	4	230600	230603	230599	230605	9.63213	5.85e-22	0.620462	0.0573859	0.620462	0.0573859	10.8121	3.02e-27	2.66e-21			chr20	55205797	55205819	2	512621	512622	512608	512622	8.85361	8.47e-19	0.66022	0.0571108	0.66022	0.0571108	11.5603	6.55e-31	8.85e-25
chr1	1713676	1714140	5	1606	1610	1606	1611	10.4009	2.45e-25	0.603653	0.055931	0.603653	0.055931	10.7928	3.72e-27	3.28e-21			chr11	3155992	3156454	2	127970	127971	127970	127971	11.5569	6.81e-31	0.607592	0.0525739	0.607592	0.0525739	11.5569	6.81e-31	9.21e-25
chr19	58446600	58446960	9	247591	247599	247589	247600	10.2361	1.37e-24	0.547177	0.0507276	0.547177	0.0507276	10.7866	3.98e-27	3.51e-21			chr7	153749206	153749736	7	773175	773181	773174	773184	9.30227	1.37e-20	0.517953	0.0448535	0.517953	0.0448535	11.5477	7.59e-31	1.03e-24
chr7	98029266	98029285	2	429871	429872	429871	429872	10.7679	4.88e-27	0.726937	0.0675094	0.726937	0.0675094	10.7679	4.88e-27	4.29e-21			chr6	15401024	15401039	2	681420	681421	681420	681422	11.3297	9.35e-30	0.696004	0.0603475	0.696004	0.0603475	11.5333	8.97e-31	1.21e-24
chr8	57358240	57358590	4	451823	451826	451821	451834	9.40168	5.37e-21	0.555642	0.0516378	0.555642	0.0516378	10.7604	5.3e-27	4.66e-21			chr1	44401857	44402522	4	27927	27930	27926	27930	10.9231	8.93e-28	0.494068	0.0428586	0.494068	0.0428586	11.5279	9.55e-31	1.29e-24
chr3	13520961	13521023	2	307956	307957	307950	307961	6.69611	2.14e-11	0.676209	0.062853	0.676209	0.062853	10.7586	5.4e-27	4.75e-21			chr7	2847554	2847575	2	733992	733993	733991	733995	10.1352	3.86e-24	0.690644	0.059921	0.690644	0.059921	11.5259	9.77e-31	1.32e-24
chr17	38501519	38501773	3	200735	200737	200733	200737	9.88893	4.65e-23	0.631503	0.0587516	0.631503	0.0587516	10.7487	6.01e-27	5.29e-21			chr7	100464771	100465833	8	759067	759074	759058	759074	10.4008	2.46e-25	0.400663	0.0347651	0.400663	0.0347651	11.5249	9.89e-31	1.34e-24
chr19	9517604	9517858	2	228980	228981	228980	228983	9.35461	8.39e-21	0.682507	0.0634986	0.682507	0.0634986	10.7484	6.03e-27	5.31e-21			chr10	111216867	111216962	2	112755	112756	112752	112757	9.27573	1.76e-20	0.600638	0.0521537	0.600638	0.0521537	11.5167	1.09e-30	1.47e-24
chr6	146864352	146865233	12	406840	406851	406837	406853	9.42409	4.34e-21	0.528143	0.0491657	0.528143	0.0491657	10.7421	6.46e-27	5.68e-21			chr4	9783198	9783398	5	602263	602267	602259	602270	8.63846	5.7e-18	0.520423	0.0451912	0.520423	0.0451912	11.516	1.1e-30	1.48e-24
chr12	100967016	100967219	3	114925	114927	114925	114934	7.53705	4.81e-14	0.581167	0.0541046	0.581167	0.0541046	10.7416	6.49e-27	5.72e-21			chr16	4714647	4714794	3	302194	302196	302191	302198	11.1136	1.08e-28	0.53589	0.0465509	0.53589	0.0465509	11.5119	1.15e-30	1.55e-24
chr7	80548307	80549171	8	427879	427886	427878	427887	10.1775	2.5e-24	0.436972	0.0406832	0.436972	0.0406832	10.7408	6.54e-27	5.76e-21			chr16	85648263	85649026	4	327556	327559	327556	327559	11.5086	1.19e-30	0.566416	0.0492165	0.566416	0.0492165	11.5086	1.19e-30	1.61e-24
chr3	68056706	68056976	2	316619	316620	316619	316624	10.1994	1.99e-24	0.601827	0.0560458	0.601827	0.0560458	10.7381	6.74e-27	5.93e-21			chr11	61690816	61691034	3	144311	144313	144311	144313	-11.5028	1.28e-30	-0.601439	0.0522861	-0.601439	0.0522861	-11.5028	1.28e-30	1.73e-24
chr10	134358082	134358535	3	69358	69360	69357	69361	10.3415	4.57e-25	0.535686	0.0499233	0.535686	0.0499233	10.7302	7.35e-27	6.47e-21			chr4	7940426	7940579	2	601371	601372	601367	601375	7.59779	3.01e-14	0.60772	0.052858	0.60772	0.052858	11.4972	1.36e-30	1.84e-24
chr6	123317487	123317569	2	404286	404287	404280	404290	8.11549	4.84e-16	0.649256	0.0605414	0.649256	0.0605414	10.7242	7.84e-27	6.9e-21			chr19	17599784	17600122	2	407295	407296	407295	407296	11.4894	1.49e-30	0.705828	0.0614328	0.705828	0.0614328	11.4894	1.49e-30	2.02e-24
chr17	3658505	3658762	3	191043	191045	191043	191045	10.7042	9.73e-27	0.571883	0.0534263	0.571883	0.0534263	10.7042	9.73e-27	8.57e-21			chr14	38725312	38725634	3	243219	243221	243214	243225	8.89984	5.59e-19	0.55838	0.0486158	0.55838	0.0486158	11.4856	1.56e-30	2.11e-24
chr5	178421711	178422415	7	374707	374713	374706	374713	10.69	1.13e-26	0.464717	0.0434154	0.464717	0.0434154	10.704	9.75e-27	8.59e-21			chr9	91148748	91149035	2	824102	824103	824102	824105	11.4627	2.03e-30	0.586145	0.0510557	0.586145	0.0510557	11.4805	1.65e-30	2.24e-24
chr2	113825234	113825302	2	264977	264978	264977	264979	-9.69258	3.24e-22	-0.583615	0.0545502	-0.583615	0.0545502	-10.6987	1.03e-26	9.09e-21			chr19	19383838	19384162	3	409031	409033	409031	409036	9.9228	3.31e-23	0.560825	0.0488791	0.560825	0.0488791	11.4737	1.79e-30	2.42e-24
chr1	27440539	27440721	2	12789	12790	12788	12790	10.6773	1.3e-26	0.640482	0.0598872	0.640482	0.0598872	10.6948	1.08e-26	9.48e-21			chr1	7705567	7705756	2	7087	7088	7087	7088	11.4697	1.87e-30	0.637166	0.055552	0.637166	0.055552	11.4697	1.87e-30	2.53e-24
chr11	17498517	17498601	4	77860	77863	77853	77865	8.01997	1.06e-15	0.572359	0.0535519	0.572359	0.0535519	10.6879	1.16e-26	1.02e-20			chr12	63544430	63544752	2	193389	193390	193384	193398	7.82405	5.11e-15	0.612383	0.0534285	0.612383	0.0534285	11.4617	2.05e-30	2.78e-24
chr8	49647717	49648168	7	451020	451026	451019	451028	9.78272	1.34e-22	0.512826	0.0479891	0.512826	0.0479891	10.6863	1.18e-26	1.04e-20			chr3	30821550	30821888	2	553660	553661	553660	553661	-11.4616	2.06e-30	-0.519047	0.0452857	-0.519047	0.0452857	-11.4616	2.06e-30	2.78e-24
chr12	2339439	2339614	3	100550	100552	100550	100552	10.684	1.21e-26	0.689295	0.0645164	0.689295	0.0645164	10.684	1.21e-26	1.06e-20			chr16	90114063	90114173	3	332973	332975	332971	332976	10.3862	2.86e-25	0.595543	0.051983	0.595543	0.051983	11.4565	2.18e-30	2.95e-24
chr1	68299388	68299511	5	22125	22129	22121	22129	9.06437	1.25e-19	0.595465	0.0557633	0.595465	0.0557633	10.6785	1.28e-26	1.13e-20			chr7	2802374	2802697	4	733951	733954	733951	733962	7.7212	1.15e-14	0.655579	0.0572664	0.655579	0.0572664	11.4479	2.41e-30	3.26e-24
chr12	127765331	127765504	2	121359	121360	121358	121361	9.32745	1.08e-20	0.628366	0.0588945	0.628366	0.0588945	10.6693	1.42e-26	1.25e-20			chr15	83518331	83518427	2	288479	288480	288479	288481	10.1147	4.76e-24	0.597439	0.0522229	0.597439	0.0522229	11.4402	2.63e-30	3.56e-24
chr1	44402353	44402422	2	17855	17856	17852	17857	9.90759	3.86e-23	0.672498	0.0630333	0.672498	0.0630333	10.6689	1.42e-26	1.25e-20			chr1	205819463	205819492	2	68017	68018	68009	68020	-10.8283	2.53e-27	-0.701978	0.0613759	-0.701978	0.0613759	-11.4373	2.72e-30	3.68e-24
chr3	2140256	2141304	4	306113	306116	306109	306121	7.2716	3.55e-13	0.583249	0.0546806	0.583249	0.0546806	10.6665	1.46e-26	1.29e-20			chr17	27044169	27044745	5	346922	346926	346922	346941	9.0862	1.03e-19	0.43765	0.038294	0.43765	0.038294	11.4287	3.01e-30	4.07e-24
chr7	102920777	102920980	4	432045	432048	432042	432054	7.445	9.69e-14	0.584514	0.0548743	0.584514	0.0548743	10.6519	1.71e-26	1.5e-20			chr4	21950173	21950567	3	604167	604169	604166	604175	10.1898	2.2e-24	0.547046	0.0478895	0.547046	0.0478895	11.4231	3.21e-30	4.34e-24
chr2	241611931	241612327	4	281801	281804	281801	281806	10.475	1.13e-25	0.546236	0.051285	0.546236	0.051285	10.651	1.73e-26	1.52e-20			chr22	18268062	18268249	4	528683	528686	528682	528686	10.875	1.52e-27	0.634807	0.0555886	0.634807	0.0555886	11.4197	3.33e-30	4.51e-24
chr1	40105667	40105687	2	16461	16462	16458	16464	8.15526	3.48e-16	0.702189	0.0660802	0.702189	0.0660802	10.6263	2.25e-26	1.98e-20			chr5	150678162	150678334	2	665981	665982	665979	665982	10.679	1.28e-26	0.66436	0.0582106	0.66436	0.0582106	11.413	3.6e-30	4.87e-24
chr3	120003642	120004391	7	320061	320067	320060	320067	9.94327	2.7e-23	0.430225	0.0405029	0.430225	0.0405029	10.6221	2.35e-26	2.07e-20			chr12	11911896	11912545	4	178144	178147	178144	178147	11.4058	3.91e-30	0.499319	0.0437775	0.499319	0.0437775	11.4058	3.91e-30	5.29e-24
chr17	80337600	80337729	3	215743	215745	215743	215745	10.6219	2.36e-26	0.593295	0.0558557	0.593295	0.0558557	10.6219	2.36e-26	2.07e-20			chr15	27216288	27216819	3	268370	268372	268361	268372	9.42786	4.19e-21	0.517888	0.0454558	0.517888	0.0454558	11.3932	4.52e-30	6.11e-24
chr10	27235598	27235627	2	51871	51872	51870	51872	10.576	3.85e-26	0.65301	0.061525	0.65301	0.061525	10.6137	2.57e-26	2.26e-20			chr16	29678624	29678632	2	310204	310205	310204	310205	11.3805	5.23e-30	0.645791	0.0567453	0.645791	0.0567453	11.3805	5.23e-30	7.07e-24
chr5	140180926	140181074	3	367704	367706	367701	367706	8.16857	3.12e-16	0.644426	0.0608251	0.644426	0.0608251	10.5947	3.15e-26	2.78e-20			chr12	29936486	29936812	2	182118	182119	182114	182126	9.55364	1.25e-21	0.577331	0.0507352	0.577331	0.0507352	11.3793	5.3e-30	7.17e-24
chr10	54074040	54075082	9	55208	55216	55199	55216	7.46005	8.65e-14	0.469393	0.0443084	0.469393	0.0443084	10.5938	3.18e-26	2.8e-20			chr2	242003078	242003549	3	493756	493758	493755	493758	9.7029	2.93e-22	0.655893	0.0576477	0.655893	0.0576477	11.3776	5.41e-30	7.31e-24
chr19	57182844	57183118	3	246963	246965	246963	246966	10.5566	4.73e-26	0.62645	0.0591391	0.62645	0.0591391	10.5928	3.22e-26	2.83e-20			chr10	134599149	134599783	3	121922	121924	121915	121951	9.22585	2.81e-20	0.511781	0.0449971	0.511781	0.0449971	11.3736	5.66e-30	7.65e-24
chr19	44405998	44406241	2	240077	240078	240074	240078	9.6626	4.35e-22	0.589194	0.0556421	0.589194	0.0556421	10.589	3.35e-26	2.95e-20			chr6	139012992	139013092	2	719322	719323	719321	719324	-10.9176	9.5e-28	-0.69806	0.0613804	-0.69806	0.0613804	-11.3727	5.72e-30	7.74e-24
chr14	52780545	52780634	3	140650	140652	140649	140652	9.29673	1.45e-20	0.600244	0.05669	0.600244	0.05669	10.5882	3.38e-26	2.98e-20			chr10	26730561	26730696	3	90341	90343	90341	90343	-11.366	6.17e-30	-0.528698	0.0465157	-0.528698	0.0465157	-11.366	6.17e-30	8.35e-24
chr1	159046451	159046937	3	32849	32851	32848	32854	-8.40517	4.27e-17	-0.611083	0.0577175	-0.611083	0.0577175	-10.5875	3.41e-26	3e-20			chr14	48143852	48144197	4	243920	243923	243919	243931	10.7657	5e-27	0.4697	0.0413813	0.4697	0.0413813	11.3505	7.37e-30	9.97e-24
chr17	43222115	43222121	2	203353	203354	203347	203355	9.6441	5.21e-22	0.686862	0.0649065	0.686862	0.0649065	10.5823	3.6e-26	3.17e-20			chr13	93879361	93879670	3	229346	229348	229345	229349	10.5249	6.63e-26	0.563948	0.049712	0.563948	0.049712	11.3443	7.92e-30	1.07e-23
chr2	74726478	74727010	3	260198	260200	260198	260201	9.50632	1.98e-21	0.597348	0.0564821	0.597348	0.0564821	10.5759	3.86e-26	3.39e-20			chr8	141609338	141609380	2	810570	810571	810570	810572	11.2027	3.96e-29	0.665376	0.0587188	0.665376	0.0587188	11.3316	9.16e-30	1.24e-23
chr10	26680932	26681347	3	51776	51778	51775	51778	10.131	4.03e-24	0.585555	0.0555095	0.585555	0.0555095	10.5487	5.15e-26	4.53e-20			chr7	5111488	5111548	3	735233	735235	735233	735243	12.7784	2.16e-37	0.550652	0.0486779	0.550652	0.0486779	11.3122	1.14e-29	1.55e-23
chr17	5000872	5001281	3	191779	191781	191778	191781	10.2329	1.41e-24	0.551739	0.0523061	0.551739	0.0523061	10.5483	5.17e-26	4.56e-20			chr17	6947294	6947323	2	338607	338608	338605	338613	8.92406	4.49e-19	0.580445	0.0513144	0.580445	0.0513144	11.3116	1.15e-29	1.56e-23
chrX	39942648	39942822	2	475407	475408	475407	475411	8.72015	2.78e-18	0.634085	0.0601278	0.634085	0.0601278	10.5456	5.32e-26	4.69e-20			chr22	20402618	20402637	2	530108	530109	530108	530109	11.3089	1.19e-29	0.540469	0.0477915	0.540469	0.0477915	11.3089	1.19e-29	1.6e-23
chr11	3177622	3178322	6	74908	74913	74908	74913	10.5366	5.86e-26	0.54892	0.0520966	0.54892	0.0520966	10.5366	5.86e-26	5.16e-20			chr1	1361476	1361666	3	1354	1356	1351	1357	8.95995	3.25e-19	0.634203	0.056102	0.634203	0.056102	11.3045	1.25e-29	1.69e-23
chr3	68057306	68057322	2	316622	316623	316619	316624	10.1994	1.99e-24	0.654984	0.0621786	0.654984	0.0621786	10.5339	6.03e-26	5.31e-20			chr12	132906010	132906443	6	215099	215104	215096	215104	9.99624	1.58e-23	0.461742	0.0408652	0.461742	0.0408652	11.2991	1.33e-29	1.79e-23
chr14	101507570	101507727	3	148731	148733	148731	148733	-10.532	6.15e-26	-0.523564	0.0497117	-0.523564	0.0497117	-10.532	6.15e-26	5.41e-20			chr16	766403	766457	2	296374	296375	296373	296375	11.2622	2.02e-29	0.653011	0.0578469	0.653011	0.0578469	11.2886	1.49e-29	2.02e-23
chr1	2995301	2995506	2	3248	3249	3248	3251	11.1925	4.44e-29	0.656239	0.0623402	0.656239	0.0623402	10.5267	6.5e-26	5.73e-20			chr16	87311948	87312465	6	328905	328910	328904	328910	11.1472	7.39e-29	0.347549	0.0307923	0.347549	0.0307923	11.2869	1.52e-29	2.06e-23
chr4	156680207	156680256	2	348248	348249	348245	348254	8.91771	4.76e-19	0.659695	0.0626772	0.659695	0.0626772	10.5253	6.61e-26	5.82e-20			chr12	122018897	122019117	7	209140	209146	209138	209151	9.68405	3.52e-22	0.587558	0.0520843	0.587558	0.0520843	11.2809	1.63e-29	2.2e-23
chr7	82791675	82792284	5	427994	427998	427994	428002	8.72305	2.71e-18	0.519301	0.0493487	0.519301	0.0493487	10.5231	6.76e-26	5.95e-20			chr1	200859871	200860499	6	64787	64792	64787	64795	9.94385	2.68e-23	0.44806	0.0397365	0.44806	0.0397365	11.2758	1.73e-29	2.34e-23
chr14	27067372	27067707	3	138616	138618	138616	138622	7.87645	3.37e-15	0.610235	0.0579976	0.610235	0.0579976	10.5217	6.86e-26	6.04e-20			chr15	81426669	81426820	2	287978	287979	287971	287979	9.55936	1.18e-21	0.651593	0.0578079	0.651593	0.0578079	11.2717	1.81e-29	2.45e-23
chr2	220083916	220083951	2	276856	276857	276855	276857	8.74393	2.25e-18	0.686278	0.0652289	0.686278	0.0652289	10.5211	6.91e-26	6.08e-20			chr12	58290206	58290452	4	192762	192765	192762	192768	9.3707	7.21e-21	0.516417	0.0458208	0.516417	0.0458208	11.2704	1.84e-29	2.49e-23
chr2	209271164	209271986	9	275384	275392	275384	275393	10.3504	4.17e-25	0.415695	0.0395405	0.415695	0.0395405	10.5132	7.51e-26	6.62e-20			chr6	41168911	41168960	3	701279	701281	701278	701289	9.32147	1.15e-20	0.622281	0.0552339	0.622281	0.0552339	11.2663	1.93e-29	2.6e-23
chr6	78173720	78174065	3	400173	400175	400164	400175	8.70956	3.05e-18	0.61745	0.0587356	0.61745	0.0587356	10.5124	7.58e-26	6.67e-20			chr11	27740813	27740876	2	135630	135631	135626	135632	8.53761	1.37e-17	0.622365	0.0552531	0.622365	0.0552531	11.2639	1.98e-29	2.67e-23
chr1	2705733	2706335	4	2912	2915	2912	2915	10.5074	7.98e-26	0.567406	0.0540005	0.567406	0.0540005	10.5074	7.98e-26	7.03e-20			chr1	19110562	19110922	4	13703	13706	13703	13708	10.6353	2.04e-26	0.671309	0.0596045	0.671309	0.0596045	11.2627	2e-29	2.71e-23
chr12	45445370	45445385	2	106295	106296	106281	106297	7.90215	2.74e-15	0.671305	0.0639136	0.671305	0.0639136	10.5033	8.34e-26	7.34e-20			chr13	112720565	112723226	16	234485	234500	234481	234502	8.85827	8.13e-19	0.372596	0.0331347	0.372596	0.0331347	11.2449	2.45e-29	3.32e-23
chr11	89224381	89224506	2	92468	92469	92467	92475	6.66582	2.63e-11	0.664477	0.0632652	0.664477	0.0632652	10.503	8.36e-26	7.36e-20			chr11	117695372	117695493	4	164688	164691	164688	164695	10.0387	1.03e-23	0.523573	0.0466173	0.523573	0.0466173	11.2313	2.86e-29	3.87e-23
chr12	122016415	122016779	2	119520	119521	119520	119524	8.63293	5.98e-18	0.577982	0.0550473	0.577982	0.0550473	10.4997	8.66e-26	7.63e-20			chr7	129466001	129466143	2	765647	765648	765647	765648	11.2269	3.01e-29	0.635676	0.056621	0.635676	0.056621	11.2269	3.01e-29	4.07e-23
chr17	1810775	1811625	7	190232	190238	190230	190239	8.66003	4.72e-18	0.440373	0.0419501	0.440373	0.0419501	10.4975	8.87e-26	7.81e-20			chr11	64108902	64109158	3	146294	146296	146291	146296	10.5442	5.4e-26	0.600071	0.0534826	0.600071	0.0534826	11.2199	3.26e-29	4.4e-23
chr6	31238388	31238751	2	387116	387117	387104	387120	-5.61339	1.98e-08	-0.607864	0.05793	-0.607864	0.05793	-10.4931	9.29e-26	8.18e-20			chr14	69446979	69446981	2	250567	250568	250565	250568	9.82065	9.18e-23	0.638081	0.056937	0.638081	0.056937	11.2068	3.78e-29	5.11e-23
chr1	2560884	2561054	3	2882	2884	2882	2885	9.71219	2.68e-22	0.562046	0.0535834	0.562046	0.0535834	10.4892	9.69e-26	8.53e-20			chr11	12399109	12399498	3	132084	132086	132078	132088	8.8744	7.03e-19	0.506658	0.0452179	0.506658	0.0452179	11.2048	3.86e-29	5.22e-23
chr4	53617679	53617784	2	339704	339705	339699	339706	7.90779	2.62e-15	0.647208	0.0617132	0.647208	0.0617132	10.4874	9.88e-26	8.69e-20			chr22	45623520	45623714	2	542936	542937	542935	542937	10.606	2.79e-26	0.599329	0.0534892	0.599329	0.0534892	11.2047	3.87e-29	5.23e-23
chr3	127634188	127634271	2	321628	321629	321627	321632	9.58187	9.53e-22	0.626528	0.0597414	0.626528	0.0597414	10.4873	9.88e-26	8.7e-20			chr7	98029266	98029285	3	757151	757153	757151	757153	11.1995	4.1e-29	0.673638	0.0601489	0.673638	0.0601489	11.1995	4.1e-29	5.54e-23
chr15	27112119	27113459	8	152929	152936	152911	152938	5.92128	3.19e-09	0.488451	0.0465852	0.488451	0.0465852	10.4851	1.01e-25	8.91e-20			chr6	7051504	7051754	2	678768	678769	678767	678769	10.0279	1.15e-23	0.573583	0.0512168	0.573583	0.0512168	11.1991	4.12e-29	5.57e-23
chr4	74734919	74734924	2	341117	341118	341114	341124	7.46765	8.16e-14	0.708272	0.0675504	0.708272	0.0675504	10.4851	1.01e-25	8.91e-20			chr12	100967016	100967219	4	200477	200480	200477	200481	10.0894	6.15e-24	0.523283	0.0467313	0.523283	0.0467313	11.1977	4.18e-29	5.66e-23
chr8	49783056	49783269	2	451053	451054	451051	451054	10.4313	1.78e-25	0.61512	0.0586667	0.61512	0.0586667	10.485	1.01e-25	8.92e-20			chr7	141437202	141437348	3	769252	769254	769252	769256	10.4621	1.29e-25	0.550047	0.0491451	0.550047	0.0491451	11.1923	4.45e-29	6.02e-23
chr1	156616804	156616855	2	32283	32284	32280	32284	9.08282	1.06e-19	0.636821	0.0608385	0.636821	0.0608385	10.4674	1.22e-25	1.07e-19			chr2	179395885	179395935	3	475883	475885	475883	475886	10.9494	6.69e-28	0.625303	0.0559519	0.625303	0.0559519	11.1757	5.36e-29	7.25e-23
chr2	208890496	208890802	3	275280	275282	275279	275282	9.92596	3.21e-23	0.599586	0.0572821	0.599586	0.0572821	10.4672	1.22e-25	1.08e-19			chr19	18284232	18284321	3	407932	407934	407930	407935	10.1241	4.32e-24	0.536044	0.0479976	0.536044	0.0479976	11.1681	5.84e-29	7.9e-23
chr11	12399109	12399498	3	77081	77083	77075	77085	7.60768	2.79e-14	0.558641	0.0533832	0.558641	0.0533832	10.4647	1.25e-25	1.1e-19			chr2	113825068	113825302	3	462093	462095	462093	462095	-11.1619	6.26e-29	-0.478684	0.0428856	-0.478684	0.0428856	-11.1619	6.26e-29	8.47e-23
chr3	182970675	182970846	5	327925	327929	327925	327931	9.98478	1.78e-23	0.451154	0.0431133	0.451154	0.0431133	10.4644	1.26e-25	1.11e-19			chr8	126478058	126478328	2	806944	806945	806944	806945	11.1554	6.74e-29	0.581518	0.0521286	0.581518	0.0521286	11.1554	6.74e-29	9.11e-23
chr19	55141618	55142181	4	245871	245874	245871	245874	10.4641	1.26e-25	0.444996	0.0425261	0.444996	0.0425261	10.4641	1.26e-25	1.11e-19			chr17	42275334	42275551	3	355483	355485	355483	355485	11.1506	7.12e-29	0.543597	0.0487506	0.543597	0.0487506	11.1506	7.12e-29	9.62e-23
chr2	45159434	45160253	8	255776	255783	255776	255787	10.5583	4.65e-26	0.538786	0.0515076	0.538786	0.0515076	10.4603	1.31e-25	1.16e-19			chr6	149775621	149775853	2	721545	721546	721545	721546	11.1483	7.3e-29	0.67388	0.060447	0.67388	0.060447	11.1483	7.3e-29	9.87e-23
chr16	30907560	30907679	2	176790	176791	176789	176791	9.33002	1.06e-20	0.671658	0.0642535	0.671658	0.0642535	10.4532	1.42e-25	1.25e-19			chr16	30367546	30367660	2	310907	310908	310905	310908	9.36558	7.56e-21	0.612108	0.0549141	0.612108	0.0549141	11.1467	7.43e-29	1.01e-22
chr19	58513526	58513648	2	247632	247633	247632	247640	10.2794	8.73e-25	0.616404	0.0590524	0.616404	0.0590524	10.4382	1.66e-25	1.46e-19			chr14	81425912	81426015	3	255214	255216	255214	255218	-10.3956	2.6e-25	-0.605549	0.0543258	-0.605549	0.0543258	-11.1466	7.44e-29	1.01e-22
chr7	70597091	70597921	8	426201	426208	426199	426209	9.42339	4.37e-21	0.489893	0.0469655	0.489893	0.0469655	10.4309	1.79e-25	1.58e-19			chr12	117482953	117483310	4	207054	207057	207054	207057	11.1372	8.27e-29	0.5278	0.0473906	0.5278	0.0473906	11.1372	8.27e-29	1.12e-22
chr5	150325954	150326862	12	370240	370251	370240	370251	10.4285	1.84e-25	0.462428	0.0443428	0.462428	0.0443428	10.4285	1.84e-25	1.62e-19			chr4	66535403	66535575	3	610349	610351	610345	610366	7.19501	6.25e-13	0.51981	0.0466852	0.51981	0.0466852	11.1344	8.53e-29	1.15e-22
chr12	47225543	47226453	7	106539	106545	106534	106545	8.153	3.55e-16	0.504747	0.0484048	0.504747	0.0484048	10.4276	1.85e-25	1.63e-19			chr20	13975853	13976218	11	499133	499143	499132	499149	9.52762	1.61e-21	0.429586	0.0385831	0.429586	0.0385831	11.134	8.57e-29	1.16e-22
chr10	43428202	43428471	2	53552	53553	53552	53558	9.19116	3.89e-20	0.56223	0.0539429	0.56223	0.0539429	10.4227	1.95e-25	1.72e-19			chr3	238496	238611	2	546464	546465	546454	546477	7.06477	1.61e-12	0.607794	0.0545996	0.607794	0.0545996	11.1318	8.78e-29	1.19e-22
chr7	89748674	89748676	2	428437	428438	428428	428442	7.91148	2.54e-15	0.682099	0.065466	0.682099	0.065466	10.4191	2.03e-25	1.79e-19			chr5	45695643	45696455	5	642221	642225	642219	642228	9.49231	2.26e-21	0.474032	0.042599	0.474032	0.042599	11.1278	9.19e-29	1.24e-22
chr6	30228007	30228069	5	385046	385050	385031	385061	8.63892	5.67e-18	0.563629	0.0541237	0.563629	0.0541237	10.4137	2.15e-25	1.89e-19			chr5	127874587	127874825	2	656680	656681	656677	656681	9.90164	4.1e-23	0.589625	0.0529905	0.589625	0.0529905	11.127	9.27e-29	1.25e-22
chr18	55095249	55095886	3	220492	220494	220489	220494	9.22156	2.93e-20	0.576865	0.0554425	0.576865	0.0554425	10.4047	2.36e-25	2.08e-19			chr16	85576286	85576555	2	327453	327454	327453	327454	11.1144	1.07e-28	0.591056	0.0531794	0.591056	0.0531794	11.1144	1.07e-28	1.44e-22
chr7	116963492	116963502	3	433429	433431	433424	433438	8.08192	6.38e-16	0.68604	0.0659746	0.68604	0.0659746	10.3986	2.52e-25	2.22e-19			chr3	10334743	10335288	4	548584	548587	548582	548590	9.48701	2.38e-21	0.567182	0.0510516	0.567182	0.0510516	11.11	1.12e-28	1.52e-22
chr7	62528241	62528610	2	425168	425169	425168	425171	10.2774	8.91e-25	0.661909	0.0636824	0.661909	0.0636824	10.3939	2.64e-25	2.33e-19			chr3	12199958	12200870	6	549370	549375	549369	549375	11.0284	2.79e-28	0.494634	0.0445224	0.494634	0.0445224	11.1098	1.12e-28	1.52e-22
chr8	41733652	41733831	3	450228	450230	450227	450230	9.74483	1.94e-22	0.500922	0.0482269	0.500922	0.0482269	10.3868	2.85e-25	2.51e-19			chr6	116601282	116601284	2	714726	714727	714726	714732	6.65258	2.88e-11	0.680532	0.0612607	0.680532	0.0612607	11.1088	1.14e-28	1.54e-22
chr6	33160156	33160192	2	392840	392841	392838	392872	6.85746	7.01e-12	0.656732	0.0632777	0.656732	0.0632777	10.3786	3.1e-25	2.73e-19			chr19	836679	836716	2	392900	392901	392899	392901	10.8167	2.87e-27	0.614342	0.0553833	0.614342	0.0553833	11.0925	1.36e-28	1.84e-22
chr17	79455576	79455736	2	214610	214611	214610	214612	9.59385	8.49e-22	0.675101	0.0650491	0.675101	0.0650491	10.3783	3.11e-25	2.74e-19			chr16	49315536	49315752	4	313817	313820	313815	313826	8.40949	4.12e-17	0.475014	0.0428405	0.475014	0.0428405	11.088	1.44e-28	1.94e-22
chr9	139426233	139426285	2	472160	472161	472160	472161	10.3771	3.15e-25	0.67797	0.0653332	0.67797	0.0653332	10.3771	3.15e-25	2.78e-19			chr17	7254301	7254671	3	339093	339095	339093	339097	10.2932	7.56e-25	0.60486	0.0545783	0.60486	0.0545783	11.0824	1.53e-28	2.06e-22
chr16	89163343	89163418	2	187821	187822	187816	187824	-7.11356	1.13e-12	-0.640884	0.0617611	-0.640884	0.0617611	-10.3768	3.16e-25	2.78e-19			chr2	74208602	74208897	4	452697	452700	452696	452701	10.7711	4.71e-27	0.525784	0.0474433	0.525784	0.0474433	11.0824	1.53e-28	2.07e-22
chr17	26712092	26712412	2	197235	197236	197230	197236	8.30414	1.01e-16	0.644366	0.0621178	0.644366	0.0621178	10.3733	3.28e-25	2.89e-19			chr20	3052224	3052345	5	496624	496628	496617	496629	9.70406	2.9e-22	0.629416	0.0567966	0.629416	0.0567966	11.0819	1.54e-28	2.08e-22
chr19	52901271	52901307	2	244726	244727	244717	244728	6.43287	1.25e-10	0.626371	0.060391	0.626371	0.060391	10.3719	3.33e-25	2.93e-19			chr4	141490153	141490354	3	622167	622169	622161	622171	8.57277	1.01e-17	0.524513	0.0473372	0.524513	0.0473372	11.0803	1.56e-28	2.11e-22
chr5	54281198	54281336	3	358342	358344	358342	358349	8.91355	4.94e-19	0.655359	0.0631959	0.655359	0.0631959	10.3703	3.39e-25	2.98e-19			chr6	146864335	146865263	14	720868	720881	720866	720882	10.083	6.57e-24	0.421954	0.0380893	0.421954	0.0380893	11.078	1.6e-28	2.17e-22
chr5	126626348	126626362	3	364965	364967	364962	364971	7.69336	1.43e-14	0.682859	0.06586	0.682859	0.06586	10.3684	3.45e-25	3.04e-19			chr14	106330520	106331592	8	266138	266145	266130	266149	9.56775	1.09e-21	0.570408	0.0514973	0.570408	0.0514973	11.0765	1.63e-28	2.21e-22
chr5	176170566	176170704	2	373684	373685	373680	373689	6.48648	8.79e-11	0.613533	0.0591747	0.613533	0.0591747	10.3682	3.46e-25	3.05e-19			chr6	14758733	14759269	3	681197	681199	681197	681199	11.0602	1.96e-28	0.566442	0.0512144	0.566442	0.0512144	11.0602	1.96e-28	2.65e-22
chr7	89950383	89950671	3	428502	428504	428501	428504	10.145	3.49e-24	0.539864	0.0520786	0.539864	0.0520786	10.3663	3.53e-25	3.11e-19			chr17	79882807	79882876	3	375267	375269	375266	375269	10.6996	1.02e-26	0.585825	0.0529864	0.585825	0.0529864	11.0561	2.05e-28	2.77e-22
chr19	57276642	57276917	3	246972	246974	246972	246975	9.60864	7.35e-22	0.547201	0.0528145	0.547201	0.0528145	10.3608	3.74e-25	3.29e-19			chr4	6247640	6247830	2	600045	600046	600042	600046	9.93857	2.83e-23	0.578408	0.0523167	0.578408	0.0523167	11.0559	2.05e-28	2.78e-22
chr7	971027	971130	2	413338	413339	413338	413339	10.3593	3.8e-25	0.651672	0.0629071	0.651672	0.0629071	10.3593	3.8e-25	3.34e-19			chr4	41258794	41258935	3	607157	607159	607157	607160	9.83542	7.92e-23	0.567205	0.0513096	0.567205	0.0513096	11.0546	2.08e-28	2.82e-22
chr4	74702075	74702728	7	341094	341100	341094	341100	10.3488	4.24e-25	0.454035	0.043873	0.454035	0.043873	10.3488	4.24e-25	3.73e-19			chr17	66339916	66339947	2	365717	365718	365717	365718	11.053	2.12e-28	0.5817	0.0526283	0.5817	0.0526283	11.053	2.12e-28	2.87e-22
chr2	176994362	176994637	5	271905	271909	271904	271913	9.3409	9.55e-21	0.485118	0.0468912	0.485118	0.0468912	10.3456	4.38e-25	3.86e-19			chrX	10075076	10075110	2	842134	842135	842134	842135	11.0499	2.2e-28	0.613899	0.0555571	0.613899	0.0555571	11.0499	2.2e-28	2.97e-22
chr1	46807113	46807263	2	18715	18716	18714	18717	8.01911	1.07e-15	0.663385	0.0641237	0.663385	0.0641237	10.3454	4.39e-25	3.87e-19			chr17	3289453	3290071	6	336011	336016	336010	336017	10.0622	8.11e-24	0.511413	0.0462927	0.511413	0.0462927	11.0474	2.26e-28	3.05e-22
chr11	2907670	2907754	4	74628	74631	74628	74637	8.23244	1.83e-16	0.63074	0.0609949	0.63074	0.0609949	10.3409	4.6e-25	4.05e-19			chr15	70473625	70473766	2	282807	282808	282806	282808	10.7193	8.27e-27	0.603903	0.0546792	0.603903	0.0546792	11.0445	2.33e-28	3.15e-22
chr2	108603005	108603466	5	264239	264243	264234	264243	9.7213	2.45e-22	0.520863	0.0504047	0.520863	0.0504047	10.3336	4.97e-25	4.37e-19			chr17	38503802	38504102	2	352285	352286	352285	352286	11.0405	2.44e-28	0.609486	0.0552048	0.609486	0.0552048	11.0405	2.44e-28	3.3e-22
chr5	3595970	3596704	4	354395	354398	354393	354398	8.98429	2.6e-19	0.510017	0.0493805	0.510017	0.0493805	10.3283	5.25e-25	4.62e-19			chr10	26222922	26223310	5	90250	90254	90248	90254	10.509	7.86e-26	0.422105	0.0382519	0.422105	0.0382519	11.0349	2.59e-28	3.51e-22
chr11	118781150	118781633	5	96132	96136	96132	96142	8.61292	7.12e-18	0.517671	0.050122	0.517671	0.050122	10.3282	5.25e-25	4.62e-19			chr8	143781204	143781340	3	812214	812216	812214	812224	9.66461	4.26e-22	0.510035	0.0462454	0.510035	0.0462454	11.0289	2.77e-28	3.75e-22
chr11	105480771	105481292	7	93807	93813	93807	93821	8.35317	6.65e-17	0.5213	0.0504736	0.5213	0.0504736	10.3282	5.25e-25	4.63e-19			chr11	118083638	118084192	4	164951	164954	164950	164954	10.2866	8.09e-25	0.48528	0.0440093	0.48528	0.0440093	11.0268	2.84e-28	3.84e-22
chr4	62066211	62066990	5	340490	340494	340489	340496	9.10261	8.82e-20	0.549664	0.0532304	0.549664	0.0532304	10.3261	5.37e-25	4.73e-19			chr22	24105186	24105444	2	531935	531936	531933	531937	10.5004	8.6e-26	0.629027	0.0570729	0.629027	0.0570729	11.0215	3.01e-28	4.07e-22
chr6	146755301	146755900	4	406823	406826	406823	406826	10.3201	5.71e-25	0.517483	0.050143	0.517483	0.050143	10.3201	5.71e-25	5.03e-19			chr15	65220773	65221205	3	280243	280245	280243	280245	-11.0154	3.22e-28	-0.533372	0.0484206	-0.533372	0.0484206	-11.0154	3.22e-28	4.36e-22
chr9	25677628	25678683	4	464204	464207	464203	464208	9.98949	1.69e-23	0.495028	0.0479787	0.495028	0.0479787	10.3177	5.86e-25	5.16e-19			chr6	109557698	109557769	2	713123	713124	713122	713126	10.0315	1.11e-23	0.669148	0.0608052	0.669148	0.0608052	11.0048	3.62e-28	4.9e-22
chr18	14747661	14747928	3	218194	218196	218194	218204	8.80264	1.34e-18	0.603363	0.0584942	0.603363	0.0584942	10.3149	6.03e-25	5.31e-19			chr11	128418551	128419356	5	169573	169577	169573	169578	10.5414	5.57e-26	0.45851	0.0416676	0.45851	0.0416676	11.004	3.66e-28	4.94e-22
chr1	165321741	165322099	2	34229	34230	34229	34231	9.79226	1.22e-22	0.59386	0.0576038	0.59386	0.0576038	10.3094	6.39e-25	5.63e-19			chr20	4804581	4804909	5	497472	497476	497472	497476	10.9879	4.37e-28	0.537867	0.0489508	0.537867	0.0489508	10.9879	4.37e-28	5.91e-22
chr4	298743	299311	7	331215	331221	331212	331222	9.29276	1.5e-20	0.51133	0.0495987	0.51133	0.0495987	10.3093	6.39e-25	5.63e-19			chr16	56666023	56666334	5	316272	316276	316270	316279	9.11107	8.16e-20	0.466171	0.0424781	0.466171	0.0424781	10.9744	5.08e-28	6.86e-22
chr15	29407792	29407987	3	153307	153309	153307	153310	10.0122	1.35e-23	0.613157	0.0594951	0.613157	0.0594951	10.306	6.62e-25	5.83e-19			chr17	17741425	17741657	3	343882	343884	343881	343885	9.42869	4.15e-21	0.597403	0.054463	0.597403	0.054463	10.969	5.39e-28	7.29e-22
chr6	32064146	32064206	5	390188	390192	390172	390225	10.0837	6.52e-24	0.639328	0.0620826	0.639328	0.0620826	10.298	7.19e-25	6.33e-19			chr10	94451736	94452236	2	106738	106739	106729	106740	7.09896	1.26e-12	0.590353	0.0538575	0.590353	0.0538575	10.9614	5.86e-28	7.92e-22
chr17	79134486	79135071	3	214166	214168	214166	214168	10.295	7.42e-25	0.517905	0.0503063	0.517905	0.0503063	10.295	7.42e-25	6.53e-19			chr20	62525483	62526047	4	517432	517435	517432	517435	10.9595	5.98e-28	0.456848	0.0416852	0.456848	0.0416852	10.9595	5.98e-28	8.09e-22
chr2	152954155	152954970	5	269096	269100	269096	269111	8.43478	3.32e-17	0.434149	0.0421978	0.434149	0.0421978	10.2884	7.95e-25	7e-19			chr19	46181221	46181330	3	420040	420042	420040	420044	10.6776	1.3e-26	0.555929	0.0507297	0.555929	0.0507297	10.9587	6.04e-28	8.17e-22
chr19	7853377	7854469	7	228360	228366	228360	228367	10.2206	1.6e-24	0.397947	0.0386822	0.397947	0.0386822	10.2876	8.02e-25	7.06e-19			chr11	123525662	123525669	3	167804	167806	167804	167808	9.56537	1.12e-21	0.554556	0.050609	0.554556	0.050609	10.9577	6.11e-28	8.26e-22
chr9	124989241	124989337	3	468758	468760	468758	468760	10.2862	8.13e-25	0.692844	0.0673569	0.692844	0.0673569	10.2862	8.13e-25	7.16e-19			chr7	70597091	70597921	10	751088	751097	751087	751098	10.1761	2.54e-24	0.466559	0.0425839	0.466559	0.0425839	10.9562	6.2e-28	8.39e-22
chr10	110671609	110671907	2	63987	63988	63987	63991	8.59966	8e-18	0.644375	0.0626498	0.644375	0.0626498	10.2853	8.2e-25	7.22e-19			chr11	10476608	10476976	4	131258	131261	131254	131261	9.51684	1.79e-21	0.575825	0.052574	0.575825	0.052574	10.9527	6.45e-28	8.73e-22
chr3	133464867	133465360	4	322812	322815	322811	322816	9.69354	3.21e-22	0.550001	0.0535313	0.550001	0.0535313	10.2744	9.19e-25	8.09e-19			chr8	54163693	54164391	8	792605	792612	792604	792613	10.2288	1.47e-24	0.389929	0.0356187	0.389929	0.0356187	10.9473	6.84e-28	9.26e-22
chr5	119800972	119802022	6	364316	364321	364305	364321	8.81392	1.21e-18	0.448189	0.0436372	0.448189	0.0436372	10.2708	9.54e-25	8.4e-19			chr5	148033708	148034045	6	664458	664463	664457	664465	9.18749	4.02e-20	0.497803	0.0454745	0.497803	0.0454745	10.9469	6.88e-28	9.3e-22
chr2	119604270	119605441	8	265509	265516	265496	265534	7.90422	2.7e-15	0.421399	0.0410664	0.421399	0.0410664	10.2614	1.05e-24	9.26e-19			chr2	26624458	26625047	10	439337	439346	439336	439346	10.5445	5.38e-26	0.388612	0.0355064	0.388612	0.0355064	10.9448	7.03e-28	9.51e-22
chr6	146920014	146920035	2	406861	406862	406859	406867	8.1365	4.07e-16	0.673749	0.0656614	0.673749	0.0656614	10.261	1.06e-24	9.3e-19			chr11	63272764	63273331	3	145390	145392	145390	145400	9.41145	4.89e-21	0.540042	0.0493739	0.540042	0.0493739	10.9378	7.6e-28	1.03e-21
chr18	74961809	74962133	5	221738	221742	221715	221746	9.02035	1.87e-19	0.552406	0.0538452	0.552406	0.0538452	10.2592	1.08e-24	9.48e-19			chr16	433715	434256	3	295696	295698	295691	295699	7.39278	1.44e-13	0.586758	0.0536472	0.586758	0.0536472	10.9374	7.64e-28	1.03e-21
chr10	71087924	71088038	3	56523	56525	56521	56525	8.98831	2.51e-19	0.61752	0.0602013	0.61752	0.0602013	10.2576	1.09e-24	9.63e-19			chr6	134499086	134499143	2	717904	717905	717903	717907	8.8954	5.82e-19	0.589789	0.0539491	0.589789	0.0539491	10.9323	8.07e-28	1.09e-21
chr17	37730282	37730450	2	200200	200201	200195	200201	6.43219	1.26e-10	0.632006	0.0616215	0.632006	0.0616215	10.2563	1.11e-24	9.77e-19			chr5	169930905	169930919	2	669767	669768	669764	669774	7.93012	2.19e-15	0.611543	0.0559647	0.611543	0.0559647	10.9273	8.53e-28	1.15e-21
chr16	57023022	57023191	2	179453	179454	179453	179455	-9.46552	2.92e-21	-0.676423	0.0659596	-0.676423	0.0659596	-10.2551	1.12e-24	9.88e-19			chr11	46366884	46367033	2	140085	140086	140081	140086	11.2512	2.29e-29	0.641752	0.0587448	0.641752	0.0587448	10.9244	8.81e-28	1.19e-21
chr1	85931072	85931161	4	23376	23379	23373	23380	10.1573	3.08e-24	0.542198	0.0528748	0.542198	0.0528748	10.2544	1.13e-24	9.96e-19			chr4	7054392	7054700	2	600715	600716	600713	600716	10.5025	8.41e-26	0.551291	0.0504893	0.551291	0.0504893	10.919	9.35e-28	1.27e-21
chr12	122019076	122019117	4	119536	119539	119529	119543	7.82094	5.24e-15	0.646543	0.0630531	0.646543	0.0630531	10.2539	1.14e-24	1e-18			chr1	217309970	217311177	9	71386	71394	71385	71402	10.2702	9.6e-25	0.376294	0.0344987	0.376294	0.0344987	10.9075	1.06e-27	1.44e-21
chr19	57617754	57618436	3	247053	247055	247052	247055	9.56533	1.12e-21	0.578154	0.0563885	0.578154	0.0563885	10.253	1.15e-24	1.01e-18			chr7	151547969	151548248	4	772659	772662	772659	772664	10.8891	1.3e-27	0.526876	0.0483058	0.526876	0.0483058	10.9071	1.07e-27	1.44e-21
chr19	22193479	22193724	3	234892	234894	234890	234896	8.66263	4.61e-18	0.596541	0.0581999	0.596541	0.0581999	10.2499	1.19e-24	1.04e-18			chr1	85931072	85931116	2	38392	38393	38386	38396	8.37382	5.58e-17	0.557045	0.0511057	0.557045	0.0511057	10.8999	1.15e-27	1.56e-21
chr14	38063813	38064849	8	139578	139585	139578	139591	9.03352	1.66e-19	0.441318	0.0430755	0.441318	0.0430755	10.2452	1.24e-24	1.09e-18			chr6	55443868	55443990	2	705841	705842	705840	705848	9.67365	3.9e-22	0.601227	0.0551864	0.601227	0.0551864	10.8945	1.22e-27	1.66e-21
chr11	61062962	61063124	4	83553	83556	83548	83557	6.89281	5.47e-12	0.556553	0.0543533	0.556553	0.0543533	10.2395	1.32e-24	1.16e-18			chr16	710674	711135	5	296174	296178	296174	296178	10.8882	1.31e-27	0.376104	0.0345422	0.376104	0.0345422	10.8882	1.31e-27	1.77e-21
chr6	1604990	1605352	2	376390	376391	376390	376391	10.2393	1.32e-24	0.654246	0.0638954	0.654246	0.0638954	10.2393	1.32e-24	1.16e-18			chr4	26275089	26275472	2	605016	605017	605016	605017	10.8847	1.36e-27	0.610168	0.0560574	0.610168	0.0560574	10.8847	1.36e-27	1.84e-21
chr1	41350014	41350292	4	16933	16936	16933	16937	9.96353	2.2e-23	0.353209	0.0345077	0.353209	0.0345077	10.2357	1.37e-24	1.21e-18			chr1	156616804	156616855	2	53676	53677	53673	53678	9.25627	2.12e-20	0.590567	0.0542642	0.590567	0.0542642	10.8832	1.39e-27	1.88e-21
chr8	121136140	121137537	5	457645	457649	457645	457652	8.35203	6.71e-17	0.453209	0.044285	0.453209	0.044285	10.2339	1.4e-24	1.23e-18			chr5	179607394	179607800	2	674948	674949	674948	674949	10.8829	1.39e-27	0.634827	0.0583323	0.634827	0.0583323	10.8829	1.39e-27	1.88e-21
chr8	13424269	13424389	2	446068	446069	446064	446070	7.76437	8.21e-15	0.633585	0.0619284	0.633585	0.0619284	10.2309	1.44e-24	1.27e-18			chr1	39991426	39991902	3	25378	25380	25378	25380	-10.8784	1.46e-27	-0.56587	0.0520177	-0.56587	0.0520177	-10.8784	1.46e-27	1.98e-21
chr11	24518448	24518737	2	78851	78852	78843	78854	6.92649	4.31e-12	0.63589	0.0621648	0.63589	0.0621648	10.2291	1.47e-24	1.29e-18			chr4	6695203	6695380	4	600403	600406	600403	600410	10.5483	5.17e-26	0.521666	0.0479578	0.521666	0.0479578	10.8776	1.47e-27	1.99e-21
chr8	106330173	106331995	9	456693	456701	456692	456703	9.71137	2.7e-22	0.451635	0.0441637	0.451635	0.0441637	10.2264	1.51e-24	1.33e-18			chr21	27945413	27945533	2	519298	519299	519297	519302	9.69232	3.25e-22	0.569813	0.052385	0.569813	0.052385	10.8774	1.48e-27	2e-21
chr12	47219877	47219956	3	106528	106530	106521	106532	8.53855	1.36e-17	0.645299	0.0631034	0.645299	0.0631034	10.2261	1.52e-24	1.33e-18			chr12	129281444	129281454	2	212584	212585	212584	212586	-10.3743	3.24e-25	-0.638746	0.0587668	-0.638746	0.0587668	-10.8692	1.62e-27	2.19e-21
chr1	60280809	60280812	2	21111	21112	21103	21113	7.17751	7.1e-13	0.68456	0.0669603	0.68456	0.0669603	10.2234	1.56e-24	1.37e-18			chr17	79881066	79882042	7	375259	375265	375258	375265	10.797	3.56e-27	0.510308	0.0469778	0.510308	0.0469778	10.8628	1.73e-27	2.35e-21
chr16	30817058	30817168	2	176730	176731	176726	176733	8.41831	3.82e-17	0.636212	0.062248	0.636212	0.062248	10.2206	1.6e-24	1.41e-18			chr11	12146343	12146621	2	131938	131939	131938	131939	10.8619	1.75e-27	0.609089	0.0560757	0.609089	0.0560757	10.8619	1.75e-27	2.37e-21
chr5	5140001	5140029	3	354591	354593	354582	354596	6.92703	4.3e-12	0.597005	0.0584341	0.597005	0.0584341	10.2167	1.67e-24	1.47e-18			chr3	71102918	71103443	3	566801	566803	566801	566803	10.8551	1.89e-27	0.580435	0.0534709	0.580435	0.0534709	10.8551	1.89e-27	2.55e-21
chr12	30354142	30354611	3	105155	105157	105154	105158	10.083	6.57e-24	0.530518	0.0519274	0.530518	0.0519274	10.2165	1.67e-24	1.47e-18			chr9	140348828	140349197	7	840814	840820	840814	840820	10.8502	1.99e-27	0.471783	0.0434817	0.471783	0.0434817	10.8502	1.99e-27	2.69e-21
chr5	170288742	170288757	2	372227	372228	372227	372234	12.0889	1.21e-33	0.678873	0.0664785	0.678873	0.0664785	10.2119	1.75e-24	1.54e-18			chr3	42700674	42700678	2	556740	556741	556737	556741	9.6389	5.48e-22	0.657186	0.0605788	0.657186	0.0605788	10.8484	2.03e-27	2.74e-21
chr15	69754609	69754714	3	160335	160337	160335	160337	10.2114	1.76e-24	0.624848	0.061191	0.624848	0.061191	10.2114	1.76e-24	1.55e-18			chr3	96533415	96533511	2	569053	569054	569049	569058	9.94539	2.64e-23	0.581478	0.0536109	0.581478	0.0536109	10.8463	2.08e-27	2.81e-21
chr4	7768357	7768575	2	335731	335732	335730	335733	-9.46975	2.81e-21	-0.613433	0.0601095	-0.613433	0.0601095	-10.2053	1.88e-24	1.65e-18			chr22	50117958	50118247	3	545208	545210	545208	545210	10.8398	2.23e-27	0.552478	0.0509674	0.552478	0.0509674	10.8398	2.23e-27	3.01e-21
chr16	84852691	84853713	7	184345	184351	184344	184353	9.28245	1.66e-20	0.406232	0.0398179	0.406232	0.0398179	10.2022	1.94e-24	1.71e-18			chr16	1029745	1030166	2	296985	296986	296985	296993	8.91771	4.76e-19	0.56242	0.0518966	0.56242	0.0518966	10.8373	2.29e-27	3.1e-21
chr5	2743601	2743620	2	354132	354133	354131	354134	8.79793	1.39e-18	0.665764	0.0652809	0.665764	0.0652809	10.1984	2.01e-24	1.77e-18			chr7	148408685	148408897	2	770417	770418	770417	770418	10.8324	2.42e-27	0.595624	0.0549855	0.595624	0.0549855	10.8324	2.42e-27	3.27e-21
chr3	131080755	131080927	2	322536	322537	322529	322539	8.18892	2.64e-16	0.631468	0.0619225	0.631468	0.0619225	10.1977	2.03e-24	1.79e-18			chr12	122651715	122651762	2	209623	209624	209621	209624	-10.4625	1.28e-25	-0.603524	0.0557448	-0.603524	0.0557448	-10.8266	2.58e-27	3.48e-21
chr16	3068128	3068707	9	170987	170995	170985	170995	9.72798	2.29e-22	0.403528	0.039577	0.403528	0.039577	10.196	2.07e-24	1.82e-18			chr2	128453108	128453445	4	465232	465235	465232	465237	8.8614	7.9e-19	0.611063	0.0564419	0.611063	0.0564419	10.8264	2.58e-27	3.49e-21
chr1	805541	805554	2	73	74	71	74	7.64671	2.06e-14	0.63049	0.0618584	0.63049	0.0618584	10.1925	2.14e-24	1.89e-18			chr22	36011843	36011991	2	536754	536755	536754	536756	9.84501	7.2e-23	0.570676	0.052782	0.570676	0.052782	10.8119	3.02e-27	4.09e-21
chr2	223163725	223163804	3	277435	277437	277427	277438	8.82337	1.11e-18	0.589707	0.0578837	0.589707	0.0578837	10.1878	2.25e-24	1.98e-18			chr15	42349694	42349787	2	273205	273206	273202	273206	10.2727	9.36e-25	0.585243	0.0541446	0.585243	0.0541446	10.8089	3.12e-27	4.23e-21
chr1	50513645	50513749	4	19299	19302	19299	19307	10.0316	1.11e-23	0.56009	0.0549899	0.56009	0.0549899	10.1853	2.31e-24	2.03e-18			chr3	46448084	46448134	2	558334	558335	558333	558348	5.52084	3.37e-08	0.610202	0.0564757	0.610202	0.0564757	10.8047	3.27e-27	4.42e-21
chr14	33402368	33402443	2	138978	138979	138977	138980	8.84636	9.04e-19	0.63634	0.0624934	0.63634	0.0624934	10.1825	2.37e-24	2.09e-18			chr1	205819088	205819356	5	68010	68014	68009	68020	-10.8283	2.53e-27	-0.659224	0.0610529	-0.659224	0.0610529	-10.7976	3.53e-27	4.78e-21
chr6	84418433	84418659	2	400573	400574	400572	400585	8.24338	1.67e-16	0.599935	0.0589246	0.599935	0.0589246	10.1814	2.4e-24	2.11e-18			chr15	91426709	91427884	9	291413	291421	291412	291427	9.88939	4.63e-23	0.390866	0.0362019	0.390866	0.0362019	10.7968	3.56e-27	4.82e-21
chr1	119527008	119527111	2	27771	27772	27766	27782	6.88532	5.77e-12	0.634546	0.0623441	0.634546	0.0623441	10.1781	2.48e-24	2.19e-18			chr19	22469217	22469223	2	409927	409928	409926	409932	9.95324	2.44e-23	0.62238	0.0576618	0.62238	0.0576618	10.7936	3.69e-27	4.99e-21
chr2	75426249	75427098	13	260444	260456	260444	260463	9.66257	4.35e-22	0.357159	0.0351059	0.357159	0.0351059	10.1738	2.6e-24	2.29e-18			chr3	46619131	46619158	2	558461	558462	558459	558463	-9.91634	3.53e-23	-0.620822	0.057521	-0.620822	0.057521	-10.793	3.72e-27	5.03e-21
chr15	27215997	27216819	9	152976	152984	152969	152984	8.33698	7.62e-17	0.459838	0.0452113	0.459838	0.0452113	10.1709	2.68e-24	2.36e-18			chr17	80187886	80188674	6	375771	375776	375771	375776	10.7917	3.77e-27	0.443927	0.0411359	0.443927	0.0411359	10.7917	3.77e-27	5.09e-21
chr2	74742309	74743009	5	260248	260252	260244	260255	8.74416	2.25e-18	0.479641	0.0471702	0.479641	0.0471702	10.1683	2.75e-24	2.42e-18			chr17	8869864	8869961	3	340869	340871	340869	340872	10.5255	6.59e-26	0.522127	0.0484124	0.522127	0.0484124	10.785	4.05e-27	5.48e-21
chr7	149746077	149746468	2	438010	438011	438010	438012	9.32197	1.14e-20	0.569445	0.0560137	0.569445	0.0560137	10.1662	2.81e-24	2.47e-18			chr5	50678919	50679147	4	642420	642423	642414	642434	9.03282	1.67e-19	0.528898	0.049041	0.528898	0.049041	10.7848	4.06e-27	5.49e-21
chr17	27044322	27044629	2	197411	197412	197410	197419	9.70801	2.79e-22	0.608109	0.0598301	0.608109	0.0598301	10.1639	2.87e-24	2.53e-18			chr17	2908023	2908068	2	335901	335902	335899	335904	10.4359	1.7e-25	0.588898	0.0546064	0.588898	0.0546064	10.7844	4.08e-27	5.52e-21
chr11	61159602	61159736	4	83615	83618	83615	83619	9.77941	1.38e-22	0.545395	0.0537149	0.545395	0.0537149	10.1535	3.2e-24	2.81e-18			chr1	32711840	32712557	3	21902	21904	21902	21904	10.783	4.14e-27	0.495314	0.0459347	0.495314	0.0459347	10.783	4.14e-27	5.6e-21
chr4	48987791	48988321	8	339510	339517	339510	339518	9.84742	7.03e-23	0.401893	0.039584	0.401893	0.039584	10.1529	3.22e-24	2.83e-18			chr12	12224360	12224457	2	178262	178263	178258	178263	-9.65023	4.9e-22	-0.613127	0.0568706	-0.613127	0.0568706	-10.7811	4.23e-27	5.72e-21
chr11	86085366	86085623	2	92236	92237	92235	92243	9.80796	1.04e-22	0.627016	0.0618221	0.627016	0.0618221	10.1423	3.59e-24	3.16e-18			chr10	98418379	98418546	2	108068	108069	108068	108069	10.767	4.93e-27	0.582522	0.0541026	0.582522	0.0541026	10.767	4.93e-27	6.67e-21
chr5	72415429	72416268	8	360084	360091	360084	360095	9.9724	2.01e-23	0.379916	0.0374598	0.379916	0.0374598	10.1419	3.6e-24	3.17e-18			chr12	51403059	51403082	2	187198	187199	187197	187200	10.3418	4.56e-25	0.580245	0.0538956	0.580245	0.0538956	10.7661	4.98e-27	6.73e-21
chr12	54354162	54355087	5	109232	109236	109232	109238	9.4716	2.76e-21	0.406586	0.0400928	0.406586	0.0400928	10.1411	3.63e-24	3.2e-18			chr1	32169770	32169868	3	21457	21459	21455	21464	7.34087	2.12e-13	0.586397	0.0544678	0.586397	0.0544678	10.7659	4.99e-27	6.74e-21
chr13	39261425	39262147	6	127759	127764	127749	127765	5.64318	1.67e-08	0.52186	0.0514715	0.52186	0.0514715	10.1388	3.72e-24	3.27e-18			chr11	300286	300490	3	123612	123614	123612	123615	8.98936	2.49e-19	0.592906	0.0550757	0.592906	0.0550757	10.7653	5.02e-27	6.79e-21
chr15	47476370	47476883	4	156552	156555	156549	156556	8.19821	2.44e-16	0.510427	0.0503741	0.510427	0.0503741	10.1327	3.95e-24	3.48e-18			chr20	45318890	45319112	3	509313	509315	509313	509317	10.2342	1.39e-24	0.576209	0.0535296	0.576209	0.0535296	10.7643	5.07e-27	6.86e-21
chr10	83634276	83635300	4	58994	58997	58991	58998	8.79334	1.45e-18	0.540192	0.0533639	0.540192	0.0533639	10.1228	4.38e-24	3.85e-18			chr6	167070428	167070616	2	726880	726881	726878	726881	10.1135	4.81e-24	0.635916	0.0590857	0.635916	0.0590857	10.7626	5.17e-27	6.99e-21
chr1	200859871	200860534	5	37846	37850	37846	37851	9.81206	9.99e-23	0.460458	0.0454946	0.460458	0.0454946	10.1212	4.45e-24	3.92e-18			chr2	173293627	173294093	3	473846	473848	473841	473848	9.90925	3.79e-23	0.56709	0.0527024	0.56709	0.0527024	10.7602	5.3e-27	7.17e-21
chr5	7395318	7395395	2	354915	354916	354914	354921	9.30104	1.39e-20	0.599279	0.059212	0.599279	0.059212	10.1209	4.46e-24	3.93e-18			chr8	131000261	131000521	3	808177	808179	808177	808179	10.7562	5.54e-27	0.53803	0.0500205	0.53803	0.0500205	10.7562	5.54e-27	7.49e-21
chr10	88149324	88149632	3	59294	59296	59293	59296	9.69577	3.14e-22	0.538302	0.0532029	0.538302	0.0532029	10.1179	4.6e-24	4.05e-18			chr11	334298	334334	2	123692	123693	123691	123693	10.609	2.71e-26	0.590404	0.0549454	0.590404	0.0549454	10.7453	6.24e-27	8.44e-21
chr4	85402143	85403223	7	342472	342478	342472	342479	9.89079	4.56e-23	0.373886	0.0369594	0.373886	0.0369594	10.1161	4.69e-24	4.13e-18			chr4	8317543	8317995	2	601745	601746	601745	601746	10.7429	6.4e-27	0.449806	0.0418702	0.449806	0.0418702	10.7429	6.4e-27	8.66e-21
chr7	145813421	145813437	3	437399	437401	437392	437408	8.06125	7.55e-16	0.639525	0.0632287	0.639525	0.0632287	10.1145	4.77e-24	4.2e-18			chr1	205181237	205181581	3	67502	67504	67499	67504	8.14421	3.82e-16	0.576956	0.053711	0.576956	0.053711	10.7419	6.47e-27	8.75e-21
chr14	24836194	24836539	3	138478	138480	138476	138480	8.77924	1.65e-18	0.535971	0.0530124	0.535971	0.0530124	10.1103	4.97e-24	4.38e-18			chr2	236923322	236923534	3	490251	490253	490251	490254	10.2919	7.66e-25	0.578098	0.0538206	0.578098	0.0538206	10.7412	6.52e-27	8.82e-21
chr19	52452094	52452447	4	244521	244524	244521	244526	9.86478	5.92e-23	0.515368	0.0509826	0.515368	0.0509826	10.1087	5.06e-24	4.45e-18			chr9	135905064	135905092	3	837019	837021	837019	837021	10.7384	6.72e-27	0.534682	0.0497914	0.534682	0.0497914	10.7384	6.72e-27	9.08e-21
chr6	43214396	43214590	3	397150	397152	397150	397153	8.73036	2.54e-18	0.621856	0.0615171	0.621856	0.0615171	10.1087	5.06e-24	4.45e-18			chr17	1628643	1628727	2	334863	334864	334863	334864	10.7367	6.84e-27	0.608363	0.056662	0.608363	0.056662	10.7367	6.84e-27	9.26e-21
chr3	13920346	13921227	4	308090	308093	308088	308093	9.82263	9e-23	0.490509	0.0485317	0.490509	0.0485317	10.107	5.14e-24	4.53e-18			chr17	21477738	21478069	4	345858	345861	345858	345862	10.5769	3.81e-26	0.601453	0.0560209	0.601453	0.0560209	10.7362	6.88e-27	9.3e-21
chr1	27709771	27709789	2	12928	12929	12925	12937	6.94142	3.88e-12	0.671298	0.0664321	0.671298	0.0664321	10.105	5.25e-24	4.62e-18			chr12	122020166	122020205	2	209150	209151	209138	209151	9.68405	3.52e-22	0.581854	0.0542205	0.581854	0.0542205	10.7312	7.26e-27	9.82e-21
chr12	96389483	96389588	3	114469	114471	114469	114473	8.90135	5.52e-19	0.616918	0.0610854	0.616918	0.0610854	10.0993	5.57e-24	4.9e-18			chr6	33400021	33400477	2	697704	697705	697704	697708	10.203	1.92e-24	0.584312	0.0544665	0.584312	0.0544665	10.7279	7.53e-27	1.02e-20
chr19	22817039	22817371	5	234969	234973	234965	234975	8.84457	9.19e-19	0.535153	0.0529926	0.535153	0.0529926	10.0986	5.6e-24	4.93e-18			chr9	13278626	13279708	7	816896	816902	816896	816902	10.7235	7.9e-27	0.377425	0.0351962	0.377425	0.0351962	10.7235	7.9e-27	1.07e-20
chr1	205181237	205181261	2	39274	39275	39272	39276	9.12949	6.88e-20	0.639364	0.0633153	0.639364	0.0633153	10.0981	5.63e-24	4.96e-18			chr2	115918775	115919950	9	462622	462630	462620	462630	9.93249	3.01e-23	0.397694	0.0370953	0.397694	0.0370953	10.7209	8.12e-27	1.1e-20
chr7	153446106	153446810	4	439296	439299	439296	439299	10.0871	6.3e-24	0.445845	0.0441993	0.445845	0.0441993	10.0871	6.3e-24	5.54e-18			chr19	49891494	49891574	2	423083	423084	423082	423085	10.107	5.14e-24	0.652023	0.0608328	0.652023	0.0608328	10.7183	8.35e-27	1.13e-20
chr2	112895559	112895793	5	264744	264748	264744	264751	9.57865	9.83e-22	0.525328	0.0521024	0.525328	0.0521024	10.0826	6.6e-24	5.81e-18			chr4	2136854	2137264	3	597502	597504	597502	597505	9.80545	1.07e-22	0.53979	0.050384	0.53979	0.050384	10.7135	8.8e-27	1.19e-20
chr13	93879361	93879670	3	131491	131493	131491	131494	8.78355	1.58e-18	0.597651	0.0592765	0.597651	0.0592765	10.0824	6.61e-24	5.82e-18			chr16	89185789	89185916	2	331571	331572	331569	331575	9.60413	7.68e-22	0.57222	0.053423	0.57222	0.053423	10.7111	9.03e-27	1.22e-20
chr11	123525662	123525669	3	97384	97386	97378	97387	7.26235	3.8e-13	0.585106	0.0580442	0.585106	0.0580442	10.0804	6.75e-24	5.94e-18			chr16	17448296	17448390	2	306062	306063	306062	306065	8.88896	6.17e-19	0.610697	0.057022	0.610697	0.057022	10.7099	9.15e-27	1.24e-20
chr12	122356781	122356852	2	119745	119746	119745	119746	10.0782	6.9e-24	0.608527	0.0603807	0.608527	0.0603807	10.0782	6.9e-24	6.08e-18			chr1	40105667	40105687	2	25473	25474	25470	25476	8.42636	3.57e-17	0.621132	0.0580219	0.621132	0.0580219	10.7051	9.63e-27	1.3e-20
chr14	54413371	54413548	2	140846	140847	140846	140850	9.2114	3.22e-20	0.630423	0.0625593	0.630423	0.0625593	10.0772	6.97e-24	6.14e-18			chr2	42097549	42097561	2	443783	443784	443783	443784	-10.7046	9.69e-27	-0.60207	0.0562442	-0.60207	0.0562442	-10.7046	9.69e-27	1.31e-20
chr4	8292261	8292328	2	336033	336034	336032	336034	9.78356	1.32e-22	0.626136	0.0621377	0.626136	0.0621377	10.0766	7.01e-24	6.17e-18			chr8	144655030	144655679	9	813237	813245	813234	813245	10.3391	4.69e-25	0.528255	0.0494112	0.528255	0.0494112	10.691	1.12e-26	1.52e-20
chr8	117950244	117950929	9	457298	457306	457298	457306	10.074	7.2e-24	0.444212	0.0440948	0.444212	0.0440948	10.074	7.2e-24	6.34e-18			chr7	5112642	5112654	2	735245	735246	735245	735246	10.6879	1.16e-26	0.623121	0.0583014	0.623121	0.0583014	10.6879	1.16e-26	1.57e-20
chr19	47759400	47759410	2	241741	241742	241741	241742	10.0717	7.37e-24	0.649318	0.0644694	0.649318	0.0644694	10.0717	7.37e-24	6.49e-18			chr19	46318767	46319145	3	420215	420217	420210	420220	10.7997	3.45e-27	0.535429	0.050105	0.535429	0.050105	10.6861	1.18e-26	1.6e-20
chr1	27241853	27241897	2	12689	12690	12689	12690	-10.0713	7.4e-24	-0.625478	0.0621048	-0.625478	0.0621048	-10.0713	7.4e-24	6.51e-18			chr17	78560478	78560916	3	373164	373166	373164	373166	10.6852	1.19e-26	0.508485	0.0475878	0.508485	0.0475878	10.6852	1.19e-26	1.61e-20
chrX	64627572	64627755	4	477758	477761	477755	477761	8.81978	1.15e-18	0.522106	0.0518525	0.522106	0.0518525	10.069	7.57e-24	6.67e-18			chr17	2264966	2264969	2	335449	335450	335449	335451	9.75635	1.73e-22	0.607496	0.0568642	0.607496	0.0568642	10.6833	1.22e-26	1.65e-20
chr7	84815940	84816843	5	428105	428109	428098	428109	8.70081	3.3e-18	0.460438	0.0457536	0.460438	0.0457536	10.0634	8.02e-24	7.06e-18			chr21	34395317	34395548	2	520704	520705	520703	520706	8.6184	6.79e-18	0.582149	0.0545124	0.582149	0.0545124	10.6792	1.27e-26	1.72e-20
chr17	3289363	3290071	5	190815	190819	190815	190820	9.98029	1.86e-23	0.480215	0.0477334	0.480215	0.0477334	10.0604	8.27e-24	7.28e-18			chr11	88068493	88068895	2	158327	158328	158327	158329	9.69587	3.14e-22	0.567326	0.0531302	0.567326	0.0531302	10.678	1.29e-26	1.74e-20
chr2	211089678	211090171	4	275518	275521	275518	275526	9.21527	3.1e-20	0.49869	0.0495772	0.49869	0.0495772	10.0589	8.4e-24	7.39e-18			chr10	129534613	129535898	11	118886	118896	118885	118897	9.62828	6.07e-22	0.331006	0.0310103	0.331006	0.0310103	10.6741	1.35e-26	1.82e-20
chr19	22990066	22990378	2	234987	234988	234987	234989	9.16128	5.13e-20	0.585723	0.0582376	0.585723	0.0582376	10.0575	8.52e-24	7.5e-18			chr6	156919703	156919811	2	723521	723522	723521	723522	10.6729	1.36e-26	0.593579	0.0556156	0.593579	0.0556156	10.6729	1.36e-26	1.84e-20
chr5	131563921	131564050	2	365374	365375	365372	365375	9.31663	1.2e-20	0.631658	0.0628099	0.631658	0.0628099	10.0567	8.59e-24	7.56e-18			chr7	55620356	55620641	5	748815	748819	748815	748819	10.6689	1.42e-26	0.512774	0.0480624	0.512774	0.0480624	10.6689	1.42e-26	1.92e-20
chr16	6069399	6069731	2	172373	172374	172368	172378	6.78258	1.18e-11	0.610943	0.060781	0.610943	0.060781	10.0516	9.04e-24	7.96e-18			chr3	22413680	22413960	2	552320	552321	552320	552323	9.66603	4.2e-22	0.590267	0.0553329	0.590267	0.0553329	10.6676	1.44e-26	1.95e-20
chr8	21882104	21882587	4	446822	446825	446819	446827	8.67506	4.13e-18	0.520405	0.051774	0.520405	0.051774	10.0515	9.05e-24	7.97e-18			chr2	154727907	154728308	8	470052	470059	470052	470061	10.2462	1.23e-24	0.404201	0.037916	0.404201	0.037916	10.6604	1.56e-26	2.11e-20
chr2	189157042	189157191	3	272975	272977	272970	272984	8.36477	6.02e-17	0.562755	0.0559892	0.562755	0.0559892	10.0511	9.08e-24	8e-18			chr7	80548307	80549363	10	753891	753900	753891	753901	10.6324	2.11e-26	0.327114	0.0306922	0.327114	0.0306922	10.6579	1.6e-26	2.17e-20
chr15	96897190	96897414	2	165787	165788	165784	165789	7.73594	1.03e-14	0.56548	0.0562707	0.56548	0.0562707	10.0493	9.25e-24	8.15e-18			chr19	58629719	58629901	4	430076	430079	430075	430086	8.09956	5.52e-16	0.438566	0.0411496	0.438566	0.0411496	10.6578	1.6e-26	2.17e-20
chr17	47210279	47210368	3	204969	204971	204961	204973	5.83108	5.51e-09	0.549017	0.0546339	0.549017	0.0546339	10.049	9.28e-24	8.17e-18			chr11	118095405	118095544	2	164967	164968	164967	164970	7.91922	2.39e-15	0.604212	0.056697	0.604212	0.056697	10.6569	1.62e-26	2.19e-20
chr8	144510343	144511313	7	461556	461562	461556	461563	9.81167	1e-22	0.398603	0.0396685	0.398603	0.0396685	10.0483	9.34e-24	8.23e-18			chr16	17474804	17474952	2	306084	306085	306084	306085	10.6553	1.65e-26	0.593629	0.0557122	0.593629	0.0557122	10.6553	1.65e-26	2.23e-20
chr1	23880210	23880736	3	11309	11311	11309	11312	9.98373	1.8e-23	0.425167	0.0423169	0.425167	0.0423169	10.0472	9.45e-24	8.32e-18			chr2	64863301	64863442	3	449366	449368	449366	449370	9.14029	6.23e-20	0.567827	0.0533055	0.567827	0.0533055	10.6523	1.7e-26	2.3e-20
chr5	72677723	72677886	3	360206	360208	360205	360211	8.57005	1.03e-17	0.609567	0.0606709	0.609567	0.0606709	10.0471	9.46e-24	8.33e-18			chr2	1747082	1748872	9	431767	431775	431764	431776	9.3735	7.02e-21	0.332324	0.031207	0.332324	0.031207	10.649	1.76e-26	2.38e-20
chr17	80188056	80188598	3	215507	215509	215506	215509	9.29182	1.52e-20	0.554406	0.0552135	0.554406	0.0552135	10.0411	1.01e-23	8.85e-18			chr10	43428202	43428471	2	93767	93768	93767	93769	9.53522	1.5e-21	0.522112	0.0490501	0.522112	0.0490501	10.6445	1.85e-26	2.5e-20
chr16	1844927	1844932	2	169717	169718	169717	169723	-9.4159	4.69e-21	-0.69055	0.0687829	-0.69055	0.0687829	-10.0396	1.02e-23	8.99e-18			chr19	57617754	57618136	2	429211	429212	429210	429213	9.08168	1.07e-19	0.553559	0.0520075	0.553559	0.0520075	10.6438	1.86e-26	2.52e-20
chr7	82072141	82073690	10	427952	427961	427951	427963	9.19521	3.74e-20	0.406461	0.040497	0.406461	0.040497	10.0368	1.05e-23	9.24e-18			chr18	10032466	10033220	4	379504	379507	379504	379507	10.6377	1.99e-26	0.45658	0.0429208	0.45658	0.0429208	10.6377	1.99e-26	2.69e-20
chr19	1789460	1789618	2	224456	224457	224454	224457	7.57996	3.46e-14	0.653026	0.0650767	0.653026	0.0650767	10.0347	1.07e-23	9.44e-18			chr2	54900910	54901055	3	447176	447178	447176	447178	10.6352	2.04e-26	0.512163	0.0481571	0.512163	0.0481571	10.6352	2.04e-26	2.76e-20
chr18	24765119	24765490	5	218787	218791	218785	218792	8.78036	1.63e-18	0.553663	0.0551868	0.553663	0.0551868	10.0325	1.1e-23	9.66e-18			chr11	2907670	2907754	4	127620	127623	127620	127629	8.47055	2.44e-17	0.586645	0.0551712	0.586645	0.0551712	10.6332	2.09e-26	2.82e-20
chr19	52956821	52957180	4	244747	244750	244741	244751	9.64324	5.25e-22	0.544061	0.0542486	0.544061	0.0542486	10.029	1.14e-23	1e-17			chr2	218898491	218898788	4	483746	483749	483746	483749	10.6324	2.11e-26	0.53203	0.0500387	0.53203	0.0500387	10.6324	2.11e-26	2.85e-20
chr4	41362096	41362115	2	338829	338830	338828	338839	8.91976	4.67e-19	0.622512	0.0621	0.622512	0.0621	10.0243	1.19e-23	1.05e-17			chr13	70681804	70681978	4	227133	227136	227133	227142	9.22792	2.76e-20	0.547218	0.0514728	0.547218	0.0514728	10.6312	2.13e-26	2.89e-20
chr5	18745861	18746010	2	356001	356002	356001	356002	-10.0219	1.22e-23	-0.639785	0.0638388	-0.639785	0.0638388	-10.0219	1.22e-23	1.08e-17			chr19	7797169	7797355	5	400122	400126	400121	400126	-9.33724	9.89e-21	-0.448623	0.0421997	-0.448623	0.0421997	-10.631	2.14e-26	2.89e-20
chr4	141490153	141490354	3	346749	346751	346742	346753	8.71065	3.02e-18	0.580269	0.0579212	0.580269	0.0579212	10.0182	1.27e-23	1.12e-17			chr12	126675874	126676048	3	212129	212131	212126	212132	8.97706	2.78e-19	0.533331	0.0501721	0.533331	0.0501721	10.63	2.16e-26	2.92e-20
chr11	68866745	68866783	3	88725	88727	88725	88727	10.0147	1.31e-23	0.597678	0.0596803	0.597678	0.0596803	10.0147	1.31e-23	1.16e-17			chr9	85677921	85678251	7	823147	823153	823147	823153	10.6233	2.32e-26	0.422177	0.0397406	0.422177	0.0397406	10.6233	2.32e-26	3.14e-20
chr6	85472949	85474188	11	400676	400686	400676	400691	9.25664	2.11e-20	0.40647	0.0405892	0.40647	0.0405892	10.0142	1.32e-23	1.16e-17			chr7	2773812	2774654	7	733923	733929	733923	733929	10.6195	2.42e-26	0.452259	0.0425874	0.452259	0.0425874	10.6195	2.42e-26	3.27e-20
chr19	50706577	50707172	5	243588	243592	243585	243592	8.3945	4.68e-17	0.50939	0.0508747	0.50939	0.0508747	10.0126	1.34e-23	1.18e-17			chr6	32016257	32016360	5	693610	693614	693607	693620	7.59881	2.99e-14	0.475106	0.0447579	0.475106	0.0447579	10.615	2.54e-26	3.43e-20
chr16	67427339	67428898	9	180921	180929	180919	180929	9.93861	2.83e-23	0.399227	0.0398957	0.399227	0.0398957	10.0068	1.42e-23	1.25e-17			chr9	140171189	140173347	12	840625	840636	840625	840636	10.6122	2.62e-26	0.285644	0.0269167	0.285644	0.0269167	10.6122	2.62e-26	3.54e-20
chr4	94749609	94749890	3	343218	343220	343216	343227	8.05996	7.63e-16	0.599888	0.0599788	0.599888	0.0599788	10.0017	1.5e-23	1.32e-17			chr19	19739792	19739800	2	409347	409348	409342	409349	7.75616	8.75e-15	0.59764	0.0563232	0.59764	0.0563232	10.6109	2.65e-26	3.59e-20
chr12	34261006	34261116	2	105563	105564	105562	105565	8.87285	7.13e-19	0.62409	0.0624076	0.62409	0.0624076	10.0002	1.52e-23	1.34e-17			chr11	68138269	68138505	2	150764	150765	150764	150765	10.6095	2.69e-26	0.588433	0.055463	0.588433	0.055463	10.6095	2.69e-26	3.64e-20
chrX	153979588	153979598	2	484238	484239	484236	484241	-7.10715	1.18e-12	-0.681834	0.0682035	-0.681834	0.0682035	-9.99705	1.57e-23	1.38e-17			chr11	112034801	112035175	6	162656	162661	162656	162661	10.6088	2.71e-26	0.426032	0.0401585	0.426032	0.0401585	10.6088	2.71e-26	3.67e-20
chr22	17001266	17001515	2	297562	297563	297562	297563	9.98902	1.7e-23	0.613225	0.0613899	0.613225	0.0613899	9.98902	1.7e-23	1.5e-17			chr4	3765047	3765186	2	598973	598974	598973	598974	10.6072	2.76e-26	0.63455	0.0598227	0.63455	0.0598227	10.6072	2.76e-26	3.73e-20
chr17	4981403	4981416	2	191767	191768	191767	191771	8.38678	5e-17	0.629449	0.0630149	0.629449	0.0630149	9.98889	1.7e-23	1.5e-17			chr1	805541	805606	3	115	117	112	117	8.92212	4.57e-19	0.555402	0.052398	0.555402	0.052398	10.5997	2.99e-26	4.04e-20
chr1	150980384	150980411	2	29608	29609	29607	29609	8.81639	1.18e-18	0.606672	0.0607379	0.606672	0.0607379	9.98836	1.71e-23	1.51e-17			chr20	1945683	1945734	2	496011	496012	496011	496012	10.5972	3.07e-26	0.603005	0.0569021	0.603005	0.0569021	10.5972	3.07e-26	4.15e-20
chr15	62358751	62359828	10	158412	158421	158412	158421	9.98658	1.75e-23	0.388814	0.0389336	0.388814	0.0389336	9.98658	1.75e-23	1.54e-17			chr10	80848009	80848143	2	103336	103337	103336	103337	10.5917	3.26e-26	0.603585	0.0569867	0.603585	0.0569867	10.5917	3.26e-26	4.4e-20
chr16	62069317	62070219	9	180153	180161	180153	180164	9.4538	3.27e-21	0.475026	0.0475696	0.475026	0.0475696	9.98593	1.76e-23	1.55e-17			chr6	125283740	125284241	6	715894	715899	715890	715904	8.10015	5.49e-16	0.458452	0.0432847	0.458452	0.0432847	10.5915	3.26e-26	4.41e-20
chr22	50354243	50354268	2	305360	305361	305360	305361	-9.98444	1.78e-23	-0.665722	0.066676	-0.665722	0.066676	-9.98444	1.78e-23	1.57e-17			chr12	132166381	132166485	2	214122	214123	214121	214123	8.69713	3.4e-18	0.653844	0.0617461	0.653844	0.0617461	10.5892	3.34e-26	4.52e-20
chr6	32064783	32064956	8	390213	390220	390172	390225	10.0837	6.52e-24	0.537647	0.0538596	0.537647	0.0538596	9.98239	1.82e-23	1.6e-17			chr11	119558088	119558256	3	166171	166173	166171	166175	9.47256	2.73e-21	0.599721	0.0566678	0.599721	0.0566678	10.5831	3.57e-26	4.83e-20
chr6	50787650	50787964	3	398341	398343	398340	398343	8.69695	3.41e-18	0.559545	0.0560576	0.559545	0.0560576	9.9816	1.83e-23	1.62e-17			chr12	54813590	54813928	3	190169	190171	190166	190171	8.41872	3.81e-17	0.499388	0.0471939	0.499388	0.0471939	10.5816	3.63e-26	4.9e-20
chr16	433715	434256	3	167334	167336	167332	167337	8.53849	1.36e-17	0.59946	0.0600588	0.59946	0.0600588	9.98122	1.84e-23	1.62e-17			chr6	32904061	32904419	5	695730	695734	695730	695743	6.42281	1.34e-10	0.486056	0.0459409	0.486056	0.0459409	10.58	3.69e-26	4.99e-20
chr5	3592466	3592718	4	354383	354386	354373	354386	8.27462	1.29e-16	0.551178	0.0552325	0.551178	0.0552325	9.97925	1.88e-23	1.65e-17			chr5	96078437	96079175	4	651708	651711	651707	651712	10.2639	1.03e-24	0.577312	0.0546	0.577312	0.0546	10.5735	3.96e-26	5.35e-20
chr11	2291754	2292428	6	73910	73915	73906	73939	8.12265	4.56e-16	0.458449	0.0459687	0.458449	0.0459687	9.97306	2e-23	1.76e-17			chr8	55370544	55371013	4	792954	792957	792948	792960	8.54088	1.33e-17	0.478163	0.0452233	0.478163	0.0452233	10.5734	3.96e-26	5.35e-20
chr3	134369339	134369661	3	323043	323045	323043	323057	8.05822	7.74e-16	0.533607	0.0535061	0.533607	0.0535061	9.97282	2e-23	1.76e-17			chr12	76426593	76426611	2	196108	196109	196106	196109	8.56331	1.1e-17	0.599868	0.0567407	0.599868	0.0567407	10.5721	4.01e-26	5.43e-20
chr9	116860437	116860650	3	468266	468268	468266	468268	9.96929	2.08e-23	0.575642	0.0577415	0.575642	0.0577415	9.96929	2.08e-23	1.83e-17			chr4	2933802	2934188	2	598100	598101	598098	598102	9.39257	5.86e-21	0.592717	0.0560748	0.592717	0.0560748	10.5701	4.1e-26	5.55e-20
chr17	72352828	72353536	7	209598	209604	209598	209605	9.91292	3.66e-23	0.368216	0.0369389	0.368216	0.0369389	9.96825	2.1e-23	1.85e-17			chr12	127630541	127631167	4	212292	212295	212291	212297	8.86842	7.42e-19	0.514525	0.0486983	0.514525	0.0486983	10.5656	4.3e-26	5.82e-20
chr12	7260546	7260666	4	102259	102262	102259	102264	8.98102	2.68e-19	0.563754	0.0565673	0.563754	0.0565673	9.96609	2.15e-23	1.89e-17			chr6	31744339	31744391	2	692522	692523	692522	692534	6.62865	3.39e-11	0.616248	0.0583419	0.616248	0.0583419	10.5627	4.44e-26	6e-20
chr2	121199631	121199817	3	265887	265889	265887	265895	7.9197	2.38e-15	0.511216	0.0513158	0.511216	0.0513158	9.96214	2.23e-23	1.97e-17			chr19	57183205	57183213	2	429087	429088	429082	429091	8.51142	1.72e-17	0.643749	0.060977	0.643749	0.060977	10.5572	4.7e-26	6.36e-20
chr22	24105147	24105692	4	299373	299376	299372	299376	9.81744	9.47e-23	0.567343	0.0569653	0.567343	0.0569653	9.95945	2.29e-23	2.02e-17			chr10	50766448	50766517	2	96012	96013	96012	96013	-10.5475	5.22e-26	-0.557215	0.0528291	-0.557215	0.0528291	-10.5475	5.22e-26	7.05e-20
chr3	195538675	195538730	2	330335	330336	330335	330336	-9.95805	2.33e-23	-0.625395	0.062803	-0.625395	0.062803	-9.95805	2.33e-23	2.05e-17			chr6	31744524	31744545	2	692525	692526	692522	692534	6.62865	3.39e-11	0.630461	0.0598158	0.630461	0.0598158	10.54	5.65e-26	7.64e-20
chr19	37742834	37742956	3	237223	237225	237221	237225	9.84437	7.25e-23	0.571878	0.057471	0.571878	0.057471	9.95073	2.5e-23	2.2e-17			chr5	174151634	174152033	3	671662	671664	671650	671665	7.48791	7e-14	0.482678	0.0458136	0.482678	0.0458136	10.5357	5.91e-26	8e-20
chr6	32160998	32161004	2	390836	390837	390836	390837	9.94851	2.56e-23	0.639776	0.0643088	0.639776	0.0643088	9.94851	2.56e-23	2.25e-17			chr12	95942964	95943131	3	199384	199386	199378	199386	9.89403	4.42e-23	0.486857	0.0462133	0.486857	0.0462133	10.535	5.96e-26	8.06e-20
chr2	6121420	6122107	6	249987	249992	249987	249992	9.94465	2.66e-23	0.447203	0.0449692	0.447203	0.0449692	9.94465	2.66e-23	2.34e-17			chr1	153958792	153958860	3	51375	51377	51375	51380	9.73925	2.05e-22	0.549885	0.0521978	0.549885	0.0521978	10.5346	5.98e-26	8.09e-20
chr18	70534298	70534534	3	221280	221282	221279	221286	9.59295	8.56e-22	0.561954	0.0565096	0.561954	0.0565096	9.9444	2.67e-23	2.35e-17			chr20	50112712	50112854	2	511500	511501	511500	511501	10.5328	6.1e-26	0.605478	0.0574852	0.605478	0.0574852	10.5328	6.1e-26	8.25e-20
chr10	62760791	62761819	8	55690	55697	55690	55697	9.94432	2.67e-23	0.378995	0.0381117	0.378995	0.0381117	9.94432	2.67e-23	2.35e-17			chr8	29210154	29210800	6	787452	787457	787452	787458	10.3374	4.77e-25	0.449969	0.0427331	0.449969	0.0427331	10.5298	6.3e-26	8.52e-20
chr2	26624604	26625047	9	252999	253007	252997	253007	9.49467	2.21e-21	0.491637	0.0494541	0.491637	0.0494541	9.94129	2.75e-23	2.42e-17			chr8	31496966	31498256	7	788119	788125	788116	788127	9.223	2.89e-20	0.396189	0.037631	0.396189	0.037631	10.5283	6.4e-26	8.66e-20
chr9	136131118	136131183	2	470900	470901	470900	470901	-9.93839	2.83e-23	-0.662127	0.0666231	-0.662127	0.0666231	-9.93839	2.83e-23	2.49e-17			chr22	37309980	37310350	2	537412	537413	537410	537413	8.74268	2.28e-18	0.609766	0.0579436	0.609766	0.0579436	10.5234	6.74e-26	9.11e-20
chr17	77311766	77311812	2	212513	212514	212511	212514	8.75122	2.11e-18	0.605393	0.0609315	0.605393	0.0609315	9.93564	2.91e-23	2.56e-17			chr17	38500974	38501412	4	352278	352281	352278	352284	12.8244	1.2e-37	0.441847	0.0419914	0.441847	0.0419914	10.5223	6.82e-26	9.22e-20
chr8	55370429	55371013	6	451558	451563	451552	451569	7.48549	7.13e-14	0.50574	0.0509036	0.50574	0.0509036	9.93524	2.92e-23	2.57e-17			chr11	26353618	26353811	6	135306	135311	135304	135312	9.14512	5.96e-20	0.458323	0.0435841	0.458323	0.0435841	10.5158	7.3e-26	9.88e-20
chr19	843687	843995	3	223297	223299	223295	223299	9.12495	7.18e-20	0.530413	0.0533983	0.530413	0.0533983	9.93315	2.99e-23	2.63e-17			chr5	10762201	10762626	2	636573	636574	636572	636574	10.2604	1.06e-24	0.592547	0.0563746	0.592547	0.0563746	10.5109	7.7e-26	1.04e-19
chrX	136647760	136648553	6	482501	482506	482501	482507	9.67779	3.75e-22	0.470476	0.04737	0.470476	0.04737	9.93194	3.02e-23	2.66e-17			chr18	43652592	43652594	2	384597	384598	384592	384599	7.91967	2.38e-15	0.61607	0.0586141	0.61607	0.0586141	10.5106	7.72e-26	1.04e-19
chr6	22147182	22147383	2	379915	379916	379915	379916	9.92814	3.14e-23	0.515467	0.0519198	0.515467	0.0519198	9.92814	3.14e-23	2.77e-17			chr15	81588292	81588308	3	288045	288047	288044	288047	9.54962	1.3e-21	0.595737	0.0566945	0.595737	0.0566945	10.5078	7.95e-26	1.08e-19
chr21	34395317	34395548	2	294207	294208	294206	294209	8.50057	1.89e-17	0.606671	0.0611073	0.606671	0.0611073	9.92796	3.15e-23	2.77e-17			chr8	63161579	63161676	5	794648	794652	794648	794652	10.5019	8.47e-26	0.495289	0.0471619	0.495289	0.0471619	10.5019	8.47e-26	1.14e-19
chr1	57111099	57111511	8	20746	20753	20739	20753	8.45307	2.84e-17	0.438833	0.0442159	0.438833	0.0442159	9.92479	3.25e-23	2.86e-17			chr5	131999991	132000014	2	657543	657544	657543	657545	-10.4121	2.18e-25	-0.581988	0.0554582	-0.581988	0.0554582	-10.4942	9.19e-26	1.24e-19
chr16	85863167	85864047	4	185119	185122	185119	185122	9.92183	3.35e-23	0.471067	0.0474779	0.471067	0.0474779	9.92183	3.35e-23	2.95e-17			chr4	55991683	55991701	2	609287	609288	609284	609297	8.10034	5.48e-16	0.541169	0.0515688	0.541169	0.0515688	10.4941	9.19e-26	1.24e-19
chr5	139076670	139077047	4	367214	367217	367214	367217	9.91331	3.64e-23	0.561269	0.0566177	0.561269	0.0566177	9.91331	3.64e-23	3.21e-17			chr2	239463246	239463810	5	491758	491762	491757	491762	9.94323	2.7e-23	0.480908	0.0458293	0.480908	0.0458293	10.4935	9.26e-26	1.25e-19
chr10	81892128	81892407	4	58808	58811	58808	58814	8.67913	3.99e-18	0.481775	0.0486075	0.481775	0.0486075	9.91153	3.71e-23	3.27e-17			chr12	132671062	132671672	3	214800	214802	214796	214803	6.13588	8.47e-10	0.605624	0.0577193	0.605624	0.0577193	10.4926	9.34e-26	1.26e-19
chr11	89867809	89867819	2	92540	92541	92534	92543	8.52311	1.55e-17	0.657254	0.0663492	0.657254	0.0663492	9.90598	3.92e-23	3.45e-17			chr13	114817820	114818422	3	236882	236884	236882	236885	10.4676	1.22e-25	0.422099	0.0402504	0.422099	0.0402504	10.4868	9.93e-26	1.34e-19
chr8	110987946	110988071	3	457049	457051	457046	457051	8.13631	4.08e-16	0.610295	0.0616155	0.610295	0.0616155	9.90488	3.96e-23	3.49e-17			chr22	50174028	50174170	4	545264	545267	545261	545267	7.9114	2.55e-15	0.463689	0.0442206	0.463689	0.0442206	10.4858	1e-25	1.36e-19
chr12	109162390	109162555	4	116215	116218	116215	116220	9.01557	1.96e-19	0.55365	0.0559096	0.55365	0.0559096	9.90258	4.06e-23	3.57e-17			chr20	47874072	47874155	3	510324	510326	510324	510326	10.4833	1.03e-25	0.574388	0.0547907	0.574388	0.0547907	10.4833	1.03e-25	1.39e-19
chr1	75602167	75602857	5	22561	22565	22561	22565	9.90224	4.07e-23	0.50058	0.0505522	0.50058	0.0505522	9.90224	4.07e-23	3.58e-17			chr2	45156642	45157613	4	444916	444919	444914	444919	9.39976	5.47e-21	0.442352	0.0422072	0.442352	0.0422072	10.4805	1.06e-25	1.44e-19
chr13	110959104	110959428	3	133446	133448	133444	133451	9.18593	4.08e-20	0.528216	0.0533558	0.528216	0.0533558	9.89988	4.17e-23	3.67e-17			chr10	125651370	125651391	2	117392	117393	117389	117398	8.44378	3.07e-17	0.592264	0.0565245	0.592264	0.0565245	10.478	1.09e-25	1.47e-19
chr19	58629901	58629967	2	247727	247728	247724	247733	8.00327	1.21e-15	0.582508	0.0588477	0.582508	0.0588477	9.89857	4.22e-23	3.72e-17			chr17	11501663	11501999	2	341701	341702	341694	341705	7.01453	2.31e-12	0.57974	0.0553311	0.57974	0.0553311	10.4777	1.09e-25	1.48e-19
chr19	821136	822086	4	223258	223261	223258	223261	9.8976	4.26e-23	0.476114	0.048104	0.476114	0.048104	9.8976	4.26e-23	3.75e-17			chr7	95880268	95880513	2	756503	756504	756503	756504	10.4773	1.1e-25	0.526697	0.0502702	0.526697	0.0502702	10.4773	1.1e-25	1.49e-19
chr8	17942993	17943293	2	446378	446379	446378	446379	9.89283	4.47e-23	0.638685	0.0645604	0.638685	0.0645604	9.89283	4.47e-23	3.94e-17			chr19	56631288	56631344	2	428744	428745	428744	428745	10.476	1.11e-25	0.61201	0.0584204	0.61201	0.0584204	10.476	1.11e-25	1.51e-19
chr17	6947323	6947453	5	192338	192342	192334	192343	8.97388	2.86e-19	0.523879	0.0529643	0.523879	0.0529643	9.89118	4.55e-23	4e-17			chr6	109289797	109290079	2	713029	713030	713029	713030	10.475	1.12e-25	0.55026	0.0525306	0.55026	0.0525306	10.475	1.12e-25	1.52e-19
chr8	145938564	145938697	2	463106	463107	463106	463107	9.88742	4.72e-23	0.563501	0.0569916	0.563501	0.0569916	9.88742	4.72e-23	4.16e-17			chr15	27112180	27112902	6	268310	268315	268294	268319	7.82086	5.25e-15	0.420348	0.0401359	0.420348	0.0401359	10.4731	1.15e-25	1.55e-19
chr3	3152038	3152530	3	306169	306171	306167	306172	-8.98725	2.53e-19	-0.56452	0.0570963	-0.56452	0.0570963	-9.88715	4.73e-23	4.17e-17			chr5	121646553	121647864	13	655272	655284	655272	655289	9.05455	1.37e-19	0.280807	0.0268128	0.280807	0.0268128	10.4729	1.15e-25	1.56e-19
chr7	149744597	149744935	2	438007	438008	438006	438009	9.09466	9.49e-20	0.597722	0.0604544	0.597722	0.0604544	9.88715	4.73e-23	4.17e-17			chr15	31115862	31115871	2	269273	269274	269272	269274	11.733	8.63e-32	0.659409	0.0630323	0.659409	0.0630323	10.4614	1.3e-25	1.76e-19
chr8	143781406	143781985	4	460973	460976	460970	460976	9.29287	1.5e-20	0.528234	0.0534441	0.528234	0.0534441	9.88387	4.89e-23	4.31e-17			chr11	87908785	87908805	2	158303	158304	158298	158308	8.19094	2.59e-16	0.620015	0.0592793	0.620015	0.0592793	10.4592	1.33e-25	1.8e-19
chr3	61547287	61548172	4	315863	315866	315857	315866	8.44415	3.06e-17	0.519872	0.0526066	0.519872	0.0526066	9.88225	4.97e-23	4.38e-17			chr16	127088	127449	2	295282	295283	295272	295283	9.11321	8e-20	0.579369	0.0554153	0.579369	0.0554153	10.455	1.39e-25	1.88e-19
chr17	71161157	71161178	3	209262	209264	209260	209273	7.86193	3.78e-15	0.589571	0.0596612	0.589571	0.0596612	9.88198	4.98e-23	4.39e-17			chr10	73565625	73565966	4	100664	100667	100663	100667	9.53473	1.5e-21	0.515357	0.0492946	0.515357	0.0492946	10.4546	1.4e-25	1.89e-19
chr10	104535792	104536121	9	63282	63290	63281	63290	9.10455	8.66e-20	0.545652	0.0552576	0.545652	0.0552576	9.8747	5.36e-23	4.72e-17			chr20	61992494	61993913	7	516715	516721	516714	516722	9.80026	1.12e-22	0.36564	0.0349791	0.36564	0.0349791	10.4531	1.42e-25	1.92e-19
chr8	144789823	144790410	6	461896	461901	461896	461904	8.55078	1.22e-17	0.505343	0.0511806	0.505343	0.0511806	9.87372	5.41e-23	4.77e-17			chr10	104196206	104196541	5	111188	111192	111188	111192	10.4506	1.46e-25	0.502265	0.0480607	0.502265	0.0480607	10.4506	1.46e-25	1.97e-19
chr5	128300696	128301230	9	365108	365116	365108	365119	11.6739	1.73e-31	0.390459	0.0395742	0.390459	0.0395742	9.86653	5.81e-23	5.12e-17			chr15	68594560	68594860	2	281904	281905	281904	281905	10.4505	1.46e-25	0.487065	0.046607	0.487065	0.046607	10.4505	1.46e-25	1.97e-19
chr20	4229231	4229610	3	284207	284209	284207	284212	9.83683	7.81e-23	0.492076	0.0498875	0.492076	0.0498875	9.86372	5.98e-23	5.26e-17			chr12	133343292	133343428	3	215894	215896	215894	215896	10.4493	1.48e-25	0.609229	0.0583035	0.609229	0.0583035	10.4493	1.48e-25	2e-19
chr2	5836181	5836231	2	249936	249937	249934	249944	9.08947	9.95e-20	0.573459	0.0581401	0.573459	0.0581401	9.86339	6e-23	5.28e-17			chr1	9716019	9716050	2	8421	8422	8421	8422	10.4484	1.49e-25	0.619539	0.0592948	0.619539	0.0592948	10.4484	1.49e-25	2.01e-19
chr8	120220799	120220882	3	457538	457540	457531	457541	7.40052	1.36e-13	0.56531	0.0573205	0.56531	0.0573205	9.86226	6.07e-23	5.34e-17			chr17	37730282	37730450	2	351504	351505	351503	351505	9.53906	1.44e-21	0.586907	0.0561865	0.586907	0.0561865	10.4457	1.53e-25	2.07e-19
chr6	19837015	19838211	8	379656	379663	379656	379663	9.85986	6.21e-23	0.392113	0.0397687	0.392113	0.0397687	9.85986	6.21e-23	5.47e-17			chr1	169078316	169079632	4	58429	58432	58429	58433	10.2659	1e-24	0.46328	0.0443631	0.46328	0.0443631	10.4429	1.58e-25	2.14e-19
chr2	95692010	95692352	2	262002	262003	261995	262007	7.47388	7.79e-14	0.584765	0.059315	0.584765	0.059315	9.85864	6.29e-23	5.54e-17			chr5	178004012	178004685	3	673815	673817	673814	673817	10.0625	8.09e-24	0.450928	0.0432172	0.450928	0.0432172	10.434	1.73e-25	2.35e-19
chr3	12046004	12046420	2	307575	307576	307569	307577	10.3434	4.48e-25	0.532133	0.0539991	0.532133	0.0539991	9.85448	6.56e-23	5.77e-17			chr16	31366118	31366142	2	312148	312149	312148	312154	8.41395	3.96e-17	0.605964	0.0580761	0.605964	0.0580761	10.434	1.73e-25	2.35e-19
chr10	128593922	128594417	6	67208	67213	67206	67213	9.0801	1.08e-19	0.505376	0.0512846	0.505376	0.0512846	9.85435	6.56e-23	5.78e-17			chr11	118214066	118214295	2	165046	165047	165046	165047	-10.4293	1.82e-25	-0.541539	0.0519248	-0.541539	0.0519248	-10.4293	1.82e-25	2.46e-19
chr2	132088801	132088912	2	267480	267481	267480	267481	9.85128	6.77e-23	0.562221	0.0570709	0.562221	0.0570709	9.85128	6.77e-23	5.96e-17			chr12	6493264	6494261	8	175321	175328	175314	175328	9.91063	3.74e-23	0.343165	0.0329136	0.343165	0.0329136	10.4262	1.88e-25	2.55e-19
chr17	7348399	7348438	2	192826	192827	192821	192830	7.6026	2.9e-14	0.627995	0.0637482	0.627995	0.0637482	9.85117	6.77e-23	5.97e-17			chr2	9894335	9894734	3	434544	434546	434543	434546	-10.1746	2.58e-24	-0.57114	0.0547857	-0.57114	0.0547857	-10.425	1.91e-25	2.58e-19
chr2	219744597	219744634	3	276582	276584	276582	276584	9.85106	6.78e-23	0.569251	0.0577857	0.569251	0.0577857	9.85106	6.78e-23	5.97e-17			chr2	176971971	176973470	9	474964	474972	474964	474972	10.4242	1.92e-25	0.331421	0.0317935	0.331421	0.0317935	10.4242	1.92e-25	2.6e-19
chr5	45695241	45696455	7	357919	357925	357919	357928	9.33795	9.82e-21	0.448719	0.0455549	0.448719	0.0455549	9.85009	6.85e-23	6.03e-17			chr15	63729039	63729230	2	279569	279570	279569	279570	10.4241	1.92e-25	0.448889	0.0430627	0.448889	0.0430627	10.4241	1.92e-25	2.6e-19
chr19	5536532	5536626	2	227271	227272	227271	227274	8.47905	2.27e-17	0.576113	0.0585083	0.576113	0.0585083	9.8467	7.08e-23	6.24e-17			chr8	17270812	17271093	4	782841	782844	782837	782850	8.31362	9.28e-17	0.486848	0.0467084	0.486848	0.0467084	10.4231	1.94e-25	2.63e-19
chr22	20254932	20254968	2	298538	298539	298538	298539	9.84659	7.09e-23	0.581926	0.0590992	0.581926	0.0590992	9.84659	7.09e-23	6.24e-17			chr6	41168972	41169391	5	701282	701286	701278	701289	9.32147	1.15e-20	0.430224	0.0412818	0.430224	0.0412818	10.4216	1.98e-25	2.67e-19
chr20	44035850	44035918	2	288967	288968	288967	288969	9.62486	6.28e-22	0.613407	0.0622991	0.613407	0.0622991	9.84616	7.12e-23	6.27e-17			chr10	60936070	60936925	13	97218	97230	97216	97235	9.23946	2.48e-20	0.333906	0.0320607	0.333906	0.0320607	10.4148	2.12e-25	2.87e-19
chr15	81410853	81411055	2	163121	163122	163120	163123	8.56682	1.06e-17	0.648659	0.065885	0.648659	0.065885	9.84532	7.18e-23	6.32e-17			chr4	159131516	159131518	2	625510	625511	625505	625513	4.58854	4.46e-06	0.625412	0.0600527	0.625412	0.0600527	10.4144	2.13e-25	2.88e-19
chr6	42072683	42072986	2	396677	396678	396677	396678	9.84309	7.34e-23	0.549849	0.0558614	0.549849	0.0558614	9.84309	7.34e-23	6.46e-17			chr6	31542556	31542740	3	691557	691559	691557	691559	-10.4121	2.18e-25	-0.575015	0.0552257	-0.575015	0.0552257	-10.4121	2.18e-25	2.95e-19
chr4	22517623	22517965	3	337443	337445	337440	337446	8.20344	2.34e-16	0.548727	0.0557581	0.548727	0.0557581	9.84121	7.48e-23	6.59e-17			chr17	80829028	80829157	2	376802	376803	376802	376806	-8.73439	2.45e-18	-0.607768	0.0583858	-0.607768	0.0583858	-10.4095	2.24e-25	3.03e-19
chr18	77552402	77552568	2	222439	222440	222439	222440	9.84107	7.49e-23	0.635531	0.0645795	0.635531	0.0645795	9.84107	7.49e-23	6.6e-17			chr7	150362198	150362308	2	771455	771456	771455	771456	-10.4038	2.38e-25	-0.52853	0.0508019	-0.52853	0.0508019	-10.4038	2.38e-25	3.22e-19
chr15	76630514	76630962	3	162093	162095	162090	162095	9.47737	2.61e-21	0.5285	0.0537075	0.5285	0.0537075	9.84033	7.55e-23	6.64e-17			chr10	123688279	123688338	4	116520	116523	116520	116525	10.346	4.36e-25	0.607474	0.0584015	0.607474	0.0584015	10.4017	2.44e-25	3.29e-19
chr14	105860954	105860985	2	151198	151199	151198	151199	9.83916	7.63e-23	0.555443	0.0564522	0.555443	0.0564522	9.83916	7.63e-23	6.72e-17			chr6	146755494	146755622	2	720851	720852	720850	720853	10.0368	1.05e-23	0.56312	0.0541472	0.56312	0.0541472	10.3998	2.48e-25	3.36e-19
chr4	55990944	55991701	5	340035	340039	340035	340047	7.91601	2.45e-15	0.442733	0.0449973	0.442733	0.0449973	9.83912	7.64e-23	6.72e-17			chr1	14925135	14925172	3	11010	11012	11010	11018	8.53405	1.41e-17	0.538088	0.0517435	0.538088	0.0517435	10.3991	2.5e-25	3.38e-19
chr8	145027948	145028402	8	462304	462311	462304	462313	9.47478	2.67e-21	0.451891	0.0459308	0.451891	0.0459308	9.83852	7.68e-23	6.76e-17			chr1	16508512	16508668	2	12144	12145	12144	12145	10.3971	2.56e-25	0.569956	0.0548188	0.569956	0.0548188	10.3971	2.56e-25	3.46e-19
chr15	100890451	100890963	6	166476	166481	166473	166484	8.998	2.3e-19	0.430601	0.043779	0.430601	0.043779	9.83579	7.89e-23	6.95e-17			chr2	133427612	133427763	2	466877	466878	466870	466888	7.07177	1.53e-12	0.557446	0.0536165	0.557446	0.0536165	10.3969	2.56e-25	3.46e-19
chr20	708659	709016	2	283145	283146	283144	283149	7.29186	3.06e-13	0.585973	0.0596023	0.585973	0.0596023	9.83139	8.25e-23	7.26e-17			chr17	66379574	66379662	2	365737	365738	365737	365738	10.3961	2.58e-25	0.603768	0.0580765	0.603768	0.0580765	10.3961	2.58e-25	3.49e-19
chr12	120663812	120663824	2	118947	118948	118947	118948	9.82906	8.44e-23	0.652722	0.0664074	0.652722	0.0664074	9.82906	8.44e-23	7.43e-17			chr6	14721467	14721737	2	681178	681179	681178	681179	10.3957	2.59e-25	0.584728	0.056247	0.584728	0.056247	10.3957	2.59e-25	3.51e-19
chr7	139208852	139208979	3	436424	436426	436424	436426	9.82804	8.53e-23	0.564788	0.057467	0.564788	0.057467	9.82804	8.53e-23	7.51e-17			chr12	277782	277949	2	172123	172124	172123	172124	10.391	2.72e-25	0.546322	0.0525763	0.546322	0.0525763	10.391	2.72e-25	3.68e-19
chr13	96743087	96743895	8	131829	131836	131825	131838	8.18686	2.68e-16	0.426262	0.0433873	0.426262	0.0433873	9.82458	8.82e-23	7.77e-17			chr20	44687454	44687730	2	508902	508903	508901	508903	10.1568	3.09e-24	0.506303	0.0487285	0.506303	0.0487285	10.3903	2.74e-25	3.71e-19
chr6	96463902	96464135	3	401490	401492	401488	401492	9.34351	9.32e-21	0.549874	0.0559936	0.549874	0.0559936	9.8203	9.21e-23	8.11e-17			chr11	121324076	121324108	2	166971	166972	166966	166972	6.51978	7.04e-11	0.609348	0.0586602	0.609348	0.0586602	10.3878	2.82e-25	3.81e-19
chr2	71205052	71206291	9	259262	259270	259261	259270	9.70072	2.99e-22	0.377608	0.0384528	0.377608	0.0384528	9.82003	9.23e-23	8.13e-17			chr12	133345194	133345285	2	215899	215900	215898	215906	9.61237	7.09e-22	0.608715	0.0586129	0.608715	0.0586129	10.3853	2.89e-25	3.91e-19
chr6	55443757	55443868	3	398899	398901	398899	398908	9.22546	2.82e-20	0.562514	0.0572893	0.562514	0.0572893	9.81883	9.34e-23	8.23e-17			chr8	48556931	48557033	3	791502	791504	791502	791504	10.3809	3.03e-25	0.51031	0.0491588	0.51031	0.0491588	10.3809	3.03e-25	4.1e-19
chr4	155410860	155411806	4	348072	348075	348072	348075	9.81784	9.43e-23	0.436715	0.0444818	0.436715	0.0444818	9.81784	9.43e-23	8.31e-17			chr8	19540210	19540576	9	783549	783557	783549	783559	10.3244	5.47e-25	0.425993	0.0410384	0.425993	0.0410384	10.3803	3.05e-25	4.12e-19
chr12	46767928	46768016	3	106473	106475	106471	106475	7.80652	5.88e-15	0.565599	0.0576208	0.565599	0.0576208	9.81589	9.62e-23	8.47e-17			chr19	40871697	40872142	3	416212	416214	416210	416214	9.42781	4.19e-21	0.50251	0.048427	0.50251	0.048427	10.3767	3.17e-25	4.28e-19
chr10	26222922	26223206	3	51736	51738	51734	51739	9.30016	1.4e-20	0.538118	0.0548332	0.538118	0.0548332	9.81372	9.83e-23	8.65e-17			chr9	124989052	124989337	4	831701	831704	831700	831726	8.04494	8.63e-16	0.636645	0.0613744	0.636645	0.0613744	10.3731	3.29e-25	4.44e-19
chr20	62183964	62184207	3	292666	292668	292666	292671	7.40694	1.29e-13	0.52867	0.0538764	0.52867	0.0538764	9.81265	9.93e-23	8.75e-17			chr12	109234959	109235071	3	203118	203120	203118	203120	10.3721	3.32e-25	0.510498	0.0492184	0.510498	0.0492184	10.3721	3.32e-25	4.49e-19
chr5	127873106	127873397	3	365082	365084	365080	365093	8.04116	8.9e-16	0.565061	0.0575855	0.565061	0.0575855	9.81256	9.94e-23	8.75e-17			chr6	32632788	32632790	2	695179	695180	695178	695183	7.77894	7.31e-15	0.623115	0.0600889	0.623115	0.0600889	10.3699	3.4e-25	4.6e-19
chr2	45170322	45170725	3	255821	255823	255821	255832	8.71339	2.95e-18	0.577196	0.0588267	0.577196	0.0588267	9.81179	1e-22	8.82e-17			chr1	9133353	9133414	2	7967	7968	7967	7968	10.3673	3.49e-25	0.603456	0.0582076	0.603456	0.0582076	10.3673	3.49e-25	4.72e-19
chr18	7568159	7568829	5	217362	217366	217357	217367	8.11839	4.72e-16	0.525799	0.0535888	0.525799	0.0535888	9.81174	1e-22	8.82e-17			chr4	48831680	48832037	2	608349	608350	608349	608350	10.3661	3.54e-25	0.570338	0.0550195	0.570338	0.0550195	10.3661	3.54e-25	4.78e-19
chr6	125684860	125684960	2	404425	404426	404419	404426	8.23956	1.73e-16	0.608729	0.0620416	0.608729	0.0620416	9.81164	1e-22	8.83e-17			chr20	44540813	44541153	5	508740	508744	508733	508744	9.95786	2.33e-23	0.469518	0.0452989	0.469518	0.0452989	10.3649	3.58e-25	4.84e-19
chr7	5323171	5323393	3	417094	417096	417094	417096	9.81105	1.01e-22	0.492522	0.0502008	0.492522	0.0502008	9.81105	1.01e-22	8.89e-17			chr13	51640297	51640315	2	225512	225513	225510	225515	8.79328	1.45e-18	0.634593	0.0612269	0.634593	0.0612269	10.3646	3.59e-25	4.86e-19
chr19	9473691	9473880	5	228970	228974	228965	228975	7.62949	2.36e-14	0.551764	0.0562649	0.551764	0.0562649	9.80654	1.06e-22	9.29e-17			chr2	134024093	134024459	4	466954	466957	466952	466958	8.90744	5.22e-19	0.458908	0.0442808	0.458908	0.0442808	10.3636	3.63e-25	4.91e-19
chr9	13278512	13278626	2	463835	463836	463835	463837	9.43763	3.81e-21	0.62104	0.0633309	0.62104	0.0633309	9.80627	1.06e-22	9.32e-17			chr2	106681937	106681945	2	460179	460180	460175	460185	8.89529	5.83e-19	0.609337	0.058816	0.609337	0.058816	10.3601	3.77e-25	5.09e-19
chr17	48546118	48546290	4	205609	205612	205607	205618	8.22042	2.03e-16	0.511971	0.0522264	0.511971	0.0522264	9.80291	1.09e-22	9.63e-17			chr4	164253006	164253207	2	626036	626037	626036	626040	8.40921	4.13e-17	0.534112	0.0515692	0.534112	0.0515692	10.3572	3.88e-25	5.25e-19
chr2	9894165	9894335	2	250594	250595	250594	250595	-9.80097	1.12e-22	-0.629975	0.0642768	-0.629975	0.0642768	-9.80097	1.12e-22	9.82e-17			chr19	56616706	56616780	3	428732	428734	428732	428734	10.3558	3.94e-25	0.560167	0.0540919	0.560167	0.0540919	10.3558	3.94e-25	5.32e-19
chr12	129338534	129338870	4	121564	121567	121563	121568	8.27355	1.3e-16	0.519307	0.053005	0.519307	0.053005	9.79732	1.16e-22	1.02e-16			chr12	6442329	6442607	3	175239	175241	175239	175248	5.46744	4.57e-08	0.544147	0.0525521	0.544147	0.0525521	10.3544	4e-25	5.4e-19
chr17	39678394	39678679	2	201195	201196	201195	201196	-9.79598	1.17e-22	-0.588724	0.0600985	-0.588724	0.0600985	-9.79598	1.17e-22	1.03e-16			chr20	3051528	3052221	6	496618	496623	496617	496629	9.70406	2.9e-22	0.508386	0.0491154	0.508386	0.0491154	10.3509	4.15e-25	5.61e-19
chr3	107810361	107810791	6	318824	318829	318824	318829	9.79457	1.19e-22	0.471904	0.0481801	0.471904	0.0481801	9.79457	1.19e-22	1.05e-16			chr6	28220434	28220797	2	685619	685620	685617	685620	8.44623	3.01e-17	0.49688	0.048022	0.49688	0.048022	10.3469	4.32e-25	5.84e-19
chr5	22212932	22212938	2	356080	356081	356080	356083	8.10073	5.46e-16	0.653886	0.0667612	0.653886	0.0667612	9.7944	1.19e-22	1.05e-16			chr2	5831213	5831755	7	433188	433194	433187	433194	9.96384	2.19e-23	0.443683	0.0428876	0.443683	0.0428876	10.3452	4.4e-25	5.95e-19
chr7	129781152	129781681	4	434965	434968	434965	434968	9.79275	1.21e-22	0.532726	0.0544	0.532726	0.0544	9.79275	1.21e-22	1.07e-16			chr16	67563389	67563418	2	319588	319589	319588	319594	8.06217	7.5e-16	0.605393	0.0585411	0.605393	0.0585411	10.3413	4.58e-25	6.2e-19
chr13	99404506	99405124	5	132182	132186	132180	132187	8.61466	7.01e-18	0.491758	0.0502236	0.491758	0.0502236	9.79137	1.23e-22	1.08e-16			chr22	49447845	49448320	3	544881	544883	544880	544883	8.66188	4.64e-18	0.595096	0.0575616	0.595096	0.0575616	10.3384	4.72e-25	6.39e-19
chr1	166853278	166853812	6	34466	34471	34466	34471	9.79006	1.24e-22	0.428914	0.0438112	0.428914	0.0438112	9.79006	1.24e-22	1.09e-16			chr7	632816	633202	5	730308	730312	730308	730312	10.3368	4.8e-25	0.418408	0.0404776	0.418408	0.0404776	10.3368	4.8e-25	6.5e-19
chr8	125984927	125985359	3	458265	458267	458265	458272	9.27476	1.78e-20	0.502335	0.0513287	0.502335	0.0513287	9.78662	1.29e-22	1.13e-16			chr20	62318433	62318517	3	517150	517152	517149	517153	9.92368	3.28e-23	0.547911	0.053027	0.547911	0.053027	10.3327	5.01e-25	6.78e-19
chr9	33750687	33751159	2	464439	464440	464438	464441	9.54767	1.33e-21	0.502792	0.051419	0.502792	0.051419	9.77833	1.39e-22	1.23e-16			chr1	228297873	228297975	2	74768	74769	74767	74769	10.056	8.65e-24	0.605836	0.0586356	0.605836	0.0586356	10.3322	5.04e-25	6.81e-19
chr2	63279645	63280625	6	257827	257832	257826	257853	7.27837	3.38e-13	0.486304	0.0497344	0.486304	0.0497344	9.77803	1.4e-22	1.23e-16			chr8	19615733	19615741	2	783595	783596	783592	783596	7.67071	1.71e-14	0.622171	0.0602171	0.622171	0.0602171	10.3321	5.04e-25	6.82e-19
chr11	40314978	40315337	2	80407	80408	80405	80411	7.89516	2.9e-15	0.586102	0.0599501	0.586102	0.0599501	9.7765	1.42e-22	1.25e-16			chr6	32819858	32820102	6	695557	695562	695557	695565	-9.65041	4.9e-22	-0.492514	0.047678	-0.492514	0.047678	-10.33	5.15e-25	6.97e-19
chr17	7254301	7254909	3	192678	192680	192678	192682	9.3556	8.31e-21	0.559011	0.0571841	0.559011	0.0571841	9.77564	1.43e-22	1.26e-16			chr22	21921060	21921828	5	530791	530795	530791	530797	9.89872	4.22e-23	0.3846	0.0372429	0.3846	0.0372429	10.3268	5.33e-25	7.21e-19
chr14	54421381	54421393	2	140862	140863	140859	140868	4.90348	9.42e-07	0.648502	0.0663416	0.648502	0.0663416	9.77518	1.44e-22	1.27e-16			chr1	27901698	27902687	4	19412	19415	19412	19416	10.0626	8.08e-24	0.417615	0.0404424	0.417615	0.0404424	10.3262	5.37e-25	7.26e-19
chr3	42947771	42948169	3	311329	311331	311323	311331	7.49874	6.44e-14	0.541481	0.0553994	0.541481	0.0553994	9.77414	1.45e-22	1.28e-16			chr16	83171068	83171299	3	325770	325772	325769	325773	-8.35367	6.62e-17	-0.621748	0.0602259	-0.621748	0.0602259	-10.3236	5.51e-25	7.45e-19
chr20	13976782	13976839	2	284854	284855	284844	284856	7.99731	1.27e-15	0.599956	0.0613998	0.599956	0.0613998	9.77131	1.5e-22	1.32e-16			chr12	56390458	56391451	11	190877	190887	190877	190887	10.3229	5.55e-25	0.431758	0.0418252	0.431758	0.0418252	10.3229	5.55e-25	7.51e-19
chr4	176923439	176923542	2	349632	349633	349628	349635	7.21853	5.26e-13	0.590192	0.0604111	0.590192	0.0604111	9.76958	1.52e-22	1.34e-16			chr13	112717207	112717484	3	234473	234475	234470	234476	8.55617	1.17e-17	0.47881	0.0463875	0.47881	0.0463875	10.322	5.61e-25	7.58e-19
chrX	142723112	142723216	3	482793	482795	482785	482799	7.70396	1.32e-14	0.609016	0.06234	0.609016	0.06234	9.76928	1.53e-22	1.34e-16			chr10	121171859	121172431	3	115826	115828	115826	115828	10.3217	5.62e-25	0.496551	0.0481074	0.496551	0.0481074	10.3217	5.62e-25	7.6e-19
chr3	96533295	96533530	4	317932	317935	317927	317938	7.83534	4.68e-15	0.563541	0.0576936	0.563541	0.0576936	9.76783	1.55e-22	1.36e-16			chr1	2171834	2172290	3	2651	2653	2651	2653	10.32	5.72e-25	0.54588	0.0528955	0.54588	0.0528955	10.32	5.72e-25	7.74e-19
chr21	47010106	47010461	2	297077	297078	297076	297080	8.57751	9.7e-18	0.570541	0.0584206	0.570541	0.0584206	9.76609	1.57e-22	1.39e-16			chr19	35772917	35773095	2	412588	412589	412588	412596	9.43884	3.77e-21	0.552525	0.0535492	0.552525	0.0535492	10.3181	5.84e-25	7.9e-19
chr20	11870769	11872206	10	284724	284733	284724	284733	9.76335	1.62e-22	0.375863	0.0384973	0.375863	0.0384973	9.76335	1.62e-22	1.42e-16			chr9	117156711	117156883	2	830234	830235	830234	830236	9.26349	1.98e-20	0.555841	0.0538905	0.555841	0.0538905	10.3143	6.07e-25	8.22e-19
chr2	5813483	5813866	3	249917	249919	249916	249919	9.16324	5.04e-20	0.53204	0.0544941	0.53204	0.0544941	9.76326	1.62e-22	1.43e-16			chr6	152958899	152959047	2	722762	722763	722752	722763	8.58494	9.09e-18	0.52502	0.0509033	0.52502	0.0509033	10.3141	6.09e-25	8.23e-19
chr19	46526321	46526675	8	241274	241281	241272	241281	9.10013	9.02e-20	0.512434	0.0524891	0.512434	0.0524891	9.76269	1.63e-22	1.43e-16			chr1	26097918	26098531	5	17938	17942	17938	17942	10.313	6.16e-25	0.468343	0.045413	0.468343	0.045413	10.313	6.16e-25	8.32e-19
chr14	29235469	29236476	14	138668	138681	138657	138685	7.37963	1.59e-13	0.412293	0.0422385	0.412293	0.0422385	9.76106	1.65e-22	1.46e-16			chr8	20061515	20061561	2	783748	783749	783748	783749	10.313	6.16e-25	0.612324	0.059374	0.612324	0.059374	10.313	6.16e-25	8.32e-19
chr14	70037728	70038717	6	143303	143308	143303	143312	8.54244	1.31e-17	0.396982	0.0406782	0.396982	0.0406782	9.75908	1.69e-22	1.49e-16			chr21	44010866	44010944	3	524653	524655	524653	524656	10.0842	6.49e-24	0.507834	0.0492456	0.507834	0.0492456	10.3123	6.2e-25	8.39e-19
chr22	44257997	44258690	7	303939	303945	303939	303946	9.5516	1.28e-21	0.438513	0.0449381	0.438513	0.0449381	9.75816	1.7e-22	1.5e-16			chr12	53611399	53611648	2	188854	188855	188854	188855	10.3101	6.34e-25	0.559118	0.0542303	0.559118	0.0542303	10.3101	6.34e-25	8.58e-19
chr11	98891211	98891756	6	93332	93337	93332	93342	7.90859	2.6e-15	0.486808	0.0498957	0.486808	0.0498957	9.7565	1.73e-22	1.52e-16			chr7	102920777	102920962	2	760449	760450	760446	760457	7.61011	2.74e-14	0.537694	0.0521526	0.537694	0.0521526	10.31	6.35e-25	8.59e-19
chr17	21561612	21561942	3	196753	196755	196753	196755	9.75371	1.78e-22	0.550209	0.0564103	0.550209	0.0564103	9.75371	1.78e-22	1.57e-16			chr1	119532773	119532850	2	46672	46673	46659	46674	6.90636	4.97e-12	0.556525	0.0539794	0.556525	0.0539794	10.31	6.35e-25	8.59e-19
chr2	235859315	235860118	5	279427	279431	279427	279431	9.75349	1.78e-22	0.444801	0.0456043	0.444801	0.0456043	9.75349	1.78e-22	1.57e-16			chr20	25039707	25040106	4	501748	501751	501745	501751	9.69793	3.08e-22	0.443875	0.0430617	0.443875	0.0430617	10.3079	6.49e-25	8.78e-19
chr19	34112111	34113398	15	235781	235795	235781	235796	9.74993	1.85e-22	0.295415	0.0302947	0.295415	0.0302947	9.75135	1.82e-22	1.6e-16			chr19	55141618	55141979	5	427489	427493	427489	427496	9.70293	2.93e-22	0.368244	0.0357331	0.368244	0.0357331	10.3054	6.66e-25	9.01e-19
chr1	50489744	50489827	3	19290	19292	19279	19293	8.94222	3.81e-19	0.532162	0.0545743	0.532162	0.0545743	9.75114	1.82e-22	1.61e-16			chr5	3606489	3607092	5	634846	634850	634846	634851	10.0433	9.83e-24	0.408026	0.0395942	0.408026	0.0395942	10.3052	6.68e-25	9.03e-19
chr1	179712298	179712361	2	36106	36107	36098	36112	8.5229	1.56e-17	0.571799	0.0586447	0.571799	0.0586447	9.75022	1.84e-22	1.62e-16			chr7	116151921	116152021	2	762816	762817	762816	762818	-10.0939	5.88e-24	-0.568107	0.0551398	-0.568107	0.0551398	-10.303	6.83e-25	9.23e-19
chr15	23085583	23085646	2	152019	152020	152019	152023	8.00966	1.15e-15	0.599423	0.0614913	0.599423	0.0614913	9.7481	1.88e-22	1.65e-16			chr10	5488589	5488628	2	84558	84559	84552	84559	10.0244	1.19e-23	0.566944	0.0550317	0.566944	0.0550317	10.3021	6.89e-25	9.32e-19
chr4	187645118	187645280	4	351102	351105	351099	351121	7.09562	1.29e-12	0.584971	0.0600126	0.584971	0.0600126	9.74747	1.89e-22	1.67e-16			chr3	129513276	129513427	3	577588	577590	577588	577590	10.2997	7.07e-25	0.548248	0.0532297	0.548248	0.0532297	10.2997	7.07e-25	9.56e-19
chr19	58220494	58220773	6	247473	247478	247470	247480	9.01964	1.89e-19	0.583057	0.0598349	0.583057	0.0598349	9.74443	1.95e-22	1.72e-16			chr1	1079561	1079622	2	690	691	690	691	10.2981	7.19e-25	0.556809	0.054069	0.556809	0.054069	10.2981	7.19e-25	9.72e-19
chr14	74892986	74893112	3	144256	144258	144253	144260	8.86796	7.45e-19	0.530236	0.0544221	0.530236	0.0544221	9.74303	1.98e-22	1.74e-16			chr18	28682408	28682497	3	382597	382599	382588	382599	10.0023	1.49e-23	0.546918	0.0531245	0.546918	0.0531245	10.295	7.42e-25	1e-18
chr3	12200667	12200856	3	307589	307591	307585	307591	8.42027	3.76e-17	0.605991	0.0621992	0.605991	0.0621992	9.74275	1.98e-22	1.74e-16			chr15	31555344	31555768	2	269502	269503	269502	269503	10.2928	7.59e-25	0.519667	0.0504883	0.519667	0.0504883	10.2928	7.59e-25	1.03e-18
chr6	12749978	12750392	4	378661	378664	378661	378664	9.74203	2e-22	0.535377	0.0549554	0.535377	0.0549554	9.74203	2e-22	1.76e-16			chr19	851290	852151	4	392933	392936	392930	392938	9.86168	6.1e-23	0.49596	0.0481902	0.49596	0.0481902	10.2917	7.68e-25	1.04e-18
chr2	14772562	14772963	6	251402	251407	251401	251410	8.65655	4.86e-18	0.48645	0.0499338	0.48645	0.0499338	9.7419	2e-22	1.76e-16			chr11	71846480	71847080	5	153599	153603	153599	153603	10.2897	7.84e-25	0.408277	0.0396782	0.408277	0.0396782	10.2897	7.84e-25	1.06e-18
chr1	216774208	216774956	7	41287	41293	41287	41293	9.73745	2.09e-22	0.417061	0.0428306	0.417061	0.0428306	9.73745	2.09e-22	1.84e-16			chr4	54928819	54928822	2	608999	609000	608999	609000	10.2834	8.37e-25	0.61123	0.0594383	0.61123	0.0594383	10.2834	8.37e-25	1.13e-18
chr4	2060112	2060219	2	333210	333211	333210	333213	9.09396	9.55e-20	0.583531	0.0599548	0.583531	0.0599548	9.73286	2.18e-22	1.92e-16			chr1	114429815	114430031	3	45116	45118	45116	45118	10.2823	8.47e-25	0.526793	0.0512331	0.526793	0.0512331	10.2823	8.47e-25	1.15e-18
chr19	49891494	49891603	3	242986	242988	242985	242988	9.63469	5.71e-22	0.592728	0.0609037	0.592728	0.0609037	9.73222	2.2e-22	1.93e-16			chr19	9473674	9474128	6	401122	401127	401119	401127	9.90176	4.09e-23	0.38987	0.037922	0.38987	0.037922	10.2808	8.6e-25	1.16e-18
chr2	220416148	220417030	4	277191	277194	277191	277194	9.73196	2.2e-22	0.443822	0.0456046	0.443822	0.0456046	9.73196	2.2e-22	1.94e-16			chr16	786393	786418	2	296439	296440	296439	296440	-10.2808	8.6e-25	-0.592109	0.0575936	-0.592109	0.0575936	-10.2808	8.6e-25	1.16e-18
chr7	128550410	128550860	4	434609	434612	434609	434615	9.52644	1.63e-21	0.47544	0.0488818	0.47544	0.0488818	9.72633	2.33e-22	2.05e-16			chr19	58545001	58545290	7	429985	429991	429985	429995	12.5215	5.7e-36	0.349923	0.0340366	0.349923	0.0340366	10.2808	8.6e-25	1.16e-18
chr3	142666108	142666759	5	324226	324230	324226	324230	9.72633	2.33e-22	0.511016	0.0525394	0.511016	0.0525394	9.72633	2.33e-22	2.05e-16			chr1	249111226	249111407	3	81427	81429	81426	81431	9.80108	1.11e-22	0.587738	0.0571863	0.587738	0.0571863	10.2776	8.89e-25	1.2e-18
chr19	16144282	16144375	2	232504	232505	232504	232506	-9.71288	2.66e-22	-0.63995	0.0658327	-0.63995	0.0658327	-9.72085	2.46e-22	2.16e-16			chr15	100890451	100890996	8	294301	294308	294301	294309	10.0294	1.13e-23	0.402496	0.0391633	0.402496	0.0391633	10.2774	8.91e-25	1.21e-18
chr14	101192913	101193432	6	148381	148386	148376	148386	8.46814	2.49e-17	0.370797	0.0381471	0.370797	0.0381471	9.72019	2.47e-22	2.18e-16			chr1	226848943	226848959	2	74084	74085	74084	74085	10.2735	9.28e-25	0.607641	0.0591463	0.607641	0.0591463	10.2735	9.28e-25	1.25e-18
chr3	184209224	184209261	2	328429	328430	328428	328430	9.46648	2.89e-21	0.650513	0.0669252	0.650513	0.0669252	9.72	2.48e-22	2.18e-16			chr1	32827824	32828105	5	22027	22031	22020	22032	8.03154	9.63e-16	0.463628	0.0451313	0.463628	0.0451313	10.2729	9.34e-25	1.26e-18
chr17	46719577	46720050	5	204691	204695	204690	204696	8.74418	2.25e-18	0.500107	0.051467	0.500107	0.051467	9.71706	2.55e-22	2.25e-16			chr1	230289718	230290089	3	75842	75844	75842	75844	10.2687	9.75e-25	0.559635	0.054499	0.559635	0.054499	10.2687	9.75e-25	1.32e-18
chr3	154146536	154146871	4	325403	325406	325399	325406	9.20376	3.46e-20	0.498096	0.0512934	0.498096	0.0512934	9.71073	2.71e-22	2.39e-16			chr1	119535693	119535928	3	46681	46683	46681	46684	9.95967	2.29e-23	0.47312	0.0460762	0.47312	0.0460762	10.2682	9.8e-25	1.33e-18
chr18	35065040	35065386	3	219400	219402	219399	219402	9.26885	1.88e-20	0.474689	0.0489021	0.474689	0.0489021	9.70693	2.82e-22	2.48e-16			chr20	60294819	60294940	3	515013	515015	515012	515016	7.68221	1.56e-14	0.593177	0.0577757	0.593177	0.0577757	10.2669	9.93e-25	1.34e-18
chr16	89894098	89894329	3	188620	188622	188620	188622	9.70624	2.84e-22	0.625064	0.0643981	0.625064	0.0643981	9.70624	2.84e-22	2.5e-16			chr17	7461272	7461678	6	339424	339429	339423	339435	8.24642	1.63e-16	0.499978	0.0487005	0.499978	0.0487005	10.2664	9.99e-25	1.35e-18
chr19	497828	498062	3	222878	222880	222878	222880	9.70604	2.84e-22	0.501015	0.0516188	0.501015	0.0516188	9.70604	2.84e-22	2.5e-16			chr1	66859276	66859345	2	35483	35484	35483	35484	10.2625	1.04e-24	0.58762	0.0572591	0.58762	0.0572591	10.2625	1.04e-24	1.41e-18
chr13	23734385	23734512	2	125317	125318	125314	125319	7.80318	6.04e-15	0.534287	0.0550497	0.534287	0.0550497	9.70554	2.86e-22	2.51e-16			chr3	137833551	137833675	4	579565	579568	579565	579568	10.2624	1.04e-24	0.485278	0.0472867	0.485278	0.0472867	10.2624	1.04e-24	1.41e-18
chr8	145955671	145955988	3	463117	463119	463117	463120	9.18738	4.03e-20	0.52916	0.0545425	0.52916	0.0545425	9.7018	2.96e-22	2.61e-16			chr22	31644160	31644190	2	535463	535464	535462	535469	8.82852	1.06e-18	0.588668	0.0573624	0.588668	0.0573624	10.2623	1.04e-24	1.41e-18
chr14	30396153	30397464	9	138733	138741	138733	138741	9.70106	2.98e-22	0.407066	0.041961	0.407066	0.041961	9.70106	2.98e-22	2.63e-16			chr17	62009663	62009835	2	364107	364108	364104	364108	8.29141	1.12e-16	0.599498	0.0584256	0.599498	0.0584256	10.2609	1.06e-24	1.43e-18
chr4	85417969	85418816	5	342503	342507	342496	342521	6.69116	2.21e-11	0.491943	0.0507159	0.491943	0.0507159	9.69997	3.02e-22	2.66e-16			chr15	75199675	75200015	3	285044	285046	285039	285047	9.50257	2.05e-21	0.448158	0.0436874	0.448158	0.0436874	10.2583	1.09e-24	1.47e-18
chr2	45028712	45030336	11	255743	255753	255739	255754	8.9479	3.62e-19	0.355267	0.0366361	0.355267	0.0366361	9.6972	3.1e-22	2.73e-16			chr2	210636398	210636560	5	482089	482093	482087	482096	9.20765	3.33e-20	0.436511	0.0425621	0.436511	0.0425621	10.2559	1.11e-24	1.51e-18
chr15	95870054	95870990	10	165625	165634	165624	165634	9.38008	6.59e-21	0.344132	0.0354912	0.344132	0.0354912	9.69625	3.13e-22	2.75e-16			chr1	8931674	8931763	5	7813	7817	7813	7819	8.81956	1.15e-18	0.466812	0.0455173	0.466812	0.0455173	10.2557	1.12e-24	1.51e-18
chr6	32155082	32155141	3	390789	390791	390782	390791	7.97381	1.54e-15	0.529771	0.0546537	0.529771	0.0546537	9.69325	3.22e-22	2.84e-16			chr13	47371635	47371987	3	224380	224382	224372	224382	6.8145	9.46e-12	0.511145	0.0498478	0.511145	0.0498478	10.2541	1.13e-24	1.53e-18
chr20	21686264	21686293	4	285533	285536	285530	285540	7.3473	2.02e-13	0.582542	0.0601309	0.582542	0.0601309	9.6879	3.39e-22	2.99e-16			chr3	18786729	18787223	3	551976	551978	551976	551978	10.2539	1.14e-24	0.481069	0.0469158	0.481069	0.0469158	10.2539	1.14e-24	1.54e-18
chr11	87908558	87908785	5	92392	92396	92390	92400	8.84231	9.38e-19	0.543922	0.056146	0.543922	0.056146	9.68764	3.4e-22	3e-16			chr12	7055452	7055458	2	176141	176142	176141	176147	6.82339	8.89e-12	0.619132	0.0603838	0.619132	0.0603838	10.2533	1.14e-24	1.55e-18
chr2	45164495	45164723	3	255798	255800	255798	255808	7.98791	1.37e-15	0.548946	0.0566714	0.548946	0.0566714	9.68647	3.44e-22	3.03e-16			chr17	72426361	72427628	15	367415	367429	367414	367436	7.4932	6.72e-14	0.300127	0.0292741	0.300127	0.0292741	10.2523	1.16e-24	1.56e-18
chr6	42109999	42110867	8	396686	396693	396686	396693	9.68629	3.45e-22	0.40083	0.0413812	0.40083	0.0413812	9.68629	3.45e-22	3.04e-16			chr19	15344186	15344364	4	405766	405769	405754	405769	8.6764	4.08e-18	0.483287	0.0471468	0.483287	0.0471468	10.2507	1.18e-24	1.59e-18
chr12	25054905	25055108	2	104517	104518	104516	104523	7.51143	5.85e-14	0.599436	0.0618943	0.599436	0.0618943	9.68484	3.5e-22	3.08e-16			chr6	30522985	30523389	5	689314	689318	689314	689320	9.34051	9.59e-21	0.402003	0.0392179	0.402003	0.0392179	10.2505	1.18e-24	1.59e-18
chr2	62797865	62798448	5	257727	257731	257727	257731	9.68472	3.5e-22	0.443721	0.0458166	0.443721	0.0458166	9.68472	3.5e-22	3.08e-16			chr5	67522298	67522332	2	645751	645752	645751	645752	10.2485	1.2e-24	0.576396	0.0562419	0.576396	0.0562419	10.2485	1.2e-24	1.63e-18
chr17	62009607	62009835	4	207992	207995	207992	207995	9.68444	3.51e-22	0.577663	0.0596486	0.577663	0.0596486	9.68444	3.51e-22	3.09e-16			chr16	3988694	3988869	3	301517	301519	301517	301519	10.2481	1.21e-24	0.610716	0.0595931	0.610716	0.0595931	10.2481	1.21e-24	1.63e-18
chr8	15397637	15397899	4	446112	446115	446112	446119	8.9121	5.01e-19	0.482058	0.0497777	0.482058	0.0497777	9.68422	3.52e-22	3.1e-16			chr2	107502679	107503713	8	460417	460424	460413	460428	8.80631	1.29e-18	0.338724	0.0330614	0.338724	0.0330614	10.2453	1.24e-24	1.68e-18
chr2	9235898	9235924	2	250406	250407	250405	250408	8.81152	1.23e-18	0.646035	0.0667165	0.646035	0.0667165	9.68329	3.55e-22	3.13e-16			chr2	189156425	189157566	18	477134	477151	477134	477151	10.2432	1.27e-24	0.337945	0.0329921	0.337945	0.0329921	10.2432	1.27e-24	1.72e-18
chr14	73706449	73706676	3	143899	143901	143898	143901	9.37378	7e-21	0.549709	0.0567883	0.549709	0.0567883	9.67996	3.67e-22	3.23e-16			chr17	4802266	4802538	3	337363	337365	337361	337365	8.75994	1.95e-18	0.473902	0.0462656	0.473902	0.0462656	10.2431	1.27e-24	1.72e-18
chr2	124782117	124782885	9	266299	266307	266299	266309	8.95615	3.36e-19	0.437429	0.0451904	0.437429	0.0451904	9.6797	3.68e-22	3.24e-16			chr19	708469	710187	10	392727	392736	392727	392736	10.2423	1.28e-24	0.304696	0.0297488	0.304696	0.0297488	10.2423	1.28e-24	1.73e-18
chr12	117482953	117483310	4	118402	118405	118402	118405	9.67952	3.68e-22	0.521368	0.0538629	0.521368	0.0538629	9.67952	3.68e-22	3.24e-16			chr2	240145022	240146162	4	492266	492269	492266	492269	10.2401	1.31e-24	0.479255	0.0468018	0.479255	0.0468018	10.2401	1.31e-24	1.77e-18
chr8	38964993	38965492	8	449840	449847	449837	449847	9.54929	1.31e-21	0.437751	0.04523	0.437751	0.04523	9.67834	3.73e-22	3.28e-16			chr16	30907560	30907679	2	311613	311614	311612	311616	8.17231	3.03e-16	0.604016	0.0589942	0.604016	0.0589942	10.2386	1.33e-24	1.8e-18
chr8	143695343	143695529	3	460915	460917	460915	460919	8.7236	2.7e-18	0.50032	0.0516982	0.50032	0.0516982	9.67772	3.75e-22	3.3e-16			chr17	943108	943342	3	334035	334037	334034	334037	9.98604	1.75e-23	0.531335	0.0518969	0.531335	0.0518969	10.2383	1.34e-24	1.81e-18
chr8	48648813	48649767	6	450782	450787	450782	450787	9.67609	3.81e-22	0.457018	0.0472317	0.457018	0.0472317	9.67609	3.81e-22	3.35e-16			chr18	7567799	7568829	6	378831	378836	378827	378837	8.90995	5.11e-19	0.401588	0.0392256	0.401588	0.0392256	10.2379	1.34e-24	1.81e-18
chr1	22149896	22150598	4	10778	10781	10776	10781	7.21701	5.31e-13	0.486853	0.0503375	0.486853	0.0503375	9.67177	3.97e-22	3.5e-16			chr19	42070487	42071240	9	417171	417179	417170	417179	10.1703	2.69e-24	0.408652	0.0399178	0.408652	0.0399178	10.2374	1.35e-24	1.82e-18
chr21	43619310	43619651	4	295630	295633	295630	295633	9.67135	3.99e-22	0.394076	0.0407468	0.394076	0.0407468	9.67135	3.99e-22	3.51e-16			chr18	5543271	5544031	6	378472	378477	378472	378483	9.70306	2.93e-22	0.345799	0.0337975	0.345799	0.0337975	10.2315	1.43e-24	1.94e-18
chr19	58095518	58095588	3	247385	247387	247380	247389	8.12587	4.44e-16	0.557658	0.0576728	0.557658	0.0576728	9.66934	4.07e-22	3.58e-16			chr11	2554562	2555576	7	127256	127262	127255	127262	10.208	1.83e-24	0.379353	0.0370815	0.379353	0.0370815	10.2303	1.45e-24	1.96e-18
chr3	157155332	157155401	2	325758	325759	325757	325763	7.46294	8.46e-14	0.583322	0.0603371	0.583322	0.0603371	9.66771	4.14e-22	3.64e-16			chr4	24914777	24914970	6	604590	604595	604588	604595	9.88593	4.79e-23	0.382045	0.0373515	0.382045	0.0373515	10.2284	1.48e-24	2e-18
chr4	96470349	96470584	2	343348	343349	343337	343354	5.9474	2.72e-09	0.61125	0.0632321	0.61125	0.0632321	9.66676	4.17e-22	3.67e-16			chr9	93926074	93926553	3	824724	824726	824724	824726	-10.2265	1.51e-24	-0.50059	0.0489501	-0.50059	0.0489501	-10.2265	1.51e-24	2.04e-18
chr6	33128903	33128923	3	392609	392611	392609	392611	9.66585	4.21e-22	0.55091	0.0569955	0.55091	0.0569955	9.66585	4.21e-22	3.71e-16			chr16	2256121	2256716	5	299414	299418	299414	299418	10.2259	1.52e-24	0.416822	0.0407614	0.416822	0.0407614	10.2259	1.52e-24	2.05e-18
chr13	95364510	95364586	4	131648	131651	131640	131657	7.21986	5.2e-13	0.556585	0.0575826	0.556585	0.0575826	9.66584	4.21e-22	3.71e-16			chr1	1564422	1564482	3	1691	1693	1691	1697	9.91908	3.44e-23	0.587468	0.0574582	0.587468	0.0574582	10.2243	1.54e-24	2.09e-18
chr10	50976571	50976646	2	54909	54910	54907	54911	8.64708	5.28e-18	0.60633	0.0627442	0.60633	0.0627442	9.66352	4.31e-22	3.79e-16			chr16	46919075	46919194	4	313216	313219	313210	313219	8.61368	7.08e-18	0.540442	0.0528826	0.540442	0.0528826	10.2196	1.62e-24	2.19e-18
chr1	201425990	201426290	2	38031	38032	38031	38032	9.66114	4.41e-22	0.578571	0.0598864	0.578571	0.0598864	9.66114	4.41e-22	3.88e-16			chr7	155079311	155079356	2	773558	773559	773557	773559	9.25067	2.23e-20	0.585687	0.0573106	0.585687	0.0573106	10.2195	1.62e-24	2.19e-18
chr6	168720183	168720679	6	411010	411015	411008	411015	8.64114	5.57e-18	0.431272	0.0446457	0.431272	0.0446457	9.65989	4.46e-22	3.93e-16			chr4	682831	683376	9	595432	595440	595432	595442	10.0034	1.47e-23	0.365227	0.0357406	0.365227	0.0357406	10.2188	1.63e-24	2.21e-18
chr14	23306509	23306850	2	137561	137562	137561	137563	9.53921	1.44e-21	0.598944	0.0620153	0.598944	0.0620153	9.65801	4.55e-22	4e-16			chr1	19276144	19276353	3	13844	13846	13844	13846	10.2143	1.71e-24	0.520263	0.050935	0.520263	0.050935	10.2143	1.71e-24	2.32e-18
chr6	32063439	32063459	2	390172	390173	390172	390225	10.0837	6.52e-24	0.621906	0.0644141	0.621906	0.0644141	9.65481	4.69e-22	4.13e-16			chr10	80841498	80841737	3	103329	103331	103329	103331	10.2125	1.74e-24	0.477563	0.0467628	0.477563	0.0467628	10.2125	1.74e-24	2.36e-18
chr2	100937796	100938444	3	263205	263207	263204	263213	9.50619	1.98e-21	0.476301	0.0493522	0.476301	0.0493522	9.65104	4.87e-22	4.28e-16			chr19	57182844	57183202	4	429083	429086	429082	429091	8.51142	1.72e-17	0.500407	0.0490063	0.500407	0.0490063	10.2111	1.77e-24	2.39e-18
chr22	17090862	17091223	3	297586	297588	297585	297589	8.83313	1.02e-18	0.516394	0.0535103	0.516394	0.0535103	9.65037	4.9e-22	4.31e-16			chr20	821854	823182	7	495439	495445	495434	495445	8.64647	5.31e-18	0.416403	0.0407956	0.416403	0.0407956	10.2071	1.84e-24	2.49e-18
chr8	65711274	65711391	4	452592	452595	452590	452601	7.12484	1.04e-12	0.496898	0.051507	0.496898	0.051507	9.64719	5.05e-22	4.45e-16			chr2	20386466	20386484	2	437387	437388	437387	437389	9.5009	2.08e-21	0.619562	0.0607121	0.619562	0.0607121	10.2049	1.88e-24	2.55e-18
chr17	58499720	58499854	3	207238	207240	207234	207241	8.47807	2.29e-17	0.579364	0.0600575	0.579364	0.0600575	9.64682	5.07e-22	4.46e-16			chr19	52956683	52956832	5	425754	425758	425751	425761	9.30353	1.36e-20	0.405459	0.0397426	0.405459	0.0397426	10.2021	1.94e-24	2.62e-18
chr1	3557015	3557200	2	4108	4109	4105	4109	-7.61669	2.6e-14	-0.636378	0.0659678	-0.636378	0.0659678	-9.6468	5.07e-22	4.47e-16			chr17	30470448	30470872	2	348553	348554	348552	348554	10.1498	3.32e-24	0.49714	0.0487337	0.49714	0.0487337	10.2012	1.96e-24	2.65e-18
chr7	153584416	153584597	3	439306	439308	439306	439313	9.61456	6.94e-22	0.535009	0.0554728	0.535009	0.0554728	9.64453	5.18e-22	4.57e-16			chr4	94749865	94749890	2	615516	615517	615515	615524	8.34518	7.11e-17	0.583035	0.0571624	0.583035	0.0571624	10.1996	1.99e-24	2.69e-18
chr16	11761803	11761860	2	173135	173136	173135	173137	9.28465	1.62e-20	0.547159	0.056747	0.547159	0.056747	9.64208	5.31e-22	4.68e-16			chr1	112058304	112058975	4	44323	44326	44321	44326	9.87725	5.22e-23	0.497173	0.0487449	0.497173	0.0487449	10.1995	1.99e-24	2.7e-18
chr18	33530184	33530342	2	219245	219246	219243	219247	8.27528	1.28e-16	0.557254	0.0577968	0.557254	0.0577968	9.6416	5.34e-22	4.7e-16			chr4	25865291	25865415	3	604887	604889	604884	604889	9.0487	1.45e-19	0.518368	0.0508349	0.518368	0.0508349	10.1971	2.04e-24	2.76e-18
chr8	69243285	69243510	4	453029	453032	453027	453041	6.66055	2.73e-11	0.53189	0.0551663	0.53189	0.0551663	9.64157	5.34e-22	4.7e-16			chr1	154377364	154377403	3	51619	51621	51618	51623	8.40086	4.43e-17	0.542468	0.0532073	0.542468	0.0532073	10.1954	2.08e-24	2.81e-18
chr8	13133706	13134273	6	446036	446041	446036	446041	9.64046	5.39e-22	0.445017	0.0461614	0.445017	0.0461614	9.64046	5.39e-22	4.75e-16			chr4	158143439	158143538	2	625416	625417	625416	625419	9.47287	2.72e-21	0.547134	0.0536713	0.547134	0.0536713	10.1941	2.11e-24	2.85e-18
chr1	82267923	82268007	3	23011	23013	23010	23020	7.57685	3.54e-14	0.559008	0.0580048	0.559008	0.0580048	9.63727	5.56e-22	4.9e-16			chr11	15136380	15136688	5	132950	132954	132946	132954	10.1783	2.48e-24	0.348712	0.0342184	0.348712	0.0342184	10.1908	2.18e-24	2.95e-18
chr2	241937756	241937868	2	282007	282008	282007	282016	8.65441	4.95e-18	0.607028	0.0629882	0.607028	0.0629882	9.63716	5.57e-22	4.9e-16			chr5	140777473	140777503	3	662259	662261	662256	662264	6.64635	3e-11	0.543846	0.0533681	0.543846	0.0533681	10.1905	2.19e-24	2.96e-18
chr3	42695035	42695580	3	311205	311207	311203	311207	9.14573	5.92e-20	0.539239	0.0559585	0.539239	0.0559585	9.6364	5.61e-22	4.94e-16			chr22	22516233	22516555	3	531147	531149	531147	531150	-10.0334	1.09e-23	-0.484349	0.0475313	-0.484349	0.0475313	-10.1901	2.2e-24	2.97e-18
chr5	140174841	140174887	2	367693	367694	367691	367695	6.86073	6.85e-12	0.62231	0.0645811	0.62231	0.0645811	9.63611	5.63e-22	4.96e-16			chr10	128593800	128594417	7	118689	118695	118687	118695	9.59408	8.47e-22	0.393701	0.0386403	0.393701	0.0386403	10.1889	2.22e-24	3.01e-18
chr5	137419777	137420044	2	366668	366669	366668	366669	-9.63593	5.64e-22	-0.605621	0.0628504	-0.605621	0.0628504	-9.63593	5.64e-22	4.96e-16			chr10	73848615	73848817	4	100851	100854	100851	100859	9.4314	4.05e-21	0.525371	0.0515655	0.525371	0.0515655	10.1884	2.23e-24	3.02e-18
chr1	25944514	25944802	3	12029	12031	12029	12032	9.42599	4.26e-21	0.510635	0.0529931	0.510635	0.0529931	9.63588	5.64e-22	4.97e-16			chr15	26108946	26108948	2	268089	268090	268083	268091	6.69507	2.16e-11	0.58987	0.0579165	0.58987	0.0579165	10.1848	2.32e-24	3.13e-18
chrX	153211709	153211711	2	483828	483829	483828	483829	9.63474	5.7e-22	0.615687	0.0639028	0.615687	0.0639028	9.63474	5.7e-22	5.02e-16			chr11	44970771	44971049	2	139224	139225	139224	139225	10.1803	2.43e-24	0.551254	0.054149	0.551254	0.054149	10.1803	2.43e-24	3.28e-18
chr10	46970182	46970868	5	54291	54295	54291	54298	8.95913	3.27e-19	0.406833	0.042226	0.406833	0.042226	9.63464	5.71e-22	5.03e-16			chr3	101503735	101504046	3	570180	570182	570180	570183	9.78181	1.35e-22	0.572929	0.0563152	0.572929	0.0563152	10.1736	2.6e-24	3.52e-18
chr2	130763516	130763641	2	267064	267065	267064	267065	9.63233	5.84e-22	0.546408	0.0567265	0.546408	0.0567265	9.63233	5.84e-22	5.14e-16			chr1	247171838	247171840	2	80742	80743	80734	80744	7.85261	4.07e-15	0.592873	0.0582864	0.592873	0.0582864	10.1717	2.65e-24	3.59e-18
chr7	103085978	103086074	3	432098	432100	432097	432106	8.92894	4.3e-19	0.532405	0.0552746	0.532405	0.0552746	9.632	5.86e-22	5.16e-16			chr3	147111120	147111660	5	581660	581664	581660	581667	9.67617	3.81e-22	0.429101	0.0421903	0.429101	0.0421903	10.1706	2.68e-24	3.63e-18
chr7	87936190	87936392	5	428381	428385	428379	428386	8.3977	4.55e-17	0.422408	0.0438573	0.422408	0.0438573	9.63143	5.89e-22	5.19e-16			chr4	172734426	172734431	2	627330	627331	627324	627337	7.778	7.37e-15	0.597668	0.0587672	0.597668	0.0587672	10.1701	2.7e-24	3.65e-18
chr2	74875268	74875548	5	260319	260323	260316	260323	9.53232	1.54e-21	0.526914	0.0547151	0.526914	0.0547151	9.63015	5.96e-22	5.25e-16			chr1	78956576	78957203	7	37425	37431	37425	37434	9.62269	6.41e-22	0.354482	0.0348712	0.354482	0.0348712	10.1655	2.83e-24	3.82e-18
chr17	75524696	75524913	2	211549	211550	211549	211554	8.25299	1.54e-16	0.535282	0.0555982	0.535282	0.0555982	9.62768	6.11e-22	5.38e-16			chr16	62069337	62070219	8	318026	318033	318025	318044	8.37463	5.54e-17	0.417087	0.0410345	0.417087	0.0410345	10.1643	2.86e-24	3.87e-18
chr4	779230	781272	11	331641	331651	331638	331651	9.5567	1.22e-21	0.274978	0.0285633	0.274978	0.0285633	9.62698	6.15e-22	5.42e-16			chr8	9911265	9911543	4	780832	780835	780832	780835	10.1584	3.04e-24	0.447497	0.0440521	0.447497	0.0440521	10.1584	3.04e-24	4.11e-18
chr2	218898491	218898788	4	276221	276224	276221	276224	9.6269	6.16e-22	0.560841	0.0582577	0.560841	0.0582577	9.6269	6.16e-22	5.42e-16			chr16	6069017	6069731	10	302705	302714	302704	302719	9.15703	5.33e-20	0.330492	0.032538	0.330492	0.032538	10.1571	3.08e-24	4.17e-18
chr18	59000860	59001158	2	220834	220835	220833	220839	9.22608	2.81e-20	0.609725	0.0633378	0.609725	0.0633378	9.62657	6.18e-22	5.44e-16			chr11	40314978	40315404	4	138252	138255	138248	138255	9.58758	9.02e-22	0.459377	0.0452375	0.459377	0.0452375	10.1548	3.15e-24	4.27e-18
chr1	118727658	118728226	10	27733	27742	27733	27742	9.62484	6.28e-22	0.398675	0.0414214	0.398675	0.0414214	9.62484	6.28e-22	5.53e-16			chr4	6927183	6927859	4	600565	600568	600565	600569	9.89055	4.58e-23	0.428418	0.0421905	0.428418	0.0421905	10.1544	3.17e-24	4.29e-18
chr10	8101513	8101566	2	49556	49557	49554	49557	9.50827	1.94e-21	0.592177	0.0615622	0.592177	0.0615622	9.61916	6.64e-22	5.84e-16			chr8	124194935	124195192	5	805934	805938	805926	805941	7.71776	1.18e-14	0.495392	0.0487977	0.495392	0.0487977	10.1519	3.25e-24	4.39e-18
chr2	121412005	121412432	4	265961	265964	265959	265964	9.06144	1.29e-19	0.52017	0.0540901	0.52017	0.0540901	9.61673	6.8e-22	5.98e-16			chr19	51141333	51141479	5	424322	424326	424320	424326	9.56542	1.12e-21	0.528569	0.0520736	0.528569	0.0520736	10.1504	3.3e-24	4.46e-18
chr11	68621969	68622263	3	88557	88559	88556	88559	8.44705	2.99e-17	0.558536	0.0580809	0.558536	0.0580809	9.61651	6.81e-22	6e-16			chr1	143534768	143535136	2	47213	47214	47213	47214	10.1483	3.37e-24	0.547631	0.0539628	0.547631	0.0539628	10.1483	3.37e-24	4.56e-18
chr1	111813690	111814208	5	26435	26439	26433	26439	8.51356	1.69e-17	0.45431	0.0472491	0.45431	0.0472491	9.61522	6.9e-22	6.07e-16			chr8	19795302	19795339	2	783654	783655	783654	783655	10.1466	3.43e-24	0.559757	0.055167	0.559757	0.055167	10.1466	3.43e-24	4.64e-18
chr5	178487481	178488025	7	374742	374748	374736	374749	8.60679	7.51e-18	0.408956	0.0425341	0.408956	0.0425341	9.61478	6.93e-22	6.1e-16			chr1	145385163	145385334	3	47546	47548	47546	47548	10.1462	3.45e-24	0.430088	0.0423892	0.430088	0.0423892	10.1462	3.45e-24	4.66e-18
chr13	25745406	25746644	14	125793	125806	125793	125806	9.61381	6.99e-22	0.270546	0.0281414	0.270546	0.0281414	9.61381	6.99e-22	6.16e-16			chr16	2012763	2013573	6	298833	298838	298830	298838	-9.59961	8.02e-22	-0.449828	0.0443415	-0.449828	0.0443415	-10.1446	3.5e-24	4.73e-18
chr16	4103167	4103533	4	171710	171713	171709	171713	9.45532	3.22e-21	0.504254	0.0524547	0.504254	0.0524547	9.61312	7.04e-22	6.2e-16			chr7	1989360	1989412	2	732667	732668	732667	732668	10.1444	3.51e-24	0.589033	0.0580647	0.589033	0.0580647	10.1444	3.51e-24	4.74e-18
chr7	153584839	153585368	3	439311	439313	439306	439313	9.61456	6.94e-22	0.541493	0.0563458	0.541493	0.0563458	9.61018	7.24e-22	6.38e-16			chr11	66233439	66233628	3	148955	148957	148955	148961	12.0805	1.34e-33	0.492746	0.0485761	0.492746	0.0485761	10.1438	3.53e-24	4.78e-18
chr22	45809244	45809454	6	304314	304319	304314	304329	8.07685	6.65e-16	0.550977	0.057336	0.550977	0.057336	9.60962	7.28e-22	6.41e-16			chr1	112032288	112032495	2	44294	44295	44294	44295	10.1426	3.57e-24	0.569842	0.0561828	0.569842	0.0561828	10.1426	3.57e-24	4.83e-18
chr17	50235328	50235965	4	206019	206022	206018	206033	6.9664	3.25e-12	0.480331	0.0499919	0.480331	0.0499919	9.60818	7.38e-22	6.5e-16			chr8	39806064	39806205	2	789974	789975	789974	789975	10.1398	3.68e-24	0.510119	0.0503084	0.510119	0.0503084	10.1398	3.68e-24	4.97e-18
chr20	13975853	13976106	4	284845	284848	284844	284856	7.99731	1.27e-15	0.57087	0.0594161	0.57087	0.0594161	9.60801	7.4e-22	6.51e-16			chr6	24489829	24490221	4	683324	683327	683324	683327	10.1362	3.82e-24	0.489901	0.0483317	0.489901	0.0483317	10.1362	3.82e-24	5.16e-18
chr8	145697880	145698116	2	462837	462838	462837	462841	8.28004	1.23e-16	0.560884	0.0583784	0.560884	0.0583784	9.60774	7.42e-22	6.53e-16			chr9	130860681	130860839	4	834181	834184	834178	834184	9.72473	2.37e-22	0.533186	0.0526101	0.533186	0.0526101	10.1347	3.88e-24	5.24e-18
chr5	2751550	2752601	12	354147	354158	354147	354160	9.44857	3.43e-21	0.36164	0.0376419	0.36164	0.0376419	9.60739	7.44e-22	6.55e-16			chr1	46859780	46859860	4	29371	29374	29370	29379	8.36174	6.18e-17	0.479769	0.0473492	0.479769	0.0473492	10.1326	3.96e-24	5.36e-18
chr19	7701662	7701753	2	228262	228263	228261	228264	8.42418	3.63e-17	0.586805	0.061079	0.586805	0.061079	9.60732	7.45e-22	6.56e-16			chr2	45159434	45160253	10	444923	444932	444923	444940	8.89447	5.87e-19	0.426098	0.0420632	0.426098	0.0420632	10.13	4.07e-24	5.5e-18
chr17	76227681	76228626	5	211819	211823	211813	211823	7.39522	1.41e-13	0.393745	0.0409968	0.393745	0.0409968	9.60428	7.67e-22	6.75e-16			chr1	27709771	27710155	12	19271	19282	19270	19283	9.82213	9.04e-23	0.313685	0.0309882	0.313685	0.0309882	10.1227	4.38e-24	5.92e-18
chr13	28498956	28499045	2	126316	126317	126311	126317	8.48121	2.23e-17	0.518428	0.0539888	0.518428	0.0539888	9.60251	7.8e-22	6.87e-16			chr12	8276276	8276718	3	176810	176812	176809	176812	9.05056	1.42e-19	0.513898	0.0507716	0.513898	0.0507716	10.1218	4.42e-24	5.98e-18
chr3	8543508	8543732	3	306533	306535	306528	306535	6.6993	2.09e-11	0.501547	0.0522441	0.501547	0.0522441	9.60008	7.99e-22	7.03e-16			chr6	29692281	29692372	3	687405	687407	687396	687414	-6.90197	5.13e-12	-0.538972	0.0532497	-0.538972	0.0532497	-10.1216	4.43e-24	5.99e-18
chr7	27141774	27142275	5	420015	420019	420015	420030	6.86396	6.7e-12	0.485892	0.0506207	0.485892	0.0506207	9.59869	8.1e-22	7.13e-16			chr5	67520858	67521596	3	645745	645747	645745	645748	9.66628	4.19e-22	0.434168	0.0428971	0.434168	0.0428971	10.1211	4.45e-24	6.02e-18
chr10	20106787	20106873	2	51033	51034	51032	51034	9.22126	2.94e-20	0.590118	0.0614815	0.590118	0.0614815	9.5983	8.13e-22	7.16e-16			chr10	134600489	134600600	2	121939	121940	121915	121951	9.22585	2.81e-20	0.507952	0.0501907	0.507952	0.0501907	10.1204	4.48e-24	6.07e-18
chrX	151619390	151619769	2	483267	483268	483267	483270	8.12763	4.38e-16	0.582615	0.0607156	0.582615	0.0607156	9.59581	8.33e-22	7.33e-16			chr3	197647994	197648437	2	594889	594890	594889	594890	-10.1196	4.52e-24	-0.56187	0.0555228	-0.56187	0.0555228	-10.1196	4.52e-24	6.12e-18
chr15	75019070	75019143	3	161501	161503	161489	161509	6.35068	2.14e-10	0.557181	0.0581253	0.557181	0.0581253	9.58586	9.17e-22	8.07e-16			chr1	236066540	236066569	2	77934	77935	77934	77935	10.1191	4.55e-24	0.609084	0.0601918	0.609084	0.0601918	10.1191	4.55e-24	6.15e-18
chr3	128151236	128151578	2	321760	321761	321760	321765	8.81796	1.17e-18	0.578333	0.0603539	0.578333	0.0603539	9.58236	9.48e-22	8.35e-16			chr19	17326655	17326697	2	406934	406935	406923	406935	5.94837	2.71e-09	0.573289	0.0566892	0.573289	0.0566892	10.1128	4.85e-24	6.55e-18
chr11	27740813	27740876	2	79059	79060	79055	79061	7.65566	1.92e-14	0.619288	0.0646353	0.619288	0.0646353	9.58126	9.59e-22	8.44e-16			chr1	243645915	243646235	2	79456	79457	79456	79462	8.05516	7.94e-16	0.526771	0.0520899	0.526771	0.0520899	10.1127	4.85e-24	6.56e-18
chr18	14748198	14748439	7	218198	218204	218194	218204	8.80264	1.34e-18	0.53141	0.0554778	0.53141	0.0554778	9.57878	9.82e-22	8.65e-16			chr1	153387689	153387707	2	50833	50834	50833	50834	10.1104	4.97e-24	0.597022	0.0590505	0.597022	0.0590505	10.1104	4.97e-24	6.72e-18
chr16	88858277	88858315	2	187329	187330	187328	187330	8.82546	1.09e-18	0.624882	0.065241	0.624882	0.065241	9.57805	9.89e-22	8.71e-16			chr17	56401734	56402669	4	362036	362039	362035	362039	9.62109	6.51e-22	0.464764	0.0459693	0.464764	0.0459693	10.1103	4.97e-24	6.73e-18
chr4	134070039	134070441	8	346174	346181	346168	346182	9.0451	1.5e-19	0.453586	0.0473695	0.453586	0.0473695	9.5755	1.01e-21	8.93e-16			chr12	16499963	16500077	2	179572	179573	179572	179577	7.44907	9.4e-14	0.553678	0.0547659	0.553678	0.0547659	10.1099	4.99e-24	6.75e-18
chr12	6165683	6166028	3	101453	101455	101453	101456	9.08985	9.92e-20	0.53648	0.0560363	0.53648	0.0560363	9.57379	1.03e-21	9.07e-16			chr18	77552402	77552568	2	391778	391779	391777	391779	8.64058	5.59e-18	0.589957	0.0583546	0.589957	0.0583546	10.1099	5e-24	6.76e-18
chr5	150284416	150284514	5	370228	370232	370227	370235	8.02725	9.97e-16	0.548077	0.0572661	0.548077	0.0572661	9.5707	1.06e-21	9.35e-16			chr1	6762215	6762231	2	6690	6691	6685	6691	4.65228	3.28e-06	0.558793	0.0552808	0.558793	0.0552808	10.1083	5.08e-24	6.87e-18
chr5	180018465	180018503	3	375431	375433	375423	375437	7.20588	5.77e-13	0.521846	0.0545287	0.521846	0.0545287	9.57011	1.07e-21	9.4e-16			chr16	56650847	56651049	2	316246	316247	316246	316252	8.99783	2.3e-19	0.464125	0.0459174	0.464125	0.0459174	10.1078	5.1e-24	6.9e-18
chr8	11561458	11561593	6	445625	445630	445611	445636	5.67984	1.35e-08	0.485254	0.0507109	0.485254	0.0507109	9.56903	1.08e-21	9.5e-16			chr21	40984763	40984886	4	523372	523375	523367	523375	10.0836	6.53e-24	0.4397	0.0435095	0.4397	0.0435095	10.1059	5.2e-24	7.04e-18
chr8	63161579	63161676	5	452370	452374	452370	452374	9.56812	1.09e-21	0.541918	0.0566379	0.541918	0.0566379	9.56812	1.09e-21	9.59e-16			chr1	1713676	1714140	5	1912	1916	1912	1917	9.05357	1.38e-19	0.497147	0.0492	0.497147	0.0492	10.1046	5.27e-24	7.13e-18
chr8	56852148	56852253	2	451719	451720	451718	451721	7.82912	4.91e-15	0.597017	0.0623973	0.597017	0.0623973	9.56799	1.09e-21	9.6e-16			chr6	35992219	35992671	7	699275	699281	699273	699283	9.11796	7.66e-20	0.437883	0.0433471	0.437883	0.0433471	10.1018	5.42e-24	7.34e-18
chr16	1844998	1845460	4	169720	169723	169717	169723	-9.4159	4.69e-21	-0.620276	0.0648415	-0.620276	0.0648415	-9.56604	1.11e-21	9.78e-16			chr11	616879	617140	2	124250	124251	124250	124252	9.43973	3.74e-21	0.491228	0.0486335	0.491228	0.0486335	10.1006	5.49e-24	7.42e-18
chr6	31744612	31744735	4	388679	388682	388670	388685	5.08552	3.67e-07	0.626027	0.0654506	0.626027	0.0654506	9.56488	1.12e-21	9.89e-16			chr10	128994608	128994644	2	118785	118786	118778	118787	6.61353	3.75e-11	0.590958	0.0585213	0.590958	0.0585213	10.0982	5.63e-24	7.61e-18
chr16	86029348	86029443	2	185220	185221	185220	185222	9.2348	2.59e-20	0.595053	0.0622465	0.595053	0.0622465	9.55962	1.18e-21	1.04e-15			chr21	45149141	45149398	3	525462	525464	525460	525464	8.27075	1.33e-16	0.451747	0.0447404	0.451747	0.0447404	10.0971	5.69e-24	7.7e-18
chr2	25473781	25474327	3	252705	252707	252704	252715	9.82433	8.85e-23	0.577047	0.0603642	0.577047	0.0603642	9.55942	1.18e-21	1.04e-15			chr6	225824	226092	2	675848	675849	675847	675849	9.02351	1.82e-19	0.508939	0.0504069	0.508939	0.0504069	10.0966	5.72e-24	7.73e-18
chr14	38725312	38725656	4	139679	139682	139676	139684	8.22181	2e-16	0.519212	0.0543281	0.519212	0.0543281	9.55697	1.21e-21	1.07e-15			chr11	117280371	117280644	2	164468	164469	164468	164469	10.0964	5.73e-24	0.520036	0.0515071	0.520036	0.0515071	10.0964	5.73e-24	7.75e-18
chr10	48573302	48573444	3	54498	54500	54498	54500	9.55563	1.23e-21	0.551852	0.0577516	0.551852	0.0577516	9.55563	1.23e-21	1.08e-15			chr7	54609953	54609970	3	748373	748375	748370	748378	8.47155	2.42e-17	0.530656	0.0525809	0.530656	0.0525809	10.0922	5.98e-24	8.09e-18
chr8	54163693	54164081	3	451361	451363	451360	451370	8.37723	5.42e-17	0.514997	0.0539	0.514997	0.0539	9.55466	1.24e-21	1.09e-15			chr4	187476326	187476837	8	630545	630552	630543	630554	9.41471	4.74e-21	0.361609	0.0358321	0.361609	0.0358321	10.0918	6.01e-24	8.13e-18
chr15	98503714	98503725	2	165940	165941	165938	165953	5.60804	2.05e-08	0.641396	0.0671465	0.641396	0.0671465	9.55219	1.27e-21	1.12e-15			chr20	33145848	33145872	3	503998	504000	503998	504000	10.0914	6.03e-24	0.591069	0.0585713	0.591069	0.0585713	10.0914	6.03e-24	8.15e-18
chr17	29032975	29033104	2	198027	198028	198026	198029	8.39888	4.51e-17	0.560212	0.0586528	0.560212	0.0586528	9.55132	1.28e-21	1.13e-15			chr3	239207	239214	2	546471	546472	546454	546477	7.06477	1.61e-12	0.601057	0.0595743	0.601057	0.0595743	10.0892	6.17e-24	8.34e-18
chr2	115920764	115921258	3	265272	265274	265272	265274	9.5503	1.29e-21	0.450234	0.0471434	0.450234	0.0471434	9.5503	1.29e-21	1.14e-15			chr15	28212967	28213205	2	268564	268565	268564	268565	-10.0868	6.32e-24	-0.560861	0.0556033	-0.560861	0.0556033	-10.0868	6.32e-24	8.54e-18
chr4	154681323	154681532	2	347974	347975	347970	347975	9.38436	6.33e-21	0.552077	0.0578265	0.552077	0.0578265	9.54714	1.33e-21	1.17e-15			chr2	74726710	74727010	5	453137	453141	453132	453143	8.98855	2.51e-19	0.485794	0.048172	0.485794	0.048172	10.0846	6.46e-24	8.74e-18
chr22	24890690	24891141	9	299605	299613	299604	299617	8.62987	6.14e-18	0.452934	0.0474527	0.452934	0.0474527	9.54496	1.36e-21	1.2e-15			chr5	176874718	176875126	4	673037	673040	673036	673042	7.90331	2.72e-15	0.451853	0.0448113	0.451853	0.0448113	10.0835	6.54e-24	8.84e-18
chr8	55294536	55294882	6	451535	451540	451535	451540	9.5442	1.37e-21	0.424834	0.0445122	0.424834	0.0445122	9.5442	1.37e-21	1.21e-15			chr16	10723613	10723694	2	303673	303674	303673	303674	-10.0808	6.72e-24	-0.470178	0.0466408	-0.470178	0.0466408	-10.0808	6.72e-24	9.08e-18
chr10	131757191	131757695	4	68099	68102	68098	68109	7.79608	6.39e-15	0.506352	0.0530655	0.506352	0.0530655	9.54202	1.4e-21	1.23e-15			chr14	39816487	39816779	3	243405	243407	243405	243407	10.0797	6.79e-24	0.433348	0.0429922	0.433348	0.0429922	10.0797	6.79e-24	9.19e-18
chr3	173115689	173115771	3	327139	327141	327137	327148	7.61857	2.57e-14	0.545022	0.0571261	0.545022	0.0571261	9.54068	1.42e-21	1.25e-15			chr14	79746048	79746056	2	255029	255030	255019	255033	6.98542	2.84e-12	0.556289	0.0551976	0.556289	0.0551976	10.0781	6.9e-24	9.33e-18
chr7	149916616	149917263	4	438019	438022	438019	438022	9.53504	1.5e-21	0.399073	0.0418533	0.399073	0.0418533	9.53504	1.5e-21	1.32e-15			chr8	35092687	35092876	4	788571	788574	788570	788581	9.41385	4.78e-21	0.466322	0.0462741	0.466322	0.0462741	10.0774	6.95e-24	9.41e-18
chr11	15136150	15136380	4	77537	77540	77536	77543	8.36442	6.04e-17	0.544513	0.0571203	0.544513	0.0571203	9.53273	1.53e-21	1.35e-15			chr8	120220292	120220856	8	805017	805024	805011	805025	9.09208	9.72e-20	0.354445	0.0351742	0.354445	0.0351742	10.0768	6.99e-24	9.46e-18
chr11	126873139	126873580	5	98279	98283	98279	98284	9.24711	2.31e-20	0.488787	0.0512907	0.488787	0.0512907	9.52975	1.58e-21	1.39e-15			chr22	31668552	31668786	4	535477	535480	535476	535480	9.15527	5.42e-20	0.484888	0.0481231	0.484888	0.0481231	10.076	7.06e-24	9.54e-18
chr11	68658793	68658836	2	88570	88571	88569	88571	9.52618	1.63e-21	0.65583	0.0688227	0.65583	0.0688227	9.52928	1.58e-21	1.39e-15			chr8	72468820	72468987	2	796428	796429	796427	796429	9.09712	9.28e-20	0.5606	0.0556389	0.5606	0.0556389	10.0757	7.08e-24	9.57e-18
chr7	63386748	63387147	4	425294	425297	425291	425297	9.38308	6.41e-21	0.599835	0.0629533	0.599835	0.0629533	9.52826	1.6e-21	1.41e-15			chr1	209848864	209849445	3	69382	69384	69374	69384	9.91528	3.57e-23	0.415871	0.0412789	0.415871	0.0412789	10.0747	7.15e-24	9.67e-18
chr17	73084263	73084494	4	210062	210065	210056	210065	8.11399	4.9e-16	0.561285	0.0589605	0.561285	0.0589605	9.51967	1.74e-21	1.53e-15			chr14	93897195	93897216	2	258153	258154	258152	258156	7.86506	3.69e-15	0.542942	0.0539073	0.542942	0.0539073	10.0718	7.36e-24	9.96e-18
chr3	14851743	14852659	6	308329	308334	308329	308337	8.01137	1.13e-15	0.380093	0.0399321	0.380093	0.0399321	9.5185	1.76e-21	1.55e-15			chr4	122078167	122078490	3	619559	619561	619559	619561	10.0695	7.53e-24	0.472074	0.0468815	0.472074	0.0468815	10.0695	7.53e-24	1.02e-17
chr12	129337897	129337910	2	121561	121562	121558	121562	9.26976	1.87e-20	0.55474	0.0582935	0.55474	0.0582935	9.51634	1.79e-21	1.58e-15			chr11	57365717	57366425	4	142140	142143	142139	142143	9.67037	4.03e-22	0.378518	0.0375978	0.378518	0.0375978	10.0675	7.69e-24	1.04e-17
chr7	32110523	32111068	8	421396	421403	421394	421406	8.40036	4.45e-17	0.404314	0.0424955	0.404314	0.0424955	9.51428	1.83e-21	1.61e-15			chr10	11059183	11059290	2	86197	86198	86197	86204	7.96416	1.66e-15	0.533015	0.0529503	0.533015	0.0529503	10.0663	7.78e-24	1.05e-17
chr9	136243548	136243698	2	470964	470965	470964	470965	9.50853	1.93e-21	0.571519	0.060106	0.571519	0.060106	9.50853	1.93e-21	1.7e-15			chr11	117069788	117069966	6	164302	164307	164301	164309	-9.78998	1.24e-22	-0.58258	0.0578788	-0.58258	0.0578788	-10.0655	7.85e-24	1.06e-17
chr13	112720565	112721325	3	134365	134367	134361	134383	6.3929	1.63e-10	0.530086	0.0557492	0.530086	0.0557492	9.50839	1.94e-21	1.7e-15			chr8	124194624	124194770	2	805930	805931	805926	805941	7.71776	1.18e-14	0.548972	0.0545406	0.548972	0.0545406	10.0654	7.86e-24	1.06e-17
chr11	3601547	3602584	4	75068	75071	75068	75071	9.50832	1.94e-21	0.412709	0.043405	0.412709	0.043405	9.50832	1.94e-21	1.71e-15			chr19	16553711	16553751	2	406473	406474	406473	406475	8.71459	2.92e-18	0.567611	0.0563965	0.567611	0.0563965	10.0647	7.92e-24	1.07e-17
chr9	134407002	134407190	3	470554	470556	470554	470556	9.50803	1.94e-21	0.479703	0.0504524	0.479703	0.0504524	9.50803	1.94e-21	1.71e-15			chr11	66034681	66034926	6	148633	148638	148633	148659	5.71953	1.07e-08	0.433234	0.0430455	0.433234	0.0430455	10.0646	7.92e-24	1.07e-17
chr11	7272867	7274234	10	75996	76005	75996	76005	9.50781	1.95e-21	0.41573	0.0437251	0.41573	0.0437251	9.50781	1.95e-21	1.71e-15			chr18	28622813	28623060	7	382562	382568	382553	382570	8.76193	1.92e-18	0.371473	0.0369242	0.371473	0.0369242	10.0604	8.26e-24	1.12e-17
chr15	42349113	42349787	5	155628	155632	155628	155632	9.50379	2.02e-21	0.404631	0.0425757	0.404631	0.0425757	9.50379	2.02e-21	1.78e-15			chr16	85964073	85964550	3	327907	327909	327907	327909	10.0504	9.15e-24	0.488586	0.0486136	0.488586	0.0486136	10.0504	9.15e-24	1.24e-17
chr19	44860658	44860820	2	240273	240274	240273	240277	8.98315	2.63e-19	0.565624	0.0595333	0.565624	0.0595333	9.50098	2.08e-21	1.83e-15			chr8	110987946	110988071	2	803856	803857	803855	803860	7.9824	1.44e-15	0.543669	0.0541098	0.543669	0.0541098	10.0475	9.42e-24	1.27e-17
chr17	79360405	79360456	2	214441	214442	214441	214442	9.5001	2.1e-21	0.587053	0.0617944	0.587053	0.0617944	9.5001	2.1e-21	1.85e-15			chr3	156782166	156782522	3	584043	584045	584043	584045	10.0433	9.83e-24	0.484237	0.0482149	0.484237	0.0482149	10.0433	9.83e-24	1.33e-17
chr8	125985846	125985883	2	458271	458272	458265	458272	9.27476	1.78e-20	0.626825	0.0659842	0.626825	0.0659842	9.49963	2.11e-21	1.85e-15			chr15	31523177	31523257	4	269486	269489	269486	269491	-9.89226	4.5e-23	-0.462013	0.0460071	-0.462013	0.0460071	-10.0422	9.94e-24	1.34e-17
chr3	46853631	46853910	3	312274	312276	312274	312281	8.08818	6.06e-16	0.562709	0.059246	0.562709	0.059246	9.49784	2.14e-21	1.89e-15			chr19	47617278	47617301	2	421139	421140	421138	421140	8.91881	4.71e-19	0.567543	0.056537	0.567543	0.056537	10.0384	1.03e-23	1.4e-17
chr11	2161133	2161314	4	73712	73715	73700	73745	5.59295	2.23e-08	0.498604	0.0525093	0.498604	0.0525093	9.49553	2.19e-21	1.93e-15			chr15	30114291	30114867	8	269101	269108	269101	269113	9.69238	3.25e-22	0.349801	0.0348637	0.349801	0.0348637	10.0334	1.09e-23	1.47e-17
chr7	95025855	95025905	2	429278	429279	429272	429292	7.68109	1.58e-14	0.574421	0.0605029	0.574421	0.0605029	9.49411	2.22e-21	1.96e-15			chr17	46622022	46622154	3	358001	358003	357996	358011	7.94388	1.96e-15	0.479908	0.0478378	0.479908	0.0478378	10.032	1.1e-23	1.49e-17
chr1	220101725	220102013	6	41542	41547	41539	41551	9.34682	9.03e-21	0.45045	0.0474558	0.45045	0.0474558	9.49201	2.27e-21	2e-15			chr17	1106984	1107460	4	334270	334273	334268	334273	9.83697	7.8e-23	0.430951	0.0429589	0.430951	0.0429589	10.0317	1.11e-23	1.5e-17
chr19	52222698	52223099	2	244445	244446	244443	244446	8.60525	7.61e-18	0.571847	0.0602557	0.571847	0.0602557	9.49034	2.3e-21	2.03e-15			chr6	159360209	159360984	5	724631	724635	724629	724635	9.7544	1.77e-22	0.481277	0.0479758	0.481277	0.0479758	10.0317	1.11e-23	1.5e-17
chr2	238395764	238395947	5	280196	280200	280196	280201	9.26307	1.99e-20	0.435748	0.0459289	0.435748	0.0459289	9.48744	2.37e-21	2.08e-15			chr2	98928447	98928898	4	457763	457766	457762	457766	9.51776	1.77e-21	0.552444	0.0550805	0.552444	0.0550805	10.0298	1.13e-23	1.53e-17
chr5	60994303	60994693	2	359124	359125	359124	359125	-9.48564	2.41e-21	-0.506859	0.0534344	-0.506859	0.0534344	-9.48564	2.41e-21	2.12e-15			chr17	7018066	7018256	3	338663	338665	338660	338668	5.89397	3.77e-09	0.490044	0.0488616	0.490044	0.0488616	10.0292	1.13e-23	1.53e-17
chr6	78172192	78172691	3	400164	400166	400164	400175	8.70956	3.05e-18	0.515503	0.0543461	0.515503	0.0543461	9.48556	2.41e-21	2.12e-15			chr19	16556657	16556977	2	406477	406478	406476	406478	9.93974	2.8e-23	0.517528	0.0516084	0.517528	0.0516084	10.028	1.15e-23	1.55e-17
chr3	75955844	75956295	3	317415	317417	317415	317417	9.48238	2.49e-21	0.453834	0.0478607	0.453834	0.0478607	9.48238	2.49e-21	2.19e-15			chr19	55791920	55791950	3	427985	427987	427985	427991	8.86723	7.5e-19	0.523932	0.0522903	0.523932	0.0522903	10.0197	1.25e-23	1.69e-17
chr1	214926917	214926946	2	41195	41196	41194	41196	8.63444	5.9e-18	0.569995	0.0601144	0.569995	0.0601144	9.48184	2.5e-21	2.2e-15			chr4	128544032	128544375	2	620459	620460	620458	620464	8.42185	3.71e-17	0.505638	0.0504655	0.505638	0.0504655	10.0195	1.25e-23	1.69e-17
chr20	62085389	62086195	5	292562	292566	292562	292566	9.47862	2.58e-21	0.404135	0.0426365	0.404135	0.0426365	9.47862	2.58e-21	2.27e-15			chr3	24536889	24537792	11	552719	552729	552704	552729	9.10483	8.64e-20	0.284954	0.0284438	0.284954	0.0284438	10.0182	1.27e-23	1.72e-17
chr2	115919785	115919829	2	265266	265267	265262	265268	8.53979	1.34e-17	0.598363	0.0631401	0.598363	0.0631401	9.47675	2.62e-21	2.31e-15			chr1	45308298	45308642	6	28648	28653	28648	28653	10.0173	1.28e-23	0.337198	0.0336615	0.337198	0.0336615	10.0173	1.28e-23	1.73e-17
chr2	154729622	154729995	4	269284	269287	269281	269289	8.30991	9.58e-17	0.481916	0.0508633	0.481916	0.0508633	9.47473	2.67e-21	2.35e-15			chr6	33160156	33160192	2	696466	696467	696464	696497	6.61052	3.83e-11	0.572792	0.0571983	0.572792	0.0571983	10.0141	1.32e-23	1.79e-17
chr1	32930375	32931323	11	14470	14480	14470	14480	9.4728	2.72e-21	0.370181	0.0390783	0.370181	0.0390783	9.4728	2.72e-21	2.4e-15			chr11	69231741	69232119	3	151606	151608	151606	151608	10.0086	1.4e-23	0.468296	0.0467895	0.468296	0.0467895	10.0086	1.4e-23	1.89e-17
chr10	95361208	95361342	3	60577	60579	60573	60580	8.99488	2.36e-19	0.545027	0.057538	0.545027	0.057538	9.47248	2.73e-21	2.41e-15			chr5	135364580	135364970	4	659276	659279	659269	659281	8.49438	1.99e-17	0.45834	0.0458011	0.45834	0.0458011	10.0072	1.42e-23	1.92e-17
chr8	49293005	49293457	3	450923	450925	450919	450926	7.97459	1.53e-15	0.52536	0.055463	0.52536	0.055463	9.47225	2.74e-21	2.41e-15			chr19	37742834	37742956	3	413996	413998	413992	413998	7.71813	1.18e-14	0.515468	0.0515116	0.515468	0.0515116	10.0068	1.42e-23	1.92e-17
chr6	80247134	80247344	7	400281	400287	400278	400288	8.77083	1.77e-18	0.431732	0.0455787	0.431732	0.0455787	9.47224	2.74e-21	2.41e-15			chr3	124931727	124931736	2	575050	575051	575048	575056	8.9344	4.09e-19	0.578732	0.0578358	0.578732	0.0578358	10.0065	1.43e-23	1.93e-17
chr19	694837	695083	2	223132	223133	223132	223137	7.08937	1.35e-12	0.587785	0.0620547	0.587785	0.0620547	9.47206	2.74e-21	2.42e-15			chr6	32549283	32550067	5	695102	695106	695102	695106	10.0059	1.44e-23	0.301103	0.0300925	0.301103	0.0300925	10.0059	1.44e-23	1.94e-17
chr16	4714647	4714815	4	172044	172047	172041	172047	9.06975	1.19e-19	0.499576	0.0527444	0.499576	0.0527444	9.47164	2.75e-21	2.43e-15			chr3	2140256	2141304	4	546592	546595	546590	546600	8.43285	3.37e-17	0.422497	0.0422296	0.422497	0.0422296	10.0048	1.45e-23	1.96e-17
chr15	65648254	65648312	2	159313	159314	159312	159314	9.33848	9.77e-21	0.557245	0.0588348	0.557245	0.0588348	9.47136	2.76e-21	2.43e-15			chr11	68079135	68079686	4	150706	150709	150706	150709	10.0045	1.46e-23	0.399358	0.039918	0.399358	0.039918	10.0045	1.46e-23	1.97e-17
chr2	173293182	173294093	5	271135	271139	271134	271139	8.33301	7.88e-17	0.521049	0.0550282	0.521049	0.0550282	9.46876	2.83e-21	2.49e-15			chr4	187645120	187645132	2	630681	630682	630678	630692	6.74617	1.52e-11	0.580137	0.058002	0.580137	0.058002	10.002	1.49e-23	2.02e-17
chr18	5543271	5543801	3	217217	217219	217217	217229	8.12311	4.54e-16	0.512655	0.0541492	0.512655	0.0541492	9.46745	2.87e-21	2.52e-15			chr6	18123047	18123224	4	682258	682261	682252	682264	7.31683	2.54e-13	0.440668	0.0440641	0.440668	0.0440641	10.0006	1.51e-23	2.05e-17
chr9	132245453	132245624	2	470062	470063	470061	470063	9.05388	1.38e-19	0.554477	0.0585704	0.554477	0.0585704	9.46685	2.88e-21	2.54e-15			chr8	65282507	65282946	2	794859	794860	794857	794863	8.17318	3e-16	0.524929	0.0524958	0.524929	0.0524958	9.99944	1.53e-23	2.07e-17
chr6	106433444	106433985	3	402308	402310	402308	402312	9.182	4.23e-20	0.516941	0.0546077	0.516941	0.0546077	9.46645	2.9e-21	2.55e-15			chr7	2802778	2802953	3	733955	733957	733951	733962	7.7212	1.15e-14	0.532085	0.0532228	0.532085	0.0532228	9.99732	1.57e-23	2.12e-17
chr10	109674297	109674963	5	63960	63964	63960	63965	8.79152	1.48e-18	0.453285	0.0478863	0.453285	0.0478863	9.46585	2.91e-21	2.56e-15			chr8	106330885	106331166	3	803135	803137	803131	803144	8.76745	1.83e-18	0.46295	0.0463116	0.46295	0.0463116	9.99642	1.58e-23	2.14e-17
chr11	79147752	79148502	4	91779	91782	91779	91803	6.90305	5.09e-12	0.43997	0.0464811	0.43997	0.0464811	9.46558	2.92e-21	2.57e-15			chr2	213403315	213403321	2	482379	482380	482377	482389	6.16059	7.25e-10	0.568936	0.0569268	0.568936	0.0569268	9.99416	1.62e-23	2.19e-17
chr2	133174117	133174635	4	267783	267786	267778	267786	9.2011	3.54e-20	0.437737	0.0462498	0.437737	0.0462498	9.46464	2.95e-21	2.59e-15			chr17	7942406	7942743	3	340063	340065	340058	340065	9.30376	1.36e-20	0.509437	0.0509933	0.509437	0.0509933	9.99028	1.68e-23	2.27e-17
chr3	15902307	15902540	3	308547	308549	308547	308549	9.45899	3.11e-21	0.531431	0.0561826	0.531431	0.0561826	9.45899	3.11e-21	2.74e-15			chr22	31089987	31090071	2	535101	535102	535101	535103	8.73623	2.41e-18	0.520489	0.0521344	0.520489	0.0521344	9.9836	1.8e-23	2.43e-17
chr3	74663689	74664098	3	317283	317285	317278	317286	8.57841	9.62e-18	0.511575	0.0540869	0.511575	0.0540869	9.4584	3.13e-21	2.75e-15			chr6	32155082	32155141	3	694532	694534	694523	694537	7.57325	3.64e-14	0.486704	0.0487775	0.486704	0.0487775	9.97805	1.9e-23	2.57e-17
chr19	12167295	12167313	2	230511	230512	230509	230512	7.92311	2.32e-15	0.581411	0.0614725	0.581411	0.0614725	9.45807	3.14e-21	2.76e-15			chr19	39755575	39755901	2	415403	415404	415403	415406	9.44908	3.42e-21	0.521001	0.0522154	0.521001	0.0522154	9.97791	1.9e-23	2.58e-17
chr5	178004012	178004685	4	374547	374550	374546	374550	9.45194	3.33e-21	0.469612	0.0496568	0.469612	0.0496568	9.45716	3.16e-21	2.79e-15			chr17	4621205	4621252	3	337154	337156	337154	337156	9.97698	1.92e-23	0.545388	0.0546647	0.545388	0.0546647	9.97698	1.92e-23	2.6e-17
chr4	184826423	184826443	2	350250	350251	350244	350257	6.52187	6.94e-11	0.621111	0.0656776	0.621111	0.0656776	9.45697	3.17e-21	2.79e-15			chr5	141338444	141338604	2	662803	662804	662803	662806	7.52786	5.16e-14	0.562284	0.0563774	0.562284	0.0563774	9.97357	1.99e-23	2.69e-17
chr1	57043571	57044267	3	20727	20729	20727	20730	9.44608	3.52e-21	0.443497	0.0469237	0.443497	0.0469237	9.45145	3.34e-21	2.94e-15			chr16	89601126	89601214	2	332193	332194	332192	332194	9.77438	1.45e-22	0.543692	0.0545175	0.543692	0.0545175	9.97279	2.01e-23	2.71e-17
chr1	200004529	200004757	5	37674	37678	37671	37678	7.48371	7.23e-14	0.457427	0.0484092	0.457427	0.0484092	9.44917	3.42e-21	3.01e-15			chr16	4103167	4103533	4	301639	301642	301636	301642	9.22604	2.81e-20	0.473419	0.0474865	0.473419	0.0474865	9.96956	2.07e-23	2.8e-17
chr13	112717207	112717484	3	134355	134357	134352	134358	7.41219	1.24e-13	0.529051	0.0559954	0.529051	0.0559954	9.44813	3.45e-21	3.04e-15			chr9	20340405	20340988	3	817843	817845	817843	817845	9.96868	2.09e-23	0.472747	0.0474232	0.472747	0.0474232	9.96868	2.09e-23	2.83e-17
chr2	236923322	236923454	2	279806	279807	279806	279808	9.2696	1.87e-20	0.6114	0.0647135	0.6114	0.0647135	9.4478	3.46e-21	3.05e-15			chr21	40145361	40145404	2	522973	522974	522973	522974	-9.96581	2.15e-23	-0.561661	0.0563588	-0.561661	0.0563588	-9.96581	2.15e-23	2.91e-17
chr19	42894425	42894499	2	239651	239652	239651	239654	9.18187	4.24e-20	0.591099	0.0625766	0.591099	0.0625766	9.44601	3.52e-21	3.1e-15			chr8	11415543	11415578	2	781631	781632	781631	781633	9.52054	1.72e-21	0.564307	0.0566353	0.564307	0.0566353	9.96387	2.19e-23	2.97e-17
chr6	21664778	21665155	2	379847	379848	379846	379848	8.34101	7.37e-17	0.550062	0.0582382	0.550062	0.0582382	9.44504	3.55e-21	3.13e-15			chr3	46411369	46411541	4	558313	558316	558313	558316	-9.96238	2.23e-23	-0.42348	0.0425079	-0.42348	0.0425079	-9.96238	2.23e-23	3.01e-17
chr7	150497157	150497346	2	438283	438284	438281	438295	7.1273	1.02e-12	0.54837	0.0580639	0.54837	0.0580639	9.44425	3.58e-21	3.15e-15			chr6	17101478	17102945	14	681997	682010	681997	682010	9.95993	2.28e-23	0.247735	0.0248732	0.247735	0.0248732	9.95993	2.28e-23	3.09e-17
chr7	71217320	71217765	3	426253	426255	426253	426255	9.44333	3.61e-21	0.466329	0.0493818	0.466329	0.0493818	9.44333	3.61e-21	3.18e-15			chr8	16043667	16043912	2	782622	782623	782622	782623	-9.9597	2.29e-23	-0.55041	0.0552637	-0.55041	0.0552637	-9.9597	2.29e-23	3.09e-17
chr19	58400494	58400574	4	247569	247572	247564	247572	7.94995	1.87e-15	0.567124	0.0600576	0.567124	0.0600576	9.443	3.62e-21	3.19e-15			chr2	71205891	71206528	4	451573	451576	451563	451576	9.66065	4.43e-22	0.395844	0.039745	0.395844	0.039745	9.9596	2.29e-23	3.1e-17
chr6	168841653	168842491	6	411131	411136	411126	411138	7.78194	7.14e-15	0.430177	0.0455643	0.430177	0.0455643	9.44108	3.69e-21	3.25e-15			chr19	53811826	53811940	2	426207	426208	426206	426209	9.79304	1.21e-22	0.520416	0.0522646	0.520416	0.0522646	9.95733	2.34e-23	3.17e-17
chr6	32185105	32185340	3	391003	391005	390993	391005	-6.0084	1.87e-09	-0.488076	0.0517363	-0.488076	0.0517363	-9.43393	3.95e-21	3.48e-15			chr17	1645410	1645925	4	334895	334898	334895	334898	-9.95269	2.45e-23	-0.406758	0.0408691	-0.406758	0.0408691	-9.95269	2.45e-23	3.32e-17
chr1	37498900	37499649	5	15689	15693	15686	15693	8.16554	3.2e-16	0.427639	0.0453399	0.427639	0.0453399	9.43183	4.03e-21	3.55e-15			chr7	8302251	8302271	2	737036	737037	737033	737040	7.80457	5.97e-15	0.585128	0.0588013	0.585128	0.0588013	9.95094	2.5e-23	3.38e-17
chr2	102867420	102868023	5	263575	263579	263574	263579	8.99185	2.43e-19	0.416789	0.044193	0.416789	0.044193	9.43111	4.06e-21	3.57e-15			chr5	80529121	80529340	5	649107	649111	649106	649111	9.52797	1.6e-21	0.49973	0.0502205	0.49973	0.0502205	9.95073	2.5e-23	3.39e-17
chr1	65991176	65991765	5	21849	21853	21849	21853	9.43032	4.09e-21	0.448637	0.0475739	0.448637	0.0475739	9.43032	4.09e-21	3.6e-15			chr2	162270889	162270993	2	471444	471445	471444	471445	9.95059	2.51e-23	0.503019	0.0505517	0.503019	0.0505517	9.95059	2.51e-23	3.39e-17
chr18	7566258	7566558	2	217353	217354	217353	217356	9.33594	1e-20	0.513996	0.0545052	0.513996	0.0545052	9.43022	4.09e-21	3.6e-15			chr15	74218697	74218733	2	284174	284175	284170	284181	7.58786	3.25e-14	0.593024	0.0595972	0.593024	0.0595972	9.95054	2.51e-23	3.39e-17
chr5	178322752	178322770	2	374653	374654	374653	374657	9.36979	7.27e-21	0.6284	0.0666406	0.6284	0.0666406	9.42968	4.11e-21	3.62e-15			chr19	58570319	58571052	11	430024	430034	430024	430034	9.95039	2.51e-23	0.301711	0.0303215	0.301711	0.0303215	9.95039	2.51e-23	3.4e-17
chr1	119535693	119535986	4	27817	27820	27817	27821	8.76239	1.91e-18	0.484549	0.051399	0.484549	0.051399	9.42722	4.21e-21	3.71e-15			chr9	124989408	124990456	8	831705	831712	831700	831726	8.04494	8.63e-16	0.511906	0.0514783	0.511906	0.0514783	9.94412	2.68e-23	3.62e-17
chr19	38042418	38042472	2	237340	237341	237335	237341	8.11276	4.95e-16	0.564369	0.0598746	0.564369	0.0598746	9.42585	4.27e-21	3.76e-15			chr21	35898975	35899082	2	521452	521453	521451	521457	-7.88017	3.27e-15	-0.609955	0.0613518	-0.609955	0.0613518	-9.94192	2.74e-23	3.7e-17
chr12	132905735	132906443	5	123371	123375	123370	123375	8.89474	5.86e-19	0.45658	0.0484422	0.45658	0.0484422	9.42527	4.29e-21	3.78e-15			chr8	126518427	126518837	2	806967	806968	806967	806968	9.93615	2.9e-23	0.552734	0.0556286	0.552734	0.0556286	9.93615	2.9e-23	3.92e-17
chr2	20068484	20068871	3	251871	251873	251870	251874	9.10291	8.79e-20	0.503097	0.0533894	0.503097	0.0533894	9.42316	4.38e-21	3.85e-15			chr7	5536984	5537126	3	735690	735692	735689	735692	9.85812	6.32e-23	0.507593	0.0510913	0.507593	0.0510913	9.93502	2.93e-23	3.96e-17
chr1	242687412	242687465	2	45514	45515	45513	45516	8.07661	6.66e-16	0.57536	0.0610588	0.57536	0.0610588	9.42304	4.38e-21	3.86e-15			chr17	8803989	8804279	2	340815	340816	340815	340816	9.93376	2.97e-23	0.535925	0.0539499	0.535925	0.0539499	9.93376	2.97e-23	4.01e-17
chr7	27225299	27225733	11	420407	420417	420391	420419	5.77948	7.49e-09	0.387886	0.0411932	0.387886	0.0411932	9.41626	4.67e-21	4.12e-15			chr7	105319558	105320151	6	760996	761001	760996	761001	9.93054	3.07e-23	0.483099	0.0486478	0.483099	0.0486478	9.93054	3.07e-23	4.15e-17
chr9	1042202	1042970	5	463415	463419	463415	463419	9.41369	4.79e-21	0.380058	0.0403729	0.380058	0.0403729	9.41369	4.79e-21	4.22e-15			chr11	131780334	131781260	12	170895	170906	170893	170906	9.72447	2.37e-22	0.280336	0.028231	0.280336	0.028231	9.93009	3.08e-23	4.17e-17
chr6	152958462	152959047	10	407830	407839	407830	407839	9.41314	4.82e-21	0.417174	0.0443183	0.417174	0.0443183	9.41314	4.82e-21	4.24e-15			chr19	55477755	55477810	3	427680	427682	427677	427683	9.82999	8.36e-23	0.608574	0.0612989	0.608574	0.0612989	9.92798	3.15e-23	4.25e-17
chr2	70312492	70312615	2	258937	258938	258937	258938	9.41304	4.82e-21	0.626069	0.0665108	0.626069	0.0665108	9.41304	4.82e-21	4.24e-15			chr10	128076936	128077323	8	118572	118579	118571	118581	9.42091	4.47e-21	0.409934	0.0412998	0.409934	0.0412998	9.92583	3.21e-23	4.35e-17
chr8	47529015	47529280	2	450693	450694	450693	450695	8.24492	1.65e-16	0.607497	0.0645474	0.607497	0.0645474	9.41164	4.88e-21	4.3e-15			chr16	82687325	82687417	2	325703	325704	325703	325705	-9.16329	5.03e-20	-0.526003	0.0530004	-0.526003	0.0530004	-9.92451	3.26e-23	4.4e-17
chr6	32009283	32009422	2	389724	389725	389724	389725	-9.41142	4.89e-21	-0.59496	0.0632168	-0.59496	0.0632168	-9.41142	4.89e-21	4.31e-15			chr7	130636436	130636860	2	766156	766157	766156	766157	-9.92365	3.29e-23	-0.555383	0.0559656	-0.555383	0.0559656	-9.92365	3.29e-23	4.44e-17
chr17	21220141	21220411	3	196628	196630	196627	196630	8.85915	8.06e-19	0.592397	0.0629468	0.592397	0.0629468	9.41107	4.91e-21	4.32e-15			chr1	115881130	115881132	2	45615	45616	45609	45618	8.81434	1.2e-18	0.573783	0.0578222	0.573783	0.0578222	9.92324	3.3e-23	4.46e-17
chr6	31468599	31468622	2	387459	387460	387456	387460	-8.04231	8.82e-16	-0.636915	0.0676825	-0.636915	0.0676825	-9.41034	4.95e-21	4.35e-15			chr14	36986363	36990409	28	242725	242752	242725	242757	9.83981	7.59e-23	0.238355	0.0240224	0.238355	0.0240224	9.9222	3.33e-23	4.51e-17
chr2	106681945	106682331	5	264049	264053	264047	264054	8.13116	4.25e-16	0.464085	0.0493218	0.464085	0.0493218	9.40933	4.99e-21	4.4e-15			chr2	202047246	202047473	3	479827	479829	479827	479829	9.92216	3.33e-23	0.506296	0.0510268	0.506296	0.0510268	9.92216	3.33e-23	4.51e-17
chr1	223538174	223538334	2	42072	42073	42072	42078	7.7028	1.33e-14	0.566072	0.0601724	0.566072	0.0601724	9.40751	5.08e-21	4.47e-15			chr17	80337600	80337729	3	376062	376064	376062	376064	9.91913	3.44e-23	0.510571	0.0514733	0.510571	0.0514733	9.91913	3.44e-23	4.65e-17
chr7	22767384	22767571	3	419248	419250	419243	419250	10.26	1.07e-24	0.521312	0.0554177	0.521312	0.0554177	9.40697	5.11e-21	4.5e-15			chr4	156680050	156680207	3	625177	625179	625173	625186	7.81811	5.36e-15	0.485043	0.0489141	0.485043	0.0489141	9.91622	3.54e-23	4.79e-17
chr3	139257713	139258295	7	323772	323778	323772	323786	7.15366	8.45e-13	0.417753	0.0444282	0.417753	0.0444282	9.40287	5.31e-21	4.67e-15			chr13	111061859	111062287	5	233291	233295	233291	233295	9.91548	3.57e-23	0.475311	0.0479363	0.475311	0.0479363	9.91548	3.57e-23	4.82e-17
chr19	41531916	41531976	2	238959	238960	238958	238960	9.19572	3.72e-20	0.565762	0.0601843	0.565762	0.0601843	9.4005	5.43e-21	4.78e-15			chr22	34316316	34316655	3	536440	536442	536440	536443	8.77888	1.65e-18	0.409773	0.0413394	0.409773	0.0413394	9.91242	3.68e-23	4.97e-17
chr2	74669375	74669387	3	260111	260113	260103	260114	7.52937	5.1e-14	0.618542	0.0658017	0.618542	0.0658017	9.40009	5.45e-21	4.8e-15			chr21	43619310	43619559	3	524319	524321	524319	524321	9.91006	3.76e-23	0.406329	0.0410017	0.406329	0.0410017	9.91006	3.76e-23	5.09e-17
chr2	242139599	242139924	3	282145	282147	282145	282147	9.39774	5.57e-21	0.548029	0.058315	0.548029	0.058315	9.39774	5.57e-21	4.91e-15			chr17	79225757	79225974	3	374214	374216	374212	374216	-8.56228	1.11e-17	-0.56249	0.0567662	-0.56249	0.0567662	-9.90888	3.81e-23	5.15e-17
chr8	1949246	1949342	3	443987	443989	443987	443989	9.39771	5.58e-21	0.532108	0.0566211	0.532108	0.0566211	9.39771	5.58e-21	4.91e-15			chr10	106081758	106082537	3	112334	112336	112334	112336	9.90215	4.07e-23	0.482764	0.0487535	0.482764	0.0487535	9.90215	4.07e-23	5.51e-17
chr22	38863605	38863644	2	302296	302297	302295	302302	7.27888	3.37e-13	0.573684	0.0610468	0.573684	0.0610468	9.39745	5.59e-21	4.92e-15			chr17	38490228	38490520	2	352258	352259	352258	352259	9.90161	4.1e-23	0.568217	0.0573863	0.568217	0.0573863	9.90161	4.1e-23	5.54e-17
chr18	11148914	11150043	8	217645	217652	217639	217652	8.7615	1.93e-18	0.394856	0.042026	0.394856	0.042026	9.39552	5.69e-21	5.01e-15			chr22	43409559	43409880	2	541693	541694	541693	541694	9.89984	4.17e-23	0.555408	0.0561027	0.555408	0.0561027	9.89984	4.17e-23	5.64e-17
chr19	859680	859983	2	223333	223334	223328	223334	8.31266	9.36e-17	0.558339	0.059429	0.558339	0.059429	9.39506	5.72e-21	5.04e-15			chr1	16553456	16553549	2	12197	12198	12194	12198	8.92198	4.58e-19	0.47603	0.0480948	0.47603	0.0480948	9.89775	4.26e-23	5.76e-17
chr11	100557996	100558647	5	93371	93375	93368	93375	8.80999	1.25e-18	0.38979	0.0414967	0.38979	0.0414967	9.39328	5.82e-21	5.12e-15			chr19	29218101	29218262	2	410396	410397	410395	410401	11.252	2.26e-29	0.618485	0.0625005	0.618485	0.0625005	9.89567	4.35e-23	5.88e-17
chr2	121100727	121101047	2	265845	265846	265845	265848	7.72947	1.08e-14	0.512122	0.0545246	0.512122	0.0545246	9.3925	5.86e-21	5.16e-15			chr16	69362629	69362644	2	320936	320937	320936	320937	9.89529	4.36e-23	0.564703	0.0570679	0.564703	0.0570679	9.89529	4.36e-23	5.9e-17
chr1	32827389	32828016	9	14434	14442	14433	14443	8.52969	1.47e-17	0.412148	0.0438834	0.412148	0.0438834	9.39187	5.89e-21	5.19e-15			chr8	12613840	12613847	2	782219	782220	782213	782220	8.02364	1.03e-15	0.536935	0.0542967	0.536935	0.0542967	9.88891	4.65e-23	6.29e-17
chr4	183061840	183062460	6	349867	349872	349866	349881	9.08599	1.03e-19	0.406232	0.0432551	0.406232	0.0432551	9.39154	5.91e-21	5.21e-15			chr22	43543948	43544017	2	541829	541830	541829	541830	9.88829	4.68e-23	0.508332	0.0514075	0.508332	0.0514075	9.88829	4.68e-23	6.33e-17
chr6	31275881	31276434	8	387166	387173	387154	387180	9.67018	4.04e-22	0.457998	0.0487691	0.457998	0.0487691	9.39116	5.93e-21	5.23e-15			chr1	193155783	193156242	3	63660	63662	63660	63662	9.88822	4.68e-23	0.486929	0.0492434	0.486929	0.0492434	9.88822	4.68e-23	6.33e-17
chr11	82443961	82444946	4	91867	91870	91864	91872	8.16276	3.27e-16	0.463367	0.0493451	0.463367	0.0493451	9.39033	5.98e-21	5.27e-15			chr21	43372922	43373760	6	524131	524136	524130	524138	9.17146	4.67e-20	0.362199	0.0366344	0.362199	0.0366344	9.88687	4.75e-23	6.42e-17
chr10	23480803	23481421	5	51500	51504	51493	51508	8.68135	3.91e-18	0.445277	0.0474256	0.445277	0.0474256	9.38897	6.06e-21	5.33e-15			chr16	65155141	65157054	10	318210	318219	318210	318220	9.48158	2.5e-21	0.340133	0.0344032	0.340133	0.0344032	9.88666	4.76e-23	6.43e-17
chr14	38052884	38053308	2	139555	139556	139554	139561	7.27157	3.55e-13	0.562793	0.0599548	0.562793	0.0599548	9.38696	6.18e-21	5.44e-15			chr9	116111618	116111674	2	829759	829760	829759	829761	9.55066	1.29e-21	0.524644	0.0530665	0.524644	0.0530665	9.88653	4.76e-23	6.44e-17
chr1	243645911	243646235	2	45600	45601	45600	45606	9.05098	1.42e-19	0.549446	0.0585345	0.549446	0.0585345	9.38671	6.19e-21	5.45e-15			chr1	53527424	53527592	5	31475	31479	31475	31482	8.69272	3.54e-18	0.471947	0.0477371	0.471947	0.0477371	9.88637	4.77e-23	6.45e-17
chr2	47054833	47055138	3	256220	256222	256220	256222	-9.38629	6.21e-21	-0.534886	0.0569858	-0.534886	0.0569858	-9.38629	6.21e-21	5.47e-15			chr1	246271796	246272010	3	80386	80388	80384	80388	8.71269	2.97e-18	0.393518	0.0398215	0.393518	0.0398215	9.88203	4.98e-23	6.74e-17
chr11	71150247	71150315	2	89692	89693	89692	89693	-9.3862	6.22e-21	-0.449805	0.047922	-0.449805	0.047922	-9.3862	6.22e-21	5.48e-15			chr3	126946036	126946312	2	576023	576024	576023	576024	9.87909	5.13e-23	0.607117	0.0614547	0.607117	0.0614547	9.87909	5.13e-23	6.94e-17
chr19	1648682	1649123	2	224351	224352	224351	224352	-9.38477	6.31e-21	-0.561141	0.0597927	-0.561141	0.0597927	-9.38477	6.31e-21	5.55e-15			chr17	62778162	62778413	6	364486	364491	364485	364491	9.74325	1.97e-22	0.357457	0.0361926	0.357457	0.0361926	9.87653	5.26e-23	7.12e-17
chr2	160919462	160919532	2	269749	269750	269738	269750	7.5831	3.37e-14	0.552515	0.0588779	0.552515	0.0588779	9.38409	6.35e-21	5.59e-15			chr4	171011497	171011502	2	627238	627239	627230	627245	7.80934	5.75e-15	0.576988	0.0584208	0.576988	0.0584208	9.8764	5.27e-23	7.13e-17
chr2	14774902	14775199	4	251417	251420	251411	251421	8.02074	1.05e-15	0.490621	0.0522828	0.490621	0.0522828	9.384	6.35e-21	5.59e-15			chr11	62104662	62104674	2	144510	144511	144510	144515	7.33177	2.27e-13	0.556592	0.0563702	0.556592	0.0563702	9.87386	5.4e-23	7.31e-17
chr7	136553882	136553884	2	435964	435965	435951	435969	4.18949	2.8e-05	0.626542	0.0667742	0.626542	0.0667742	9.383	6.41e-21	5.65e-15			chr12	129338534	129338870	4	212660	212663	212659	212664	8.53214	1.44e-17	0.471952	0.0477983	0.471952	0.0477983	9.87382	5.41e-23	7.31e-17
chr21	31312328	31312333	2	293857	293858	293850	293861	8.46431	2.58e-17	0.611185	0.0651386	0.611185	0.0651386	9.38284	6.42e-21	5.65e-15			chr6	30070342	30070348	2	688328	688329	688322	688330	7.9044	2.69e-15	0.577019	0.05844	0.577019	0.05844	9.8737	5.41e-23	7.32e-17
chr6	43043691	43043831	4	397069	397072	397069	397072	9.38277	6.43e-21	0.453813	0.0483667	0.453813	0.0483667	9.38277	6.43e-21	5.66e-15			chr1	23887324	23887514	2	16559	16560	16559	16562	9.51587	1.8e-21	0.521391	0.0528102	0.521391	0.0528102	9.87292	5.46e-23	7.38e-17
chr4	30723290	30723855	3	338052	338054	338052	338055	9.19078	3.9e-20	0.513835	0.0547857	0.513835	0.0547857	9.37901	6.66e-21	5.86e-15			chr1	6188120	6188136	2	5909	5910	5906	5910	9.19794	3.65e-20	0.600663	0.0608569	0.600663	0.0608569	9.87009	5.61e-23	7.59e-17
chr20	24449916	24450361	3	285834	285836	285827	285846	7.43697	1.03e-13	0.559037	0.059614	0.559037	0.059614	9.37762	6.75e-21	5.94e-15			chr22	20254706	20254968	3	530034	530036	530034	530037	9.32824	1.08e-20	0.437367	0.044313	0.437367	0.044313	9.86994	5.62e-23	7.6e-17
chr22	41763093	41763280	6	303120	303125	303120	303129	8.29456	1.09e-16	0.484813	0.0517032	0.484813	0.0517032	9.37685	6.8e-21	5.98e-15			chr20	58629939	58630315	3	514568	514570	514568	514573	8.64741	5.27e-18	0.530271	0.0537295	0.530271	0.0537295	9.86927	5.66e-23	7.65e-17
chr12	82153070	82153109	2	113389	113390	113389	113396	8.35855	6.35e-17	0.590887	0.0630205	0.590887	0.0630205	9.3761	6.85e-21	6.03e-15			chr4	41362520	41362853	3	607201	607203	607197	607210	7.18302	6.82e-13	0.461238	0.0467452	0.461238	0.0467452	9.86706	5.78e-23	7.82e-17
chr15	42302705	42303292	3	155617	155619	155614	155619	-7.75032	9.17e-15	-0.498132	0.0531392	-0.498132	0.0531392	-9.37409	6.98e-21	6.14e-15			chr21	47062264	47062565	3	527286	527288	527286	527291	7.78437	7.01e-15	0.478629	0.0485147	0.478629	0.0485147	9.86565	5.87e-23	7.93e-17
chr12	20521635	20521984	3	104147	104149	104141	104156	7.52319	5.35e-14	0.526885	0.0562092	0.526885	0.0562092	9.37364	7.01e-21	6.17e-15			chr19	7852051	7852120	2	400158	400159	400158	400163	-8.45086	2.89e-17	-0.557902	0.0565517	-0.557902	0.0565517	-9.86534	5.88e-23	7.96e-17
chr18	34973990	34974300	3	219389	219391	219389	219392	9.31925	1.17e-20	0.522165	0.0557074	0.522165	0.0557074	9.37335	7.03e-21	6.19e-15			chr15	69606134	69606596	3	282372	282374	282372	282374	9.86352	5.99e-23	0.476017	0.0482603	0.476017	0.0482603	9.86352	5.99e-23	8.1e-17
chr7	5111488	5111621	5	416968	416972	416968	416978	10.3512	4.13e-25	0.452509	0.048279	0.452509	0.048279	9.37278	7.06e-21	6.22e-15			chr11	124629752	124629925	2	168181	168182	168180	168182	9.17405	4.56e-20	0.555686	0.0563523	0.555686	0.0563523	9.86093	6.15e-23	8.31e-17
chr13	35515575	35516223	5	127312	127316	127312	127319	8.91992	4.67e-19	0.387736	0.0413699	0.387736	0.0413699	9.37243	7.09e-21	6.24e-15			chr6	123317487	123317657	4	715775	715778	715770	715780	7.67536	1.65e-14	0.444878	0.0451192	0.444878	0.0451192	9.86006	6.2e-23	8.39e-17
chr17	16257111	16257165	3	195002	195004	194999	195005	8.5772	9.72e-18	0.498759	0.0532177	0.498759	0.0532177	9.37205	7.11e-21	6.26e-15			chr10	29976889	29977229	2	91384	91385	91384	91386	9.30164	1.38e-20	0.574064	0.0582216	0.574064	0.0582216	9.86	6.2e-23	8.39e-17
chr11	32008961	32009004	2	79472	79473	79471	79474	9.21284	3.18e-20	0.606313	0.0646977	0.606313	0.0646977	9.37147	7.15e-21	6.3e-15			chr11	119211638	119211650	3	165931	165933	165928	165934	7.0561	1.71e-12	0.548087	0.0555907	0.548087	0.0555907	9.85934	6.25e-23	8.45e-17
chr6	30227825	30227854	2	385038	385039	385031	385061	8.63892	5.67e-18	0.575365	0.0613995	0.575365	0.0613995	9.37083	7.2e-21	6.34e-15			chr2	110271930	110272121	2	461068	461069	461068	461069	-9.85925	6.25e-23	-0.545121	0.0552904	-0.545121	0.0552904	-9.85925	6.25e-23	8.46e-17
chr7	51384676	51384937	3	424282	424284	424273	424284	8.42795	3.52e-17	0.5194	0.0554279	0.5194	0.0554279	9.37074	7.2e-21	6.34e-15			chr1	205819383	205819406	2	68015	68016	68009	68020	-10.8283	2.53e-27	-0.623591	0.0632616	-0.623591	0.0632616	-9.85734	6.37e-23	8.62e-17
chr4	187475841	187476953	12	350982	350993	350980	350993	8.42224	3.69e-17	0.350028	0.0373541	0.350028	0.0373541	9.37054	7.22e-21	6.35e-15			chr11	34331548	34331908	2	137222	137223	137222	137223	9.85368	6.61e-23	0.462934	0.0469808	0.462934	0.0469808	9.85368	6.61e-23	8.94e-17
chr15	40650133	40650169	3	154908	154910	154907	154910	8.42076	3.74e-17	0.532067	0.0567845	0.532067	0.0567845	9.36993	7.26e-21	6.39e-15			chr9	136131118	136131183	2	837187	837188	837187	837188	-9.85345	6.62e-23	-0.599953	0.0608876	-0.599953	0.0608876	-9.85345	6.62e-23	8.96e-17
chr12	132671235	132671473	2	123094	123095	123089	123096	6.8375	8.06e-12	0.631596	0.0674188	0.631596	0.0674188	9.36825	7.37e-21	6.49e-15			chr17	55827832	55828107	4	361702	361705	361702	361705	9.85286	6.66e-23	0.455774	0.0462581	0.455774	0.0462581	9.85286	6.66e-23	9.01e-17
chr20	62318433	62318482	2	292796	292797	292795	292798	8.73837	2.36e-18	0.589227	0.0629196	0.589227	0.0629196	9.36476	7.62e-21	6.71e-15			chr1	16163479	16163610	3	11810	11812	11810	11816	9.32519	1.11e-20	0.564839	0.0573325	0.564839	0.0573325	9.85199	6.72e-23	9.09e-17
chr9	136474626	136474904	3	471060	471062	471060	471062	9.36472	7.62e-21	0.45207	0.0482737	0.45207	0.0482737	9.36472	7.62e-21	6.71e-15			chr8	8641253	8641298	2	780418	780419	780418	780419	9.85195	6.72e-23	0.599031	0.0608033	0.599031	0.0608033	9.85195	6.72e-23	9.09e-17
chr1	154377379	154377403	2	30945	30946	30943	30947	8.054	8.01e-16	0.590027	0.0630061	0.590027	0.0630061	9.36461	7.63e-21	6.72e-15			chr5	2739131	2740132	6	634469	634474	634469	634474	9.85032	6.83e-23	0.381831	0.0387633	0.381831	0.0387633	9.85032	6.83e-23	9.24e-17
chr6	31846924	31847028	6	389187	389192	389183	389192	9.18698	4.04e-20	0.572933	0.0611861	0.572933	0.0611861	9.36377	7.69e-21	6.77e-15			chr16	8963642	8963749	2	303187	303188	303187	303189	8.41897	3.8e-17	0.555318	0.0563836	0.555318	0.0563836	9.84892	6.93e-23	9.37e-17
chrX	83443154	83443518	4	479103	479106	479096	479106	8.45535	2.78e-17	0.509532	0.054424	0.509532	0.054424	9.36227	7.8e-21	6.87e-15			chr11	626307	627582	6	124286	124291	124283	124291	9.14288	6.08e-20	0.376549	0.0382387	0.376549	0.0382387	9.84732	7.04e-23	9.52e-17
chr11	67207574	67207599	2	87730	87731	87729	87731	9.13689	6.43e-20	0.60349	0.0644749	0.60349	0.0644749	9.36007	7.97e-21	7.02e-15			chr12	54809197	54809239	2	190150	190151	190150	190151	9.84628	7.11e-23	0.541668	0.0550125	0.541668	0.0550125	9.84628	7.11e-23	9.62e-17
chr6	58147525	58147897	3	399181	399183	399181	399183	9.35928	8.03e-21	0.542388	0.0579519	0.542388	0.0579519	9.35928	8.03e-21	7.07e-15			chr14	24801970	24802150	2	240546	240547	240545	240547	9.4077	5.07e-21	0.550857	0.0559464	0.550857	0.0559464	9.84616	7.12e-23	9.63e-17
chr3	121902497	121902573	5	320300	320304	320300	320309	9.14243	6.11e-20	0.499761	0.0534019	0.499761	0.0534019	9.35848	8.09e-21	7.12e-15			chr11	6225759	6226437	4	129168	129171	129166	129171	8.05075	8.23e-16	0.450635	0.0457714	0.450635	0.0457714	9.84533	7.18e-23	9.71e-17
chr12	127630550	127631198	3	121350	121352	121349	121353	8.01085	1.14e-15	0.499919	0.0534284	0.499919	0.0534284	9.3568	8.22e-21	7.24e-15			chr11	61717005	61717191	2	144320	144321	144320	144321	9.84475	7.22e-23	0.52592	0.0534213	0.52592	0.0534213	9.84475	7.22e-23	9.77e-17
chr2	95522876	95523721	5	261942	261946	261941	261946	8.98538	2.58e-19	0.382942	0.0409293	0.382942	0.0409293	9.35618	8.27e-21	7.28e-15			chr14	106329560	106329652	3	266132	266134	266130	266149	9.56775	1.09e-21	0.562414	0.0571488	0.562414	0.0571488	9.84122	7.48e-23	1.01e-16
chr6	84140993	84141234	3	400545	400547	400539	400547	6.25548	3.96e-10	0.502281	0.053685	0.502281	0.053685	9.35608	8.28e-21	7.29e-15			chr4	87515467	87515480	2	614370	614371	614362	614376	6.79691	1.07e-11	0.56705	0.0576413	0.56705	0.0576413	9.83756	7.76e-23	1.05e-16
chr14	104552034	104552209	2	150095	150096	150092	150097	8.89378	5.91e-19	0.58319	0.062337	0.58319	0.062337	9.35544	8.33e-21	7.33e-15			chr12	125028166	125028302	3	211388	211390	211386	211391	9.39714	5.61e-21	0.504437	0.051277	0.504437	0.051277	9.83749	7.76e-23	1.05e-16
chr8	73163868	73164019	2	453427	453428	453426	453429	9.07697	1.12e-19	0.580418	0.0620512	0.580418	0.0620512	9.35385	8.45e-21	7.44e-15			chr6	149771807	149772854	7	721537	721543	721537	721544	9.24616	2.33e-20	0.397918	0.0404541	0.397918	0.0404541	9.8363	7.85e-23	1.06e-16
chr16	67048397	67048678	3	180655	180657	180655	180657	9.35306	8.51e-21	0.521613	0.0557692	0.521613	0.0557692	9.35306	8.51e-21	7.5e-15			chr6	30731397	30731791	2	690134	690135	690134	690135	9.83608	7.87e-23	0.504851	0.0513265	0.504851	0.0513265	9.83608	7.87e-23	1.06e-16
chr17	80345291	80345367	2	215753	215754	215752	215754	8.40747	4.19e-17	0.562472	0.0601389	0.562472	0.0601389	9.35288	8.53e-21	7.51e-15			chr7	145813421	145813437	3	770209	770211	770209	770212	9.51801	1.77e-21	0.533497	0.0542534	0.533497	0.0542534	9.83344	8.08e-23	1.09e-16
chr16	80966033	80966860	9	183475	183483	183475	183483	9.3522	8.58e-21	0.34739	0.0371453	0.34739	0.0371453	9.3522	8.58e-21	7.56e-15			chr16	56641373	56641777	2	316223	316224	316222	316226	9.14853	5.77e-20	0.528605	0.0537627	0.528605	0.0537627	9.83218	8.18e-23	1.11e-16
chr19	45281140	45281287	4	240406	240409	240405	240410	8.38478	5.08e-17	0.50976	0.0545195	0.50976	0.0545195	9.35005	8.76e-21	7.71e-15			chr7	148419973	148420058	2	770421	770422	770421	770422	9.83216	8.18e-23	0.55368	0.0563132	0.55368	0.0563132	9.83216	8.18e-23	1.11e-16
chr2	218621320	218621497	4	276136	276139	276135	276141	8.37258	5.64e-17	0.485697	0.0519552	0.485697	0.0519552	9.34838	8.9e-21	7.84e-15			chr7	6704045	6704074	2	736546	736547	736542	736547	6.67055	2.55e-11	0.571292	0.0581053	0.571292	0.0581053	9.83202	8.2e-23	1.11e-16
chr4	172733566	172734431	7	349232	349238	349232	349242	8.37352	5.59e-17	0.423359	0.0452926	0.423359	0.0452926	9.3472	9e-21	7.92e-15			chr18	28783553	28783953	2	382611	382612	382611	382612	9.83183	8.21e-23	0.474877	0.0483	0.474877	0.0483	9.83183	8.21e-23	1.11e-16
chr1	31158138	31158158	2	13762	13763	13761	13765	8.34625	7.05e-17	0.582348	0.062312	0.582348	0.062312	9.34568	9.13e-21	8.04e-15			chr11	68142198	68142234	2	150775	150776	150775	150776	9.83133	8.25e-23	0.548521	0.0557932	0.548521	0.0557932	9.83133	8.25e-23	1.12e-16
chr12	132166381	132166485	2	122567	122568	122567	122568	9.34334	9.33e-21	0.638111	0.0682958	0.638111	0.0682958	9.34334	9.33e-21	8.22e-15			chr11	299588	299668	3	123609	123611	123605	123611	9.36029	7.95e-21	0.510488	0.0519279	0.510488	0.0519279	9.83071	8.3e-23	1.12e-16
chr17	7791882	7792674	7	193266	193272	193265	193272	8.54987	1.23e-17	0.319756	0.0342329	0.319756	0.0342329	9.34059	9.58e-21	8.43e-15			chr19	50922181	50922484	3	424136	424138	424134	424138	8.94285	3.79e-19	0.522528	0.0531611	0.522528	0.0531611	9.82913	8.43e-23	1.14e-16
chr11	116371188	116371781	5	95363	95367	95363	95367	9.34001	9.63e-21	0.446733	0.0478301	0.446733	0.0478301	9.34001	9.63e-21	8.48e-15			chr3	134369339	134369828	3	578922	578924	578922	578933	7.72933	1.08e-14	0.453139	0.0461132	0.453139	0.0461132	9.82667	8.64e-23	1.17e-16
chr2	66808811	66808851	2	258416	258417	258416	258419	8.91325	4.96e-19	0.586372	0.0627812	0.586372	0.0627812	9.33993	9.64e-21	8.49e-15			chr6	32440836	32440987	2	695027	695028	695027	695028	9.82581	8.72e-23	0.554931	0.0564768	0.554931	0.0564768	9.82581	8.72e-23	1.18e-16
chr7	153749738	153749756	2	439328	439329	439327	439332	8.37165	5.68e-17	0.575487	0.0616185	0.575487	0.0616185	9.33952	9.68e-21	8.52e-15			chr22	22293511	22293793	2	531033	531034	531027	531034	7.84032	4.49e-15	0.537552	0.0547136	0.537552	0.0547136	9.82484	8.8e-23	1.19e-16
chr13	108518152	108519213	8	133133	133140	133133	133154	7.9461	1.92e-15	0.352135	0.0377125	0.352135	0.0377125	9.33738	9.88e-21	8.69e-15			chr7	971027	971767	4	730906	730909	730906	730909	9.82391	8.88e-23	0.433686	0.044146	0.433686	0.044146	9.82391	8.88e-23	1.2e-16
chr14	37641261	37641462	3	139530	139532	139528	139536	6.97601	3.04e-12	0.559215	0.0598914	0.559215	0.0598914	9.33716	9.9e-21	8.71e-15			chr15	90547692	90548037	2	290855	290856	290855	290858	9.32997	1.06e-20	0.546439	0.0556263	0.546439	0.0556263	9.8234	8.93e-23	1.21e-16
chr17	19015401	19015870	2	196026	196027	196026	196027	9.33709	9.9e-21	0.571091	0.0611637	0.571091	0.0611637	9.33709	9.9e-21	8.72e-15			chr8	144408230	144408900	5	812860	812864	812858	812864	9.17667	4.45e-20	0.371607	0.0378594	0.371607	0.0378594	9.81545	9.66e-23	1.31e-16
chr21	40145361	40145404	2	295106	295107	295106	295107	-9.33603	1e-20	-0.612522	0.0656084	-0.612522	0.0656084	-9.33603	1e-20	8.81e-15			chr17	17628550	17628656	2	343734	343735	343734	343735	9.81414	9.79e-23	0.550933	0.0561367	0.550933	0.0561367	9.81414	9.79e-23	1.32e-16
chr7	130125764	130126368	10	435077	435086	435076	435089	8.42107	3.73e-17	0.378217	0.0405122	0.378217	0.0405122	9.33588	1e-20	8.82e-15			chr3	142666108	142666293	2	581057	581058	581057	581061	9.5031	2.04e-21	0.571996	0.0582843	0.571996	0.0582843	9.81391	9.81e-23	1.33e-16
chr12	122651623	122651762	3	119816	119818	119816	119818	-9.33407	1.02e-20	-0.504886	0.0540906	-0.504886	0.0540906	-9.33407	1.02e-20	8.97e-15			chr21	39668474	39668727	2	522818	522819	522818	522819	9.81361	9.84e-23	0.525728	0.0535714	0.525728	0.0535714	9.81361	9.84e-23	1.33e-16
chr6	31696710	31696867	7	388476	388482	388448	388482	4.6104	4.02e-06	0.432343	0.0463202	0.432343	0.0463202	9.33379	1.02e-20	8.99e-15			chr14	33162448	33162558	2	241841	241842	241841	241842	9.81281	9.92e-23	0.591415	0.0602697	0.591415	0.0602697	9.81281	9.92e-23	1.34e-16
chr16	56641373	56642130	4	179252	179255	179251	179255	9.29014	1.54e-20	0.411108	0.0440463	0.411108	0.0440463	9.33354	1.02e-20	9.02e-15			chr7	153584839	153585368	3	773149	773151	773136	773154	10.2307	1.44e-24	0.471812	0.0480818	0.471812	0.0480818	9.81268	9.93e-23	1.34e-16
chr2	139537745	139537845	4	268330	268333	268330	268334	8.22687	1.92e-16	0.536299	0.0574686	0.536299	0.0574686	9.33203	1.04e-20	9.14e-15			chr10	116528318	116528363	2	114451	114452	114449	114453	8.92182	4.59e-19	0.512073	0.052202	0.512073	0.052202	9.80945	1.03e-22	1.39e-16
chr4	4856904	4858059	7	334659	334665	334655	334670	8.22613	1.93e-16	0.358085	0.0383722	0.358085	0.0383722	9.33189	1.04e-20	9.16e-15			chr12	2339513	2339614	2	173281	173282	173279	173282	8.15908	3.38e-16	0.580947	0.0592305	0.580947	0.0592305	9.80824	1.04e-22	1.4e-16
chr2	80549634	80549973	3	260744	260746	260743	260747	8.50551	1.81e-17	0.505841	0.0542123	0.505841	0.0542123	9.33075	1.05e-20	9.26e-15			chr4	96470543	96470993	5	615800	615804	615785	615804	7.62358	2.47e-14	0.392189	0.0399858	0.392189	0.0399858	9.80819	1.04e-22	1.4e-16
chr15	31523186	31523257	2	153633	153634	153633	153634	-9.32706	1.09e-20	-0.57958	0.0621397	-0.57958	0.0621397	-9.32706	1.09e-20	9.58e-15			chr1	201391747	201392026	2	65153	65154	65153	65155	-8.92864	4.31e-19	-0.49715	0.0506881	-0.49715	0.0506881	-9.80803	1.04e-22	1.41e-16
chr1	26551518	26551782	3	12333	12335	12333	12337	8.9111	5.05e-19	0.495125	0.0530902	0.495125	0.0530902	9.32611	1.1e-20	9.67e-15			chr2	237076164	237076820	7	490357	490363	490356	490377	7.44952	9.37e-14	0.353894	0.0360822	0.353894	0.0360822	9.80801	1.04e-22	1.41e-16
chr6	32017229	32017261	2	389805	389806	389796	389806	-4.97421	6.55e-07	-0.559904	0.0600379	-0.559904	0.0600379	-9.32585	1.1e-20	9.69e-15			chr1	177140126	177140203	3	60297	60299	60295	60307	7.94622	1.92e-15	0.465762	0.0474938	0.465762	0.0474938	9.80679	1.05e-22	1.42e-16
chr8	72468820	72469430	3	453328	453330	453327	453340	6.6261	3.45e-11	0.537384	0.0576277	0.537384	0.0576277	9.3251	1.11e-20	9.76e-15			chr4	85403915	85404099	3	614007	614009	614007	614009	9.8061	1.06e-22	0.463965	0.0473139	0.463965	0.0473139	9.8061	1.06e-22	1.43e-16
chr1	152487844	152488262	6	30204	30209	30204	30210	9.30844	1.3e-20	0.436441	0.0468031	0.436441	0.0468031	9.32506	1.11e-20	9.77e-15			chr4	963968	964011	2	595933	595934	595933	595934	-9.80348	1.09e-22	-0.568638	0.0580037	-0.568638	0.0580037	-9.80348	1.09e-22	1.47e-16
chrX	152954284	152954921	10	483629	483638	483629	483638	9.32438	1.12e-20	0.33676	0.0361161	0.33676	0.0361161	9.32438	1.12e-20	9.83e-15			chr12	30354142	30354611	3	182169	182171	182167	182172	8.37921	5.33e-17	0.466499	0.0475871	0.466499	0.0475871	9.80305	1.09e-22	1.48e-16
chr8	31496353	31498256	10	448976	448985	448976	448986	9.13459	6.57e-20	0.349532	0.0374886	0.349532	0.0374886	9.32368	1.12e-20	9.89e-15			chr11	63605419	63605717	2	145581	145582	145581	145584	8.35353	6.63e-17	0.52748	0.0538103	0.52748	0.0538103	9.80257	1.1e-22	1.48e-16
chr17	5974078	5974609	5	191991	191995	191989	191995	9.18988	3.93e-20	0.421285	0.0451852	0.421285	0.0451852	9.32352	1.13e-20	9.91e-15			chr18	63416728	63417783	9	388959	388967	388959	388967	9.80117	1.11e-22	0.346829	0.0353865	0.346829	0.0353865	9.80117	1.11e-22	1.51e-16
chr11	2772759	2772852	3	74468	74470	74468	74470	-9.3227	1.13e-20	-0.514956	0.0552368	-0.514956	0.0552368	-9.3227	1.13e-20	9.99e-15			chr4	154449090	154449177	2	624672	624673	624672	624673	9.79978	1.13e-22	0.560642	0.0572096	0.560642	0.0572096	9.79978	1.13e-22	1.53e-16
chr10	7453871	7454759	4	49298	49301	49292	49301	6.68938	2.24e-11	0.474428	0.0508924	0.474428	0.0508924	9.32219	1.14e-20	1e-14			chr8	145037567	145037584	2	813963	813964	813963	813964	9.795	1.18e-22	0.583613	0.0595827	0.583613	0.0595827	9.795	1.18e-22	1.6e-16
chr12	82152229	82152469	4	113383	113386	113383	113386	9.31912	1.17e-20	0.451113	0.0484073	0.451113	0.0484073	9.31912	1.17e-20	1.03e-14			chr18	60903834	60904418	4	388533	388536	388533	388536	9.79457	1.19e-22	0.44421	0.0453526	0.44421	0.0453526	9.79457	1.19e-22	1.61e-16
chr17	46507857	46508097	3	204334	204336	204333	204336	9.13968	6.26e-20	0.531841	0.0570716	0.531841	0.0570716	9.31883	1.18e-20	1.04e-14			chr5	150400040	150400180	3	665782	665784	665777	665787	8.79069	1.49e-18	0.478191	0.0488243	0.478191	0.0488243	9.79412	1.19e-22	1.61e-16
chr19	3687751	3688176	5	226065	226069	226065	226070	9.02642	1.77e-19	0.43409	0.0465827	0.43409	0.0465827	9.31871	1.18e-20	1.04e-14			chr13	51102949	51102958	2	225385	225386	225385	225387	9.31182	1.26e-20	0.583506	0.0595824	0.583506	0.0595824	9.79326	1.2e-22	1.63e-16
chr2	66660175	66660793	4	258332	258335	258326	258344	8.50908	1.75e-17	0.446353	0.0479038	0.446353	0.0479038	9.31768	1.19e-20	1.05e-14			chr8	27144085	27144453	2	786415	786416	786415	786416	9.79302	1.21e-22	0.507527	0.0518253	0.507527	0.0518253	9.79302	1.21e-22	1.63e-16
chr15	63334355	63334937	9	158649	158657	158649	158658	9.06144	1.29e-19	0.318872	0.0342228	0.318872	0.0342228	9.31751	1.19e-20	1.05e-14			chr10	82363288	82363313	2	104062	104063	104061	104063	8.93764	3.98e-19	0.5603	0.0572167	0.5603	0.0572167	9.79259	1.21e-22	1.64e-16
chr19	18901666	18902081	4	234074	234077	234074	234080	8.66627	4.47e-18	0.45006	0.0483097	0.45006	0.0483097	9.31614	1.21e-20	1.06e-14			chr5	122110361	122110381	2	655368	655369	655368	655373	6.60774	3.9e-11	0.55055	0.0562254	0.55055	0.0562254	9.79185	1.22e-22	1.65e-16
chr1	156784913	156785558	3	32434	32436	32433	32436	-8.60605	7.56e-18	-0.557476	0.0598562	-0.557476	0.0598562	-9.3136	1.24e-20	1.09e-14			chr16	15733047	15733075	2	305618	305619	305618	305620	-9.52422	1.66e-21	-0.581135	0.0593702	-0.581135	0.0593702	-9.78833	1.26e-22	1.71e-16
chr4	106816548	106817015	5	344075	344079	344072	344079	8.53261	1.43e-17	0.419274	0.0450211	0.419274	0.0450211	9.31283	1.24e-20	1.1e-14			chr8	37758254	37758453	2	789142	789143	789142	789143	9.78794	1.27e-22	0.572159	0.0584556	0.572159	0.0584556	9.78794	1.27e-22	1.72e-16
chr7	158380884	158381023	3	442006	442008	442006	442009	7.70059	1.35e-14	0.573687	0.0616086	0.573687	0.0616086	9.31179	1.26e-20	1.11e-14			chr5	611696	611819	2	632171	632172	632171	632173	8.8185	1.16e-18	0.498007	0.0508947	0.498007	0.0508947	9.78505	1.31e-22	1.77e-16
chr4	154709828	154710425	10	347986	347995	347984	348026	6.90468	5.03e-12	0.361938	0.0388757	0.361938	0.0388757	9.31015	1.28e-20	1.12e-14			chr4	77137900	77138258	3	612131	612133	612131	612133	9.78485	1.31e-22	0.505537	0.0516652	0.505537	0.0516652	9.78485	1.31e-22	1.77e-16
chr20	44650220	44650270	3	289283	289285	289280	289286	7.75973	8.51e-15	0.573896	0.0616638	0.573896	0.0616638	9.30684	1.32e-20	1.16e-14			chr17	38465326	38465393	3	352218	352220	352216	352224	8.02484	1.02e-15	0.539456	0.0551341	0.539456	0.0551341	9.78443	1.31e-22	1.78e-16
chr21	34397654	34398085	3	294216	294218	294216	294228	8.17228	3.03e-16	0.487078	0.0523408	0.487078	0.0523408	9.3059	1.33e-20	1.17e-14			chr8	144654954	144655026	2	813235	813236	813234	813245	10.3391	4.69e-25	0.585428	0.059835	0.585428	0.059835	9.78405	1.32e-22	1.78e-16
chr1	110654497	110654514	2	26124	26125	26124	26126	-9.04416	1.51e-19	-0.546099	0.0587147	-0.546099	0.0587147	-9.30089	1.39e-20	1.23e-14			chr12	88974484	88974521	3	197583	197585	197575	197587	7.54032	4.69e-14	0.492919	0.0503866	0.492919	0.0503866	9.78273	1.34e-22	1.81e-16
chr20	61809716	61809932	8	292318	292325	292313	292325	8.5747	9.93e-18	0.396931	0.0426875	0.396931	0.0426875	9.29853	1.42e-20	1.25e-14			chr2	223185320	223185738	6	485754	485759	485751	485760	8.78713	1.53e-18	0.370541	0.0378819	0.370541	0.0378819	9.78148	1.35e-22	1.83e-16
chr3	164914621	164915009	3	326315	326317	326305	326320	7.71943	1.17e-14	0.541407	0.0582306	0.541407	0.0582306	9.29763	1.44e-20	1.26e-14			chr10	73848825	73848915	2	100856	100857	100851	100859	9.4314	4.05e-21	0.53832	0.0550371	0.53832	0.0550371	9.78105	1.36e-22	1.84e-16
chr8	17354715	17355133	3	446263	446265	446260	446266	7.81624	5.44e-15	0.491922	0.0529121	0.491922	0.0529121	9.29697	1.45e-20	1.27e-14			chr7	99970502	99971016	5	758480	758484	758478	758485	9.40927	5e-21	0.485466	0.0496362	0.485466	0.0496362	9.78049	1.37e-22	1.85e-16
chr5	140767200	140767255	3	368379	368381	368378	368384	7.24929	4.19e-13	0.529902	0.0569997	0.529902	0.0569997	9.29658	1.45e-20	1.28e-14			chr17	17179395	17179426	2	343415	343416	343414	343416	8.95115	3.52e-19	0.580759	0.0593804	0.580759	0.0593804	9.78031	1.37e-22	1.85e-16
chr15	68120393	68121563	6	159921	159926	159921	159929	7.9711	1.57e-15	0.425842	0.0458074	0.425842	0.0458074	9.29636	1.45e-20	1.28e-14			chr11	118780196	118781150	3	165414	165416	165414	165419	8.95164	3.5e-19	0.406196	0.0415363	0.406196	0.0415363	9.77929	1.38e-22	1.87e-16
chr11	84634126	84634188	2	92025	92026	92025	92028	8.19803	2.44e-16	0.609839	0.0656052	0.609839	0.0656052	9.29559	1.46e-20	1.29e-14			chr2	176994305	176995088	14	475053	475066	475053	475067	9.66593	4.21e-22	0.279667	0.0285988	0.279667	0.0285988	9.77895	1.39e-22	1.87e-16
chr15	55880997	55881246	8	157582	157589	157581	157589	9.2659	1.93e-20	0.374212	0.0402582	0.374212	0.0402582	9.29531	1.47e-20	1.29e-14			chr10	81892128	81892144	2	103791	103792	103791	103794	7.98235	1.44e-15	0.575666	0.0588739	0.575666	0.0588739	9.77795	1.4e-22	1.89e-16
chr5	32712237	32713112	4	356476	356479	356476	356486	8.54871	1.24e-17	0.490048	0.0527285	0.490048	0.0527285	9.2938	1.49e-20	1.31e-14			chr3	52002500	52002503	2	561926	561927	561922	561928	6.20564	5.45e-10	0.592387	0.0605875	0.592387	0.0605875	9.77737	1.41e-22	1.9e-16
chr11	10472465	10473038	3	76723	76725	76716	76725	5.61475	1.97e-08	0.438352	0.047177	0.438352	0.047177	9.29163	1.52e-20	1.34e-14			chr10	79398194	79398838	5	102757	102761	102752	102761	7.39636	1.4e-13	0.318701	0.0325977	0.318701	0.0325977	9.77681	1.42e-22	1.92e-16
chr11	69259831	69260271	4	88834	88837	88830	88838	10.8395	2.24e-27	0.519459	0.055919	0.519459	0.055919	9.28949	1.55e-20	1.36e-14			chr5	54281198	54281572	7	643022	643028	643022	643031	7.40604	1.3e-13	0.509433	0.0521094	0.509433	0.0521094	9.77622	1.42e-22	1.93e-16
chr18	10032466	10032699	2	217558	217559	217558	217561	8.88214	6.56e-19	0.589417	0.0634591	0.589417	0.0634591	9.28813	1.57e-20	1.38e-14			chr12	122251088	122251166	2	209345	209346	209345	209346	9.77597	1.43e-22	0.53542	0.054769	0.53542	0.054769	9.77597	1.43e-22	1.93e-16
chr11	17757342	17757415	2	77944	77945	77938	77945	7.64916	2.02e-14	0.538597	0.0580082	0.538597	0.0580082	9.28485	1.62e-20	1.43e-14			chr2	232260136	232260139	2	487942	487943	487940	487949	9.47896	2.57e-21	0.572588	0.0585754	0.572588	0.0585754	9.77522	1.44e-22	1.95e-16
chr11	132934224	132934377	2	99338	99339	99335	99339	8.2061	2.28e-16	0.552191	0.0594779	0.552191	0.0594779	9.28396	1.63e-20	1.44e-14			chr8	1937679	1937923	2	778993	778994	778991	778994	8.51039	1.73e-17	0.538672	0.0551288	0.538672	0.0551288	9.77116	1.5e-22	2.03e-16
chr8	99959430	99960498	6	455808	455813	455808	455824	7.5585	4.08e-14	0.439117	0.0472994	0.439117	0.0472994	9.28378	1.64e-20	1.44e-14			chr19	51198381	51198888	3	424403	424405	424403	424405	9.76972	1.52e-22	0.426029	0.0436071	0.426029	0.0436071	9.76972	1.52e-22	2.05e-16
chr4	93226495	93227270	7	343175	343181	343163	343181	7.62	2.54e-14	0.422763	0.0455455	0.422763	0.0455455	9.2822	1.66e-20	1.46e-14			chr9	139011703	139011777	3	839121	839123	839121	839125	9.04162	1.54e-19	0.466879	0.0477892	0.466879	0.0477892	9.76955	1.52e-22	2.06e-16
chr12	2017093	2017649	4	100441	100444	100441	100444	9.28193	1.66e-20	0.473961	0.0510628	0.473961	0.0510628	9.28193	1.66e-20	1.47e-14			chr11	98891211	98891811	11	159994	160004	159994	160006	9.06425	1.25e-19	0.31891	0.032644	0.31891	0.032644	9.76933	1.52e-22	2.06e-16
chr20	21502728	21503456	3	285506	285508	285506	285511	8.16769	3.14e-16	0.467116	0.0503368	0.467116	0.0503368	9.27982	1.7e-20	1.49e-14			chr2	25475287	25475916	6	438821	438826	438815	438826	8.76471	1.87e-18	0.347087	0.0355328	0.347087	0.0355328	9.76807	1.54e-22	2.09e-16
chr5	135364451	135364986	9	366444	366452	366442	366453	8.17277	3.01e-16	0.436813	0.0470752	0.436813	0.0470752	9.27904	1.71e-20	1.51e-14			chr5	2751552	2752264	10	634492	634501	634491	634529	7.84292	4.4e-15	0.296178	0.0303242	0.296178	0.0303242	9.76706	1.56e-22	2.11e-16
chr6	32012897	32012900	2	389738	389739	389738	389739	-9.27774	1.73e-20	-0.558418	0.060189	-0.558418	0.060189	-9.27774	1.73e-20	1.52e-14			chr2	45170322	45171097	3	444978	444980	444978	444987	7.68893	1.48e-14	0.433738	0.0444148	0.433738	0.0444148	9.76562	1.58e-22	2.14e-16
chr9	127539056	127539738	3	469083	469085	469083	469087	8.70002	3.32e-18	0.494179	0.0532663	0.494179	0.0532663	9.27752	1.73e-20	1.53e-14			chr19	29218732	29218774	2	410400	410401	410395	410401	11.252	2.26e-29	0.609803	0.0624829	0.609803	0.0624829	9.75951	1.68e-22	2.27e-16
chr8	68864523	68864769	5	453008	453012	453003	453016	8.2199	2.04e-16	0.547293	0.058995	0.547293	0.058995	9.27693	1.74e-20	1.54e-14			chr2	85641114	85641593	7	454739	454745	454734	454746	8.81436	1.2e-18	0.388424	0.0398026	0.388424	0.0398026	9.75877	1.69e-22	2.29e-16
chr13	26042746	26043066	2	125868	125869	125867	125871	8.02473	1.02e-15	0.558682	0.0602228	0.558682	0.0602228	9.27691	1.74e-20	1.54e-14			chr3	11315858	11316173	2	549057	549058	549057	549058	9.75858	1.7e-22	0.51548	0.0528232	0.51548	0.0528232	9.75858	1.7e-22	2.29e-16
chr4	107725	107897	2	331180	331181	331180	331182	8.69346	3.52e-18	0.55936	0.0603001	0.55936	0.0603001	9.27628	1.75e-20	1.55e-14			chr3	111717793	111717874	4	571536	571539	571534	571545	7.05248	1.76e-12	0.492018	0.0504198	0.492018	0.0504198	9.75844	1.7e-22	2.3e-16
chr16	66878193	66878687	8	180535	180542	180535	180546	9.01795	1.92e-19	0.403176	0.0434642	0.403176	0.0434642	9.27605	1.76e-20	1.55e-14			chr8	142316072	142316216	2	811177	811178	811177	811179	9.19272	3.83e-20	0.550352	0.0563978	0.550352	0.0563978	9.75839	1.7e-22	2.3e-16
chr14	61104032	61104329	2	141907	141908	141907	141910	8.88899	6.17e-19	0.550622	0.0593685	0.550622	0.0593685	9.27466	1.78e-20	1.57e-14			chr1	32802218	32802312	3	22001	22003	22000	22003	9.6631	4.33e-22	0.452696	0.0463941	0.452696	0.0463941	9.75762	1.71e-22	2.31e-16
chr6	32154613	32154833	3	390785	390787	390782	390791	7.97381	1.54e-15	0.468281	0.0505013	0.468281	0.0505013	9.27265	1.82e-20	1.6e-14			chr12	120662215	120662359	2	208134	208135	208134	208135	9.75738	1.72e-22	0.453703	0.0464984	0.453703	0.0464984	9.75738	1.72e-22	2.32e-16
chr9	84303358	84303413	2	465900	465901	465900	465901	9.26981	1.86e-20	0.557434	0.0601344	0.557434	0.0601344	9.26981	1.86e-20	1.64e-14			chr14	30396444	30397419	5	241260	241264	241259	241265	9.07049	1.18e-19	0.372228	0.0381527	0.372228	0.0381527	9.75627	1.73e-22	2.35e-16
chr7	30544943	30545074	2	421156	421157	421154	421157	8.16698	3.16e-16	0.554514	0.0598278	0.554514	0.0598278	9.2685	1.89e-20	1.66e-14			chr2	64450285	64450561	2	449211	449212	449211	449212	9.75448	1.77e-22	0.54769	0.0561476	0.54769	0.0561476	9.75448	1.77e-22	2.39e-16
chr1	50489319	50489577	5	19280	19284	19279	19293	8.94222	3.81e-19	0.464544	0.0501241	0.464544	0.0501241	9.26788	1.9e-20	1.67e-14			chr17	6947453	6947464	2	338612	338613	338605	338613	8.92406	4.49e-19	0.559246	0.0573436	0.559246	0.0573436	9.75254	1.8e-22	2.43e-16
chr5	156772562	156772761	3	371009	371011	371009	371011	-9.26713	1.91e-20	-0.528068	0.0569829	-0.528068	0.0569829	-9.26713	1.91e-20	1.68e-14			chr14	104552021	104552209	4	264137	264140	264133	264141	8.00455	1.2e-15	0.513888	0.0526951	0.513888	0.0526951	9.7521	1.81e-22	2.44e-16
chr12	29936174	29937343	8	105128	105135	105126	105136	8.64527	5.37e-18	0.376454	0.0406293	0.376454	0.0406293	9.26557	1.94e-20	1.71e-14			chr19	59029659	59030102	2	430479	430480	430479	430480	9.75018	1.84e-22	0.52585	0.0539323	0.52585	0.0539323	9.75018	1.84e-22	2.49e-16
chr17	6679348	6679597	9	192190	192198	192188	192198	8.75658	2.01e-18	0.496355	0.0535704	0.496355	0.0535704	9.26547	1.94e-20	1.71e-14			chr12	54088760	54089295	6	189280	189285	189280	189285	9.75017	1.84e-22	0.31302	0.0321041	0.31302	0.0321041	9.75017	1.84e-22	2.49e-16
chr17	55939089	55939590	4	206555	206558	206554	206558	8.46552	2.55e-17	0.508331	0.0548713	0.508331	0.0548713	9.26406	1.97e-20	1.73e-14			chr1	1875780	1875803	2	2066	2067	2066	2069	8.82875	1.06e-18	0.606536	0.062208	0.606536	0.062208	9.75013	1.84e-22	2.49e-16
chr12	128751042	128752040	5	121422	121426	121421	121430	8.45218	2.86e-17	0.448543	0.0484177	0.448543	0.0484177	9.26402	1.97e-20	1.73e-14			chr20	31148710	31148893	3	503037	503039	503036	503039	9.53287	1.53e-21	0.514731	0.0527929	0.514731	0.0527929	9.75	1.84e-22	2.49e-16
chr17	72848197	72848669	4	209826	209829	209826	209829	9.26285	1.99e-20	0.421554	0.0455102	0.421554	0.0455102	9.26285	1.99e-20	1.75e-14			chr21	40123882	40124363	4	522956	522959	522956	522959	9.74906	1.86e-22	0.431669	0.044278	0.431669	0.044278	9.74906	1.86e-22	2.52e-16
chr11	6340890	6342231	13	75678	75690	75677	75691	8.3089	9.66e-17	0.367194	0.0396447	0.367194	0.0396447	9.26212	2e-20	1.76e-14			chr10	75530708	75530718	2	101565	101566	101565	101566	9.74508	1.94e-22	0.561047	0.0575724	0.561047	0.0575724	9.74508	1.94e-22	2.62e-16
chr2	72371255	72371838	5	259508	259512	259508	259512	9.25893	2.06e-20	0.433371	0.0468058	0.433371	0.0468058	9.25893	2.06e-20	1.82e-14			chr2	71211940	71212157	4	451579	451582	451579	451582	9.74441	1.95e-22	0.479189	0.0491758	0.479189	0.0491758	9.74441	1.95e-22	2.64e-16
chr1	2928964	2929156	2	3154	3155	3153	3155	8.47535	2.34e-17	0.511847	0.0552906	0.511847	0.0552906	9.2574	2.09e-20	1.84e-14			chr14	75920168	75920198	2	253558	253559	253558	253559	9.74215	1.99e-22	0.579986	0.0595337	0.579986	0.0595337	9.74215	1.99e-22	2.7e-16
chr7	1039875	1039957	2	413486	413487	413485	413487	-8.16389	3.24e-16	-0.549621	0.0593743	-0.549621	0.0593743	-9.25688	2.1e-20	1.85e-14			chr5	6447238	6447257	2	635445	635446	635444	635446	9.53144	1.55e-21	0.574956	0.0590274	0.574956	0.0590274	9.74049	2.03e-22	2.74e-16
chr22	45680844	45680879	2	304277	304278	304269	304280	8.26553	1.39e-16	0.544516	0.0588477	0.544516	0.0588477	9.25297	2.18e-20	1.92e-14			chr22	35695234	35695301	3	536580	536582	536579	536582	9.06334	1.27e-19	0.499788	0.0513229	0.499788	0.0513229	9.73811	2.07e-22	2.8e-16
chr16	89323312	89324033	5	188026	188030	188025	188030	8.9848	2.59e-19	0.403955	0.043658	0.403955	0.043658	9.2527	2.19e-20	1.93e-14			chr11	122612819	122612858	2	167360	167361	167360	167361	9.73658	2.11e-22	0.57801	0.0593648	0.57801	0.0593648	9.73658	2.11e-22	2.85e-16
chr1	21948793	21949221	2	10699	10700	10698	10701	8.89487	5.85e-19	0.524462	0.0566867	0.524462	0.0566867	9.25193	2.2e-20	1.94e-14			chr3	72433361	72433837	2	567337	567338	567337	567338	9.73652	2.11e-22	0.507994	0.052174	0.507994	0.052174	9.73652	2.11e-22	2.85e-16
chrX	99664089	99664525	3	479303	479305	479303	479305	9.24872	2.27e-20	0.426653	0.046131	0.426653	0.046131	9.24872	2.27e-20	2e-14			chr17	25886429	25887160	4	346255	346258	346254	346259	9.17002	4.73e-20	0.512992	0.0527163	0.512992	0.0527163	9.73119	2.22e-22	3e-16
chr1	116370891	116371083	3	27310	27312	27309	27317	8.6021	7.83e-18	0.502513	0.0543346	0.502513	0.0543346	9.24849	2.28e-20	2e-14			chr18	51882163	51882189	2	386375	386376	386375	386376	9.72841	2.28e-22	0.576885	0.0592989	0.576885	0.0592989	9.72841	2.28e-22	3.09e-16
chr13	109148553	109149171	3	133208	133210	133208	133210	9.24849	2.28e-20	0.49647	0.0536812	0.49647	0.0536812	9.24849	2.28e-20	2e-14			chr17	40489513	40489584	3	353885	353887	353885	353889	-9.20187	3.52e-20	-0.471524	0.0484743	-0.471524	0.0484743	-9.72731	2.31e-22	3.12e-16
chr11	46366643	46367100	8	81453	81460	81452	81460	8.12407	4.51e-16	0.536331	0.0580011	0.536331	0.0580011	9.24691	2.31e-20	2.03e-14			chr4	3534761	3535009	3	598783	598785	598783	598785	9.72717	2.31e-22	0.468825	0.0481975	0.468825	0.0481975	9.72717	2.31e-22	3.12e-16
chr15	52587077	52588171	9	157295	157303	157295	157304	9.20061	3.56e-20	0.374746	0.0405459	0.374746	0.0405459	9.2425	2.41e-20	2.12e-14			chr2	163200102	163200131	2	471682	471683	471682	471684	8.14582	3.77e-16	0.579648	0.0595916	0.579648	0.0595916	9.727	2.31e-22	3.13e-16
chr6	62996132	62996299	4	399242	399245	399236	399249	8.89709	5.73e-19	0.494185	0.0534691	0.494185	0.0534691	9.24245	2.41e-20	2.12e-14			chr9	77502679	77502963	5	822247	822251	822247	822252	9.25396	2.16e-20	0.44252	0.045505	0.44252	0.045505	9.72465	2.37e-22	3.2e-16
chr17	43221220	43222106	6	203347	203352	203347	203355	9.6441	5.21e-22	0.443413	0.0479796	0.443413	0.0479796	9.24172	2.43e-20	2.14e-14			chr3	195171693	195171852	2	593371	593372	593371	593372	9.72445	2.37e-22	0.567078	0.0583146	0.567078	0.0583146	9.72445	2.37e-22	3.21e-16
chr22	29470232	29470264	2	300222	300223	300222	300223	9.24105	2.44e-20	0.59398	0.0642762	0.59398	0.0642762	9.24105	2.44e-20	2.15e-14			chr16	776037	776685	9	296394	296402	296394	296408	6.91434	4.7e-12	0.353573	0.0363639	0.353573	0.0363639	9.72318	2.4e-22	3.25e-16
chr17	53342602	53343553	7	206133	206139	206133	206140	8.86409	7.71e-19	0.376935	0.0407902	0.376935	0.0407902	9.24083	2.45e-20	2.15e-14			chr14	74100860	74100891	2	252407	252408	252405	252409	7.02584	2.13e-12	0.590188	0.0607581	0.590188	0.0607581	9.71373	2.64e-22	3.56e-16
chr15	96904723	96904960	3	165805	165807	165805	165807	9.24011	2.46e-20	0.48219	0.0521844	0.48219	0.0521844	9.24011	2.46e-20	2.17e-14			chr11	63273757	63274230	4	145397	145400	145390	145400	9.41145	4.89e-21	0.475948	0.0490036	0.475948	0.0490036	9.71251	2.67e-22	3.61e-16
chr8	101661788	101662021	6	456018	456023	456015	456024	8.11965	4.68e-16	0.393932	0.0426357	0.393932	0.0426357	9.23947	2.48e-20	2.18e-14			chr12	96389066	96390059	7	199578	199584	199578	199588	9.17118	4.68e-20	0.424997	0.043762	0.424997	0.043762	9.71155	2.69e-22	3.64e-16
chr22	21921269	21921743	3	298945	298947	298945	298949	8.3589	6.33e-17	0.475113	0.0514381	0.475113	0.0514381	9.23658	2.54e-20	2.24e-14			chr17	41607535	41607896	3	354893	354895	354893	354901	7.85078	4.13e-15	0.518301	0.0533717	0.518301	0.0533717	9.71116	2.7e-22	3.66e-16
chr1	171621279	171621834	3	35167	35169	35167	35171	-6.35619	2.07e-10	-0.487098	0.0527438	-0.487098	0.0527438	-9.23518	2.58e-20	2.27e-14			chr12	132381683	132381984	3	214401	214403	214401	214403	9.71063	2.72e-22	0.482802	0.0497189	0.482802	0.0497189	9.71063	2.72e-22	3.67e-16
chr11	125774311	125774447	3	98015	98017	98012	98017	9.1694	4.76e-20	0.523187	0.0566531	0.523187	0.0566531	9.23493	2.58e-20	2.28e-14			chr22	45609402	45609421	3	542921	542923	542921	542923	9.70988	2.74e-22	0.521725	0.0537314	0.521725	0.0537314	9.70988	2.74e-22	3.7e-16
chr15	41877387	41878006	5	155474	155478	155474	155478	9.23359	2.62e-20	0.38368	0.0415526	0.38368	0.0415526	9.23359	2.62e-20	2.3e-14			chr15	50570103	50570473	2	275796	275797	275796	275797	9.70561	2.85e-22	0.49265	0.0507593	0.49265	0.0507593	9.70561	2.85e-22	3.86e-16
chr8	50822381	50822801	4	451128	451131	451127	451137	7.24363	4.37e-13	0.460488	0.0498927	0.460488	0.0498927	9.22957	2.72e-20	2.39e-14			chr1	27687454	27687695	2	19234	19235	19230	19235	7.05713	1.7e-12	0.542438	0.0559072	0.542438	0.0559072	9.70247	2.94e-22	3.98e-16
chr2	241664371	241664439	2	281844	281845	281844	281845	-9.22956	2.72e-20	-0.569614	0.0617163	-0.569614	0.0617163	-9.22956	2.72e-20	2.39e-14			chr19	39260304	39260954	3	414994	414996	414994	414996	9.70009	3.01e-22	0.384499	0.0396387	0.384499	0.0396387	9.70009	3.01e-22	4.07e-16
chr19	55866087	55866094	2	246265	246266	246264	246276	8.7522	2.09e-18	0.627356	0.0679742	0.627356	0.0679742	9.22933	2.72e-20	2.4e-14			chr9	91605695	91605999	6	824188	824193	824187	824197	8.40223	4.38e-17	0.49511	0.0510564	0.49511	0.0510564	9.69731	3.1e-22	4.19e-16
chr10	682841	682871	2	47303	47304	47302	47304	8.64535	5.36e-18	0.610634	0.0661705	0.610634	0.0661705	9.22819	2.75e-20	2.42e-14			chr10	131567279	131568313	9	119686	119694	119682	119694	7.17834	7.06e-13	0.351002	0.0361984	0.351002	0.0361984	9.69662	3.12e-22	4.21e-16
chr2	150186706	150186921	2	268867	268868	268867	268869	8.86324	7.77e-19	0.555627	0.0602195	0.555627	0.0602195	9.22669	2.79e-20	2.46e-14			chr8	69243285	69243510	5	795830	795834	795824	795843	8.09154	5.89e-16	0.420863	0.0434122	0.420863	0.0434122	9.69458	3.18e-22	4.3e-16
chr6	31980043	31980052	3	389701	389703	389701	389703	-9.22562	2.82e-20	-0.513772	0.0556897	-0.513772	0.0556897	-9.22562	2.82e-20	2.48e-14			chr12	105031413	105031564	2	201600	201601	201600	201601	9.6938	3.2e-22	0.557987	0.0575612	0.557987	0.0575612	9.6938	3.2e-22	4.33e-16
chr16	3931229	3931885	4	171622	171625	171622	171625	9.2251	2.83e-20	0.454084	0.0492226	0.454084	0.0492226	9.2251	2.83e-20	2.49e-14			chr9	131684596	131684923	2	834772	834773	834771	834773	9.46412	2.96e-21	0.51258	0.0528943	0.51258	0.0528943	9.69066	3.3e-22	4.47e-16
chr4	46391929	46392528	6	339199	339204	339187	339205	7.58348	3.36e-14	0.419804	0.0455106	0.419804	0.0455106	9.22432	2.85e-20	2.51e-14			chr3	85008587	85008828	4	568514	568517	568504	568518	8.20742	2.26e-16	0.430745	0.0444509	0.430745	0.0444509	9.69034	3.31e-22	4.48e-16
chr18	30349900	30350441	3	219010	219012	219010	219017	7.0638	1.62e-12	0.506667	0.0549519	0.506667	0.0549519	9.2202	2.97e-20	2.61e-14			chr17	79533857	79534438	3	374749	374751	374747	374752	8.67063	4.3e-18	0.447879	0.0462241	0.447879	0.0462241	9.68929	3.35e-22	4.53e-16
chr10	73473235	73473423	2	57152	57153	57152	57153	9.21868	3.01e-20	0.564509	0.0612354	0.564509	0.0612354	9.21868	3.01e-20	2.65e-14			chr3	173115741	173115771	2	586996	586997	586995	587005	7.9626	1.68e-15	0.550059	0.056775	0.550059	0.056775	9.68841	3.38e-22	4.57e-16
chr11	128418551	128419356	5	98373	98377	98373	98378	9.0399	1.57e-19	0.468112	0.0507799	0.468112	0.0507799	9.21846	3.01e-20	2.65e-14			chr5	32712237	32712623	2	639296	639297	639296	639299	8.87293	7.12e-19	0.558474	0.0576649	0.558474	0.0576649	9.68482	3.5e-22	4.73e-16
chr7	153583318	153583867	3	439303	439305	439303	439305	9.21773	3.03e-20	0.486753	0.0528062	0.486753	0.0528062	9.21773	3.03e-20	2.67e-14			chr2	10469388	10470282	7	434923	434929	434923	434930	9.45627	3.19e-21	0.306665	0.0316685	0.306665	0.0316685	9.68362	3.54e-22	4.79e-16
chr11	705892	705999	2	71948	71949	71946	71953	6.73254	1.67e-11	0.567952	0.06162	0.567952	0.06162	9.21701	3.05e-20	2.69e-14			chr5	180018465	180018495	2	675166	675167	675159	675173	7.45003	9.33e-14	0.50043	0.0516793	0.50043	0.0516793	9.68338	3.55e-22	4.8e-16
chr10	57388283	57388402	3	55303	55305	55297	55305	8.28464	1.18e-16	0.476603	0.0517184	0.476603	0.0517184	9.21535	3.1e-20	2.73e-14			chr2	45028802	45030336	6	444877	444882	444872	444882	8.51801	1.62e-17	0.370322	0.0382524	0.370322	0.0382524	9.68102	3.63e-22	4.91e-16
chr1	107600409	107600762	2	25410	25411	25409	25411	8.58331	9.22e-18	0.52844	0.0573485	0.52844	0.0573485	9.21454	3.13e-20	2.75e-14			chr16	8738441	8738469	2	303025	303026	303023	303028	9.00472	2.16e-19	0.573416	0.0592355	0.573416	0.0592355	9.68027	3.66e-22	4.95e-16
chr1	148864223	148864853	3	28919	28921	28918	28921	8.7884	1.52e-18	0.515457	0.0559649	0.515457	0.0559649	9.21036	3.25e-20	2.86e-14			chr1	161184921	161185092	4	55980	55983	55974	55983	9.36751	7.43e-21	0.484818	0.0501141	0.484818	0.0501141	9.6743	3.88e-22	5.24e-16
chr19	56989102	56989740	3	246890	246892	246890	246892	9.20899	3.29e-20	0.495112	0.053764	0.495112	0.053764	9.20899	3.29e-20	2.9e-14			chr6	35570224	35570573	2	699106	699107	699106	699107	9.6724	3.95e-22	0.542662	0.0561041	0.542662	0.0561041	9.6724	3.95e-22	5.34e-16
chr7	75889229	75889570	3	427326	427328	427326	427329	8.76611	1.85e-18	0.476194	0.051714	0.476194	0.051714	9.20822	3.32e-20	2.92e-14			chr15	41806135	41806234	5	272840	272844	272837	272848	6.66067	2.73e-11	0.477419	0.0493861	0.477419	0.0493861	9.66707	4.16e-22	5.63e-16
chr19	7852051	7852214	5	228353	228357	228353	228358	-9.14968	5.71e-20	-0.540956	0.0587548	-0.540956	0.0587548	-9.207	3.35e-20	2.95e-14			chr17	55362520	55362815	2	361499	361500	361499	361502	8.70669	3.13e-18	0.532667	0.0551106	0.532667	0.0551106	9.66541	4.23e-22	5.72e-16
chr17	80329175	80330415	6	215723	215728	215720	215732	8.87463	7.02e-19	0.392809	0.042672	0.392809	0.042672	9.2053	3.41e-20	3e-14			chr15	29966827	29967593	7	269046	269052	269046	269053	9.28379	1.64e-20	0.339229	0.0351087	0.339229	0.0351087	9.66225	4.36e-22	5.9e-16
chr1	63785867	63786306	5	21442	21446	21442	21446	9.20478	3.42e-20	0.417628	0.0453708	0.417628	0.0453708	9.20478	3.42e-20	3.01e-14			chr1	233749381	233749633	4	77059	77062	77057	77071	7.06454	1.61e-12	0.364558	0.0377348	0.364558	0.0377348	9.66105	4.41e-22	5.97e-16
chr14	85995655	85996202	5	145550	145554	145550	145564	8.83043	1.04e-18	0.408301	0.0443667	0.408301	0.0443667	9.20287	3.49e-20	3.07e-14			chr17	70710636	70711001	4	366580	366583	366580	366583	9.66089	4.42e-22	0.407699	0.042201	0.407699	0.042201	9.66089	4.42e-22	5.98e-16
chr3	125899144	125899370	3	321137	321139	321135	321151	8.00148	1.23e-15	0.531428	0.0577509	0.531428	0.0577509	9.20208	3.51e-20	3.09e-14			chr18	11148682	11149841	11	379761	379771	379760	379771	9.18451	4.13e-20	0.337652	0.0349607	0.337652	0.0349607	9.65802	4.55e-22	6.15e-16
chr12	126168546	126168608	2	121250	121251	121249	121251	8.91135	5.04e-19	0.521193	0.0566392	0.521193	0.0566392	9.20198	3.51e-20	3.09e-14			chr2	25473529	25473895	2	438815	438816	438815	438826	8.76471	1.87e-18	0.503111	0.0521255	0.503111	0.0521255	9.65191	4.82e-22	6.53e-16
chr3	112693867	112694196	3	319261	319263	319261	319263	9.20181	3.52e-20	0.446917	0.0485684	0.446917	0.0485684	9.20181	3.52e-20	3.1e-14			chr16	4742732	4742906	2	302239	302240	302239	302240	9.65173	4.83e-22	0.477013	0.0494225	0.477013	0.0494225	9.65173	4.83e-22	6.54e-16
chr14	75389618	75389716	2	144406	144407	144405	144409	7.95428	1.8e-15	0.562377	0.0611624	0.562377	0.0611624	9.19482	3.76e-20	3.31e-14			chr2	176980673	176981336	9	474992	475000	474992	475002	8.94648	3.67e-19	0.360875	0.0373899	0.360875	0.0373899	9.65168	4.84e-22	6.54e-16
chr8	4852036	4852424	2	444353	444354	444352	444358	8.01754	1.08e-15	0.551512	0.0599836	0.551512	0.0599836	9.19438	3.77e-20	3.32e-14			chr17	76887876	76887989	2	371476	371477	371476	371477	9.64976	4.93e-22	0.486702	0.0504367	0.486702	0.0504367	9.64976	4.93e-22	6.66e-16
chr1	247171433	247171838	5	46299	46303	46294	46303	8.35271	6.67e-17	0.516992	0.0562334	0.516992	0.0562334	9.19368	3.8e-20	3.34e-14			chr1	19248952	19250279	4	13817	13820	13814	13820	8.08152	6.4e-16	0.420072	0.0435413	0.420072	0.0435413	9.64766	5.03e-22	6.8e-16
chr3	77087684	77089518	10	317437	317446	317437	317446	9.19268	3.83e-20	0.406244	0.0441921	0.406244	0.0441921	9.19268	3.83e-20	3.37e-14			chr16	85111583	85112370	3	326950	326952	326950	326953	9.13824	6.35e-20	0.476743	0.0494238	0.476743	0.0494238	9.64601	5.11e-22	6.91e-16
chr2	176972041	176972812	6	271816	271821	271812	271827	7.72789	1.09e-14	0.435083	0.0473307	0.435083	0.0473307	9.19239	3.84e-20	3.38e-14			chr11	76033367	76033473	3	155762	155764	155762	155764	9.64254	5.29e-22	0.381717	0.0395868	0.381717	0.0395868	9.64254	5.29e-22	7.15e-16
chr3	69591633	69592049	5	316753	316757	316753	316758	8.65031	5.14e-18	0.474342	0.0516082	0.474342	0.0516082	9.19121	3.88e-20	3.42e-14			chr20	55204351	55205792	7	512614	512620	512608	512622	8.85361	8.47e-19	0.33735	0.0349877	0.33735	0.0349877	9.64198	5.32e-22	7.19e-16
chrX	74143801	74144469	4	478787	478790	478787	478793	8.55382	1.19e-17	0.394975	0.0429757	0.394975	0.0429757	9.19064	3.9e-20	3.44e-14			chr1	3230424	3230647	3	4158	4160	4156	4160	8.59852	8.08e-18	0.489312	0.050769	0.489312	0.050769	9.638	5.53e-22	7.47e-16
chr16	30786619	30786672	2	176698	176699	176698	176702	7.34817	2.01e-13	0.562142	0.061165	0.562142	0.061165	9.19058	3.91e-20	3.44e-14			chr19	468773	469066	3	392364	392366	392364	392366	9.6379	5.53e-22	0.382997	0.0397387	0.382997	0.0397387	9.6379	5.53e-22	7.48e-16
chr10	71812134	71812332	7	56704	56710	56702	56710	8.90791	5.2e-19	0.37434	0.0407368	0.37434	0.0407368	9.18924	3.96e-20	3.48e-14			chr11	829035	829050	2	124649	124650	124649	124653	8.78192	1.61e-18	0.530031	0.0550078	0.530031	0.0550078	9.63555	5.66e-22	7.65e-16
chr3	119421604	119422161	6	319993	319998	319992	320000	7.96101	1.71e-15	0.419561	0.0456594	0.419561	0.0456594	9.18893	3.97e-20	3.49e-14			chr1	171621279	171621834	3	59052	59054	59052	59054	-9.63323	5.79e-22	-0.434028	0.0450553	-0.434028	0.0450553	-9.63323	5.79e-22	7.83e-16
chr6	39902014	39902356	7	396093	396099	396092	396102	8.55358	1.19e-17	0.448879	0.0488538	0.448879	0.0488538	9.1882	3.99e-20	3.52e-14			chr10	5734716	5735349	3	84774	84776	84774	84776	9.63195	5.86e-22	0.40915	0.0424784	0.40915	0.0424784	9.63195	5.86e-22	7.93e-16
chr11	32354742	32355509	7	79506	79512	79506	79512	9.18736	4.03e-20	0.384473	0.041848	0.384473	0.041848	9.18736	4.03e-20	3.54e-14			chr4	157997167	157997367	7	625369	625375	625368	625381	8.44231	3.11e-17	0.384259	0.0398967	0.384259	0.0398967	9.63134	5.9e-22	7.97e-16
chr17	32484014	32484259	5	198591	198595	198583	198595	8.28907	1.14e-16	0.483389	0.0526169	0.483389	0.0526169	9.18695	4.04e-20	3.56e-14			chr16	29690271	29690524	2	310213	310214	310213	310214	9.62953	6e-22	0.56095	0.0582531	0.56095	0.0582531	9.62953	6e-22	8.12e-16
chr1	4714991	4715615	5	4611	4615	4605	4615	8.94839	3.61e-19	0.42952	0.0467615	0.42952	0.0467615	9.18533	4.1e-20	3.61e-14			chr2	63275602	63276216	8	448853	448860	448853	448870	8.48299	2.19e-17	0.317426	0.0329682	0.317426	0.0329682	9.62825	6.08e-22	8.22e-16
chr6	166075022	166075520	4	409699	409702	409697	409703	8.50428	1.83e-17	0.507034	0.0552077	0.507034	0.0552077	9.18412	4.15e-20	3.65e-14			chr13	114828264	114828455	2	236913	236914	236913	236914	9.62689	6.16e-22	0.566383	0.0588334	0.566383	0.0588334	9.62689	6.16e-22	8.33e-16
chr19	863226	863244	2	223341	223342	223339	223342	8.12995	4.29e-16	0.60042	0.0653941	0.60042	0.0653941	9.18155	4.25e-20	3.74e-14			chr17	5000872	5001281	3	337614	337616	337613	337616	9.19619	3.71e-20	0.444061	0.0461284	0.444061	0.0461284	9.62661	6.17e-22	8.35e-16
chr6	31275807	31275875	2	387164	387165	387154	387180	9.67018	4.04e-22	0.616717	0.0671702	0.616717	0.0671702	9.18141	4.25e-20	3.75e-14			chr15	81426544	81426597	2	287976	287977	287971	287979	9.55936	1.18e-21	0.577529	0.0599935	0.577529	0.0599935	9.62653	6.18e-22	8.36e-16
chr9	116111459	116111676	3	468173	468175	468173	468175	9.17983	4.32e-20	0.514271	0.0560218	0.514271	0.0560218	9.17983	4.32e-20	3.8e-14			chr17	1173767	1174666	5	334342	334346	334339	334347	9.2707	1.85e-20	0.392642	0.0407909	0.392642	0.0407909	9.62574	6.23e-22	8.42e-16
chr11	131780492	131781257	5	99189	99193	99182	99193	8.18819	2.65e-16	0.432092	0.0470829	0.432092	0.0470829	9.17725	4.42e-20	3.89e-14			chr12	54391285	54391631	3	189595	189597	189593	189597	9.18751	4.02e-20	0.437512	0.04546	0.437512	0.04546	9.62411	6.33e-22	8.55e-16
chr14	37050403	37050455	2	139413	139414	139413	139415	7.90535	2.67e-15	0.562592	0.061306	0.562592	0.061306	9.17677	4.44e-20	3.91e-14			chr2	70312492	70312615	2	451059	451060	451059	451065	8.19996	2.4e-16	0.572148	0.0594605	0.572148	0.0594605	9.62232	6.44e-22	8.7e-16
chr19	5802267	5802444	2	227439	227440	227439	227440	9.17472	4.53e-20	0.566574	0.0617539	0.566574	0.0617539	9.17472	4.53e-20	3.99e-14			chr2	121412005	121412139	2	463857	463858	463856	463859	8.23935	1.73e-16	0.507212	0.0527177	0.507212	0.0527177	9.62127	6.5e-22	8.79e-16
chr6	33095755	33095865	2	392593	392594	392592	392596	-8.67032	4.31e-18	-0.528658	0.057623	-0.528658	0.057623	-9.17443	4.54e-20	4e-14			chr16	89033692	89034088	4	331287	331290	331287	331292	7.48663	7.07e-14	0.459584	0.0477748	0.459584	0.0477748	9.61979	6.6e-22	8.92e-16
chr12	6421474	6421513	2	101553	101554	101553	101558	-5.58159	2.38e-08	-0.518861	0.0565667	-0.518861	0.0565667	-9.17255	4.62e-20	4.07e-14			chr11	72492305	72492461	2	154037	154038	154036	154043	7.86362	3.73e-15	0.531268	0.0552284	0.531268	0.0552284	9.61949	6.62e-22	8.95e-16
chr1	220921670	220922217	7	41685	41691	41678	41691	8.34376	7.2e-17	0.414025	0.0451408	0.414025	0.0451408	9.17185	4.65e-20	4.09e-14			chr13	101173617	101173774	3	231436	231438	231436	231443	8.78395	1.58e-18	0.531764	0.0552828	0.531764	0.0552828	9.61898	6.65e-22	8.99e-16
chr15	96911165	96911988	4	165824	165827	165824	165827	9.1711	4.68e-20	0.449751	0.04904	0.449751	0.04904	9.1711	4.68e-20	4.12e-14			chr8	8646873	8646938	2	780421	780422	780421	780424	9.28816	1.57e-20	0.541184	0.0562684	0.541184	0.0562684	9.6179	6.72e-22	9.09e-16
chr3	137483503	137483555	4	323318	323321	323314	323326	6.71082	1.94e-11	0.488521	0.0532755	0.488521	0.0532755	9.16973	4.74e-20	4.18e-14			chr11	406019	406829	3	123819	123821	123816	123822	6.62259	3.53e-11	0.444414	0.0462071	0.444414	0.0462071	9.61786	6.72e-22	9.09e-16
chr1	215256262	215256978	8	41223	41230	41222	41230	9.16719	4.86e-20	0.36911	0.040254	0.36911	0.040254	9.16953	4.75e-20	4.18e-14			chr14	106331862	106332077	2	266148	266149	266130	266149	9.56775	1.09e-21	0.48106	0.0500276	0.48106	0.0500276	9.61589	6.85e-22	9.27e-16
chr2	206549667	206551844	8	274863	274870	274863	274870	9.16838	4.8e-20	0.338203	0.036888	0.338203	0.036888	9.16838	4.8e-20	4.23e-14			chr16	72088241	72088244	2	322444	322445	322444	322447	9.4957	2.19e-21	0.597944	0.0621832	0.597944	0.0621832	9.61584	6.85e-22	9.27e-16
chr21	22369485	22370733	8	293585	293592	293584	293594	8.68979	3.63e-18	0.407758	0.0444764	0.407758	0.0444764	9.16795	4.82e-20	4.24e-14			chr4	46995704	46995743	3	607880	607882	607873	607885	5.6256	1.85e-08	0.485162	0.0504656	0.485162	0.0504656	9.61372	7e-22	9.46e-16
chr2	27072402	27072564	3	253156	253158	253156	253158	9.1679	4.82e-20	0.490814	0.0535361	0.490814	0.0535361	9.1679	4.82e-20	4.25e-14			chr10	91043087	91043247	2	105819	105820	105819	105820	9.61314	7.04e-22	0.451455	0.0469623	0.451455	0.0469623	9.61314	7.04e-22	9.52e-16
chr18	12254148	12254241	5	217792	217796	217788	217806	7.71783	1.18e-14	0.490639	0.0535189	0.490639	0.0535189	9.16757	4.84e-20	4.26e-14			chr1	220921432	220922217	10	72097	72106	72093	72106	8.85801	8.15e-19	0.323543	0.0336735	0.323543	0.0336735	9.60825	7.38e-22	9.98e-16
chr4	166795401	166795649	5	348889	348893	348884	348896	7.67357	1.67e-14	0.455701	0.0497175	0.455701	0.0497175	9.16581	4.92e-20	4.33e-14			chr14	23284559	23284968	2	239002	239003	239001	239005	8.81366	1.21e-18	0.53141	0.0553241	0.53141	0.0553241	9.60539	7.59e-22	1.03e-15
chr3	131080579	131080593	2	322533	322534	322529	322539	8.18892	2.64e-16	0.610636	0.0666214	0.610636	0.0666214	9.16577	4.92e-20	4.33e-14			chr19	17219073	17219214	2	406866	406867	406866	406867	9.60501	7.62e-22	0.537765	0.055988	0.537765	0.055988	9.60501	7.62e-22	1.03e-15
chr4	79472605	79472807	3	341811	341813	341811	341817	8.41954	3.78e-17	0.43997	0.0480018	0.43997	0.0480018	9.1657	4.92e-20	4.33e-14			chr1	9884600	9884732	5	8552	8556	8549	8559	8.41164	4.04e-17	0.415027	0.0432117	0.415027	0.0432117	9.60451	7.65e-22	1.03e-15
chr8	1771973	1772393	6	443722	443727	443720	443727	6.91652	4.63e-12	0.397739	0.043395	0.397739	0.043395	9.16554	4.93e-20	4.34e-14			chr12	52416537	52416543	2	187845	187846	187844	187849	8.41229	4.02e-17	0.519314	0.0540736	0.519314	0.0540736	9.60384	7.7e-22	1.04e-15
chr10	94451625	94452311	4	60359	60362	60354	60364	6.91038	4.83e-12	0.505329	0.0551411	0.505329	0.0551411	9.16428	4.99e-20	4.39e-14			chr2	55320612	55320703	2	447332	447333	447332	447333	9.60309	7.76e-22	0.549265	0.0571967	0.549265	0.0571967	9.60309	7.76e-22	1.05e-15
chr7	44184403	44185646	4	423085	423088	423085	423088	9.16352	5.02e-20	0.367386	0.0400922	0.367386	0.0400922	9.16352	5.02e-20	4.42e-14			chr8	17354701	17354992	4	782866	782869	782862	782871	8.24522	1.65e-16	0.451682	0.0470353	0.451682	0.0470353	9.60305	7.76e-22	1.05e-15
chr3	181444131	181445025	9	327769	327777	327767	327780	7.52741	5.18e-14	0.373599	0.040772	0.373599	0.040772	9.16311	5.04e-20	4.44e-14			chr19	53832311	53832670	5	426215	426219	426215	426219	9.60176	7.86e-22	0.439471	0.0457698	0.439471	0.0457698	9.60176	7.86e-22	1.06e-15
chr22	18958135	18958832	4	297997	298000	297990	298000	6.71647	1.86e-11	0.446506	0.0487303	0.446506	0.0487303	9.1628	5.06e-20	4.45e-14			chr12	133072859	133073006	2	215444	215445	215443	215445	9.48855	2.34e-21	0.488645	0.0508938	0.488645	0.0508938	9.60127	7.9e-22	1.07e-15
chr19	57610689	57610870	3	247045	247047	247045	247048	8.26273	1.42e-16	0.501312	0.0547243	0.501312	0.0547243	9.16068	5.16e-20	4.54e-14			chr11	67142030	67142562	3	149833	149835	149829	149835	7.90103	2.77e-15	0.470808	0.049057	0.470808	0.049057	9.59718	8.22e-22	1.11e-15
chr4	158143439	158143750	3	348359	348361	348359	348363	8.42228	3.69e-17	0.53245	0.0581356	0.53245	0.0581356	9.15877	5.25e-20	4.62e-14			chr19	7733642	7734028	5	400041	400045	400041	400047	9.5855	9.2e-22	0.502904	0.0524052	0.502904	0.0524052	9.59646	8.27e-22	1.12e-15
chr7	1273200	1274166	4	413945	413948	413933	413948	8.10883	5.11e-16	0.440651	0.0481256	0.440651	0.0481256	9.15628	5.37e-20	4.73e-14			chr15	70432547	70432922	2	282789	282790	282789	282790	9.59621	8.29e-22	0.525807	0.0547932	0.525807	0.0547932	9.59621	8.29e-22	1.12e-15
chr20	44540813	44541153	4	289214	289217	289208	289217	8.78851	1.52e-18	0.499356	0.0545398	0.499356	0.0545398	9.15581	5.4e-20	4.75e-14			chr19	36203832	36204918	4	412999	413002	412999	413002	-9.59592	8.32e-22	-0.480531	0.0500765	-0.480531	0.0500765	-9.59592	8.32e-22	1.12e-15
chr8	10466454	10466918	2	445213	445214	445213	445214	-9.1558	5.4e-20	-0.522596	0.0570781	-0.522596	0.0570781	-9.1558	5.4e-20	4.75e-14			chr5	5139853	5140646	11	635133	635143	635133	635145	9.07711	1.11e-19	0.30311	0.0315892	0.30311	0.0315892	9.59537	8.36e-22	1.13e-15
chr6	31085004	31085034	2	386812	386813	386812	386813	-9.15545	5.41e-20	-0.585441	0.0639445	-0.585441	0.0639445	-9.15545	5.41e-20	4.77e-14			chr5	9545976	9547169	9	636130	636138	636130	636142	9.5505	1.29e-21	0.292296	0.0304624	0.292296	0.0304624	9.59531	8.37e-22	1.13e-15
chr7	56605828	56605835	3	424940	424942	424940	424942	9.15534	5.42e-20	0.593306	0.0648044	0.593306	0.0648044	9.15534	5.42e-20	4.77e-14			chr21	34774103	34775045	9	520939	520947	520939	520949	9.23721	2.53e-20	0.431681	0.0450013	0.431681	0.0450013	9.59264	8.59e-22	1.16e-15
chr19	39755575	39756248	4	238039	238042	238039	238042	9.15459	5.46e-20	0.452156	0.0493911	0.452156	0.0493911	9.15459	5.46e-20	4.8e-14			chr5	158637358	158637684	3	667803	667805	667793	667805	5.52203	3.35e-08	0.55086	0.0574275	0.55086	0.0574275	9.59228	8.62e-22	1.17e-15
chr10	129702726	129703001	2	67358	67359	67358	67359	-9.15343	5.52e-20	-0.582992	0.0636911	-0.582992	0.0636911	-9.15343	5.52e-20	4.86e-14			chr2	43266792	43266803	2	444238	444239	444238	444240	9.47043	2.79e-21	0.558517	0.0582383	0.558517	0.0582383	9.59021	8.79e-22	1.19e-15
chr8	105479248	105479318	2	456651	456652	456647	456655	7.5095	5.94e-14	0.547724	0.0598414	0.547724	0.0598414	9.15293	5.54e-20	4.88e-14			chr16	86370962	86371248	4	328157	328160	328157	328162	7.47982	7.44e-14	0.520219	0.0542554	0.520219	0.0542554	9.58833	8.95e-22	1.21e-15
chr14	105663019	105663478	4	151003	151006	151001	151006	7.94192	1.99e-15	0.436865	0.0477412	0.436865	0.0477412	9.15069	5.66e-20	4.98e-14			chr12	133022677	133022853	3	215354	215356	215353	215357	8.02792	9.91e-16	0.558595	0.0582689	0.558595	0.0582689	9.5865	9.11e-22	1.23e-15
chr19	7746413	7747220	5	228304	228308	228304	228308	9.15069	5.66e-20	0.38022	0.0415509	0.38022	0.0415509	9.15069	5.66e-20	4.98e-14			chr8	29211863	29211949	2	787459	787460	787459	787460	9.58405	9.33e-22	0.505953	0.0527911	0.505953	0.0527911	9.58405	9.33e-22	1.26e-15
chr7	32801485	32801648	3	421492	421494	421491	421499	7.62799	2.38e-14	0.512446	0.0560035	0.512446	0.0560035	9.15025	5.68e-20	5e-14			chr2	219152603	219152657	2	483930	483931	483928	483931	7.69769	1.39e-14	0.561873	0.058634	0.561873	0.058634	9.58271	9.45e-22	1.28e-15
chr12	114846849	114847578	7	117798	117804	117789	117804	7.36684	1.75e-13	0.396874	0.0433734	0.396874	0.0433734	9.15017	5.68e-20	5e-14			chr5	140180921	140181074	3	661399	661401	661396	661401	6.59562	4.23e-11	0.517062	0.0539633	0.517062	0.0539633	9.58173	9.54e-22	1.29e-15
chr12	58004731	58004992	3	111066	111068	111064	111069	8.21869	2.06e-16	0.510047	0.0557431	0.510047	0.0557431	9.14996	5.7e-20	5.01e-14			chr1	27961680	27962114	8	19477	19484	19476	19484	9.54155	1.41e-21	0.416629	0.0434847	0.416629	0.0434847	9.58105	9.61e-22	1.3e-15
chr22	33453893	33454632	11	301214	301224	301214	301224	9.14598	5.91e-20	0.362235	0.0396059	0.362235	0.0396059	9.14598	5.91e-20	5.2e-14			chr7	155164323	155165471	5	773622	773626	773622	773627	9.45424	3.25e-21	0.371605	0.038793	0.371605	0.038793	9.57917	9.78e-22	1.32e-15
chr13	25320133	25320750	4	125681	125684	125681	125684	9.1434	6.05e-20	0.443874	0.0485459	0.443874	0.0485459	9.1434	6.05e-20	5.33e-14			chr12	54070931	54071222	7	189265	189271	189262	189274	6.23777	4.44e-10	0.416425	0.0434749	0.416425	0.0434749	9.57851	9.85e-22	1.33e-15
chr6	32074856	32074934	2	390256	390257	390256	390257	-9.14304	6.07e-20	-0.548111	0.0599484	-0.548111	0.0599484	-9.14304	6.07e-20	5.35e-14			chr20	644302	644897	3	495340	495342	495340	495343	9.43596	3.87e-21	0.400141	0.0417808	0.400141	0.0417808	9.57717	9.97e-22	1.35e-15
chr7	84815361	84815543	2	428102	428103	428098	428109	8.70081	3.3e-18	0.543757	0.0594861	0.543757	0.0594861	9.14091	6.19e-20	5.45e-14			chr9	130955135	130955436	3	834264	834266	834264	834268	8.48048	2.24e-17	0.586143	0.0612043	0.586143	0.0612043	9.57684	1e-21	1.35e-15
chr5	16935888	16936369	3	355862	355864	355861	355875	6.35991	2.02e-10	0.501573	0.0548729	0.501573	0.0548729	9.14063	6.21e-20	5.47e-14			chr15	67440902	67441067	2	281439	281440	281439	281440	9.5753	1.02e-21	0.486379	0.0507952	0.486379	0.0507952	9.5753	1.02e-21	1.37e-15
chr4	54959548	54959708	2	339884	339885	339883	339890	8.57383	1e-17	0.560448	0.061315	0.560448	0.061315	9.14046	6.22e-20	5.48e-14			chr2	208695648	208695680	2	481715	481716	481715	481716	9.57306	1.04e-21	0.533384	0.0557172	0.533384	0.0557172	9.57306	1.04e-21	1.4e-15
chr13	37004747	37004812	3	127510	127512	127503	127541	5.47291	4.43e-08	0.507722	0.0555538	0.507722	0.0555538	9.13928	6.29e-20	5.54e-14			chr1	15801509	15801542	2	11496	11497	11496	11499	6.84726	7.53e-12	0.547828	0.0572338	0.547828	0.0572338	9.57176	1.05e-21	1.42e-15
chr19	58609618	58609960	8	247707	247714	247704	247717	8.21254	2.17e-16	0.410931	0.0449782	0.410931	0.0449782	9.13624	6.47e-20	5.69e-14			chr19	35773317	35773474	3	412593	412595	412588	412596	9.43884	3.77e-21	0.525424	0.0548961	0.525424	0.0548961	9.57124	1.06e-21	1.43e-15
chr16	15489968	15490293	2	173660	173661	173655	173661	7.24633	4.28e-13	0.529547	0.0579735	0.529547	0.0579735	9.1343	6.58e-20	5.8e-14			chr3	120401058	120401165	3	573489	573491	573489	573491	9.57111	1.06e-21	0.516913	0.0540077	0.516913	0.0540077	9.57111	1.06e-21	1.43e-15
chr6	17101478	17102536	7	379374	379380	379374	379383	8.92058	4.64e-19	0.364688	0.0399263	0.364688	0.0399263	9.13402	6.6e-20	5.81e-14			chr8	101315498	101315526	3	801513	801515	801513	801517	7.46126	8.57e-14	0.534393	0.0558365	0.534393	0.0558365	9.57067	1.06e-21	1.44e-15
chr16	11946064	11946115	2	173209	173210	173209	173210	9.13218	6.71e-20	0.581452	0.0636707	0.581452	0.0636707	9.13218	6.71e-20	5.91e-14			chr11	113953838	113954170	2	163316	163317	163314	163317	7.89554	2.89e-15	0.532599	0.0556544	0.532599	0.0556544	9.56977	1.07e-21	1.45e-15
chr12	122018770	122019031	4	119532	119535	119529	119543	7.82094	5.24e-15	0.533517	0.058422	0.533517	0.058422	9.13212	6.72e-20	5.91e-14			chr4	8439105	8439529	2	601886	601887	601885	601887	9.35934	8.02e-21	0.465566	0.0486529	0.465566	0.0486529	9.56914	1.08e-21	1.46e-15
chr3	85008587	85008828	4	317634	317637	317626	317638	7.56281	3.94e-14	0.480949	0.0526765	0.480949	0.0526765	9.13024	6.83e-20	6.02e-14			chr7	23245562	23245900	3	739425	739427	739424	739429	8.11508	4.85e-16	0.532439	0.0556426	0.532439	0.0556426	9.56892	1.08e-21	1.46e-15
chr2	43019727	43020457	9	255341	255349	255339	255349	8.99032	2.47e-19	0.330168	0.0361662	0.330168	0.0361662	9.12918	6.9e-20	6.08e-14			chr16	84373899	84373959	2	326392	326393	326392	326393	9.56841	1.09e-21	0.493339	0.0515592	0.493339	0.0515592	9.56841	1.09e-21	1.47e-15
chr6	29692365	29692399	3	383500	383502	383488	383508	-7.04239	1.89e-12	-0.566659	0.0620737	-0.566659	0.0620737	-9.1288	6.93e-20	6.1e-14			chr12	131401047	131401305	3	213563	213565	213562	213565	8.54532	1.28e-17	0.453486	0.047397	0.453486	0.047397	9.56782	1.09e-21	1.48e-15
chr1	3567303	3568004	13	4157	4169	4151	4180	8.35114	6.76e-17	0.398005	0.0436048	0.398005	0.0436048	9.12754	7.01e-20	6.17e-14			chr14	105804208	105804449	2	265564	265565	265564	265565	9.56586	1.11e-21	0.488454	0.0510622	0.488454	0.0510622	9.56586	1.11e-21	1.5e-15
chr3	50243323	50243930	3	313706	313708	313705	313708	9.09609	9.36e-20	0.412389	0.0451819	0.412389	0.0451819	9.12731	7.02e-20	6.18e-14			chr2	119604702	119605441	8	463016	463023	463016	463040	8.54107	1.33e-17	0.336199	0.035151	0.336199	0.035151	9.5644	1.13e-21	1.53e-15
chr2	121776314	121776604	3	266121	266123	266121	266123	9.12627	7.09e-20	0.580705	0.0636301	0.580705	0.0636301	9.12627	7.09e-20	6.24e-14			chr19	17357619	17357641	2	406978	406979	406977	406979	9.29096	1.53e-20	0.581753	0.0608547	0.581753	0.0608547	9.55971	1.18e-21	1.6e-15
chr4	7939940	7940389	4	335806	335809	335806	335812	10.3286	5.23e-25	0.418777	0.045888	0.418777	0.045888	9.12606	7.1e-20	6.25e-14			chr10	118609261	118609302	2	114881	114882	114872	114882	7.25525	4.01e-13	0.498842	0.0521861	0.498842	0.0521861	9.55889	1.19e-21	1.61e-15
chr10	22634578	22634733	3	51355	51357	51345	51358	8.04294	8.77e-16	0.469277	0.0514244	0.469277	0.0514244	9.12558	7.14e-20	6.28e-14			chr1	17674864	17675035	2	13008	13009	13008	13009	9.5578	1.2e-21	0.507233	0.0530701	0.507233	0.0530701	9.5578	1.2e-21	1.63e-15
chr6	83903927	83904091	4	400527	400530	400526	400530	7.44069	1e-13	0.522641	0.0572818	0.522641	0.0572818	9.12403	7.24e-20	6.37e-14			chr11	63753020	63753210	4	145716	145719	145716	145721	9.43878	3.77e-21	0.458586	0.047981	0.458586	0.047981	9.55767	1.2e-21	1.63e-15
chr4	164264520	164265745	10	348633	348642	348633	348642	9.12237	7.35e-20	0.3623	0.0397156	0.3623	0.0397156	9.12237	7.35e-20	6.47e-14			chr17	46659019	46660002	8	358123	358130	358123	358131	9.21033	3.25e-20	0.397525	0.0415925	0.397525	0.0415925	9.55763	1.2e-21	1.63e-15
chr10	128994605	128994644	3	67261	67263	67256	67264	8.24385	1.67e-16	0.594609	0.0651957	0.594609	0.0651957	9.12037	7.49e-20	6.59e-14			chr11	61159602	61159687	3	143799	143801	143795	143803	9.07999	1.09e-19	0.512716	0.0536484	0.512716	0.0536484	9.55697	1.21e-21	1.64e-15
chr18	44773985	44773988	2	219839	219840	219839	219841	8.70279	3.24e-18	0.607632	0.0666309	0.607632	0.0666309	9.11937	7.56e-20	6.65e-14			chr6	30458998	30459295	4	689235	689238	689225	689249	-5.76506	8.16e-09	-0.450628	0.0471527	-0.450628	0.0471527	-9.55678	1.21e-21	1.64e-15
chr16	51185110	51185147	3	178525	178527	178511	178540	7.27806	3.39e-13	0.552707	0.0606093	0.552707	0.0606093	9.11918	7.57e-20	6.66e-14			chr3	11267525	11267531	2	549025	549026	549020	549028	11.792	4.29e-32	0.586018	0.0613389	0.586018	0.0613389	9.55376	1.25e-21	1.69e-15
chr6	1410167	1410436	4	376297	376300	376297	376302	8.87148	7.22e-19	0.412563	0.0452587	0.412563	0.0452587	9.11566	7.82e-20	6.88e-14			chr2	42990957	42991559	4	444112	444115	444112	444115	9.55314	1.26e-21	0.4714	0.049345	0.4714	0.049345	9.55314	1.26e-21	1.7e-15
chr15	90455792	90456387	5	164667	164671	164664	164671	8.9069	5.25e-19	0.393215	0.043139	0.393215	0.043139	9.11507	7.86e-20	6.92e-14			chr11	116969999	116970002	2	164228	164229	164228	164229	9.55079	1.29e-21	0.546157	0.0571844	0.546157	0.0571844	9.55079	1.29e-21	1.74e-15
chr1	19110734	19110978	3	9770	9772	9770	9773	8.89823	5.67e-19	0.619831	0.0680065	0.619831	0.0680065	9.11429	7.92e-20	6.97e-14			chr3	128274597	128274795	2	576794	576795	576794	576795	9.5503	1.29e-21	0.503001	0.0526686	0.503001	0.0526686	9.5503	1.29e-21	1.75e-15
chr5	83679643	83680717	7	361663	361669	361655	361671	8.13485	4.12e-16	0.413598	0.0453873	0.413598	0.0453873	9.11263	8.04e-20	7.08e-14			chr22	33453994	33454632	10	536285	536294	536284	536294	9.52822	1.6e-21	0.325514	0.0340853	0.325514	0.0340853	9.55	1.3e-21	1.75e-15
chr8	24771125	24771466	5	447710	447714	447709	447714	9.05873	1.32e-19	0.429856	0.047174	0.429856	0.047174	9.11213	8.08e-20	7.11e-14			chr3	171866136	171866422	2	586692	586693	586692	586693	9.54889	1.31e-21	0.546845	0.057268	0.546845	0.057268	9.54889	1.31e-21	1.77e-15
chr7	43152254	43152542	3	422775	422777	422773	422784	8.17288	3.01e-16	0.485913	0.0533319	0.485913	0.0533319	9.11111	8.15e-20	7.18e-14			chr11	64739539	64739852	7	147026	147032	147019	147032	8.16891	3.11e-16	0.38849	0.0406878	0.38849	0.0406878	9.54806	1.32e-21	1.79e-15
chr7	155174508	155174991	3	439618	439620	439616	439623	8.40792	4.17e-17	0.438435	0.0481209	0.438435	0.0481209	9.11111	8.15e-20	7.18e-14			chr19	1523856	1524449	7	394066	394072	394066	394072	9.54803	1.32e-21	0.28775	0.0301371	0.28775	0.0301371	9.54803	1.32e-21	1.79e-15
chr8	35092687	35092876	4	449189	449192	449189	449192	9.11006	8.23e-20	0.492571	0.0540689	0.492571	0.0540689	9.11006	8.23e-20	7.25e-14			chr2	157185558	157185891	2	470225	470226	470225	470231	7.55603	4.16e-14	0.503067	0.0527094	0.503067	0.0527094	9.54416	1.37e-21	1.86e-15
chr10	27609286	27609333	3	51954	51956	51954	51956	-9.10952	8.27e-20	-0.544846	0.0598106	-0.544846	0.0598106	-9.10952	8.27e-20	7.29e-14			chr15	33360329	33360353	3	269969	269971	269964	269977	7.2056	5.78e-13	0.538927	0.0564725	0.538927	0.0564725	9.54318	1.39e-21	1.87e-15
chr11	58672888	58673453	4	82937	82940	82937	82942	8.21089	2.2e-16	0.426663	0.0468391	0.426663	0.0468391	9.10912	8.31e-20	7.31e-14			chr16	89894098	89894329	4	332601	332604	332601	332604	9.54205	1.4e-21	0.545084	0.0571244	0.545084	0.0571244	9.54205	1.4e-21	1.89e-15
chr11	3181928	3182119	2	74918	74919	74914	74919	8.94928	3.58e-19	0.523302	0.0574511	0.523302	0.0574511	9.10864	8.34e-20	7.35e-14			chr12	63544923	63544945	2	193395	193396	193384	193398	7.82405	5.11e-15	0.57985	0.0607714	0.57985	0.0607714	9.5415	1.41e-21	1.9e-15
chr17	21279613	21279696	4	196653	196656	196652	196662	8.44694	2.99e-17	0.464265	0.0509727	0.464265	0.0509727	9.10811	8.38e-20	7.38e-14			chr19	11998651	11998660	2	403221	403222	403213	403226	8.39429	4.69e-17	0.538054	0.0563914	0.538054	0.0563914	9.54142	1.41e-21	1.91e-15
chr4	115519006	115520072	10	344974	344983	344974	344983	9.10799	8.39e-20	0.322983	0.0354615	0.322983	0.0354615	9.10799	8.39e-20	7.39e-14			chr1	110166278	110166664	6	43200	43205	43200	43205	9.54136	1.41e-21	0.36318	0.0380638	0.36318	0.0380638	9.54136	1.41e-21	1.91e-15
chr14	99584421	99584939	4	147727	147730	147727	147730	9.10792	8.4e-20	0.468994	0.0514929	0.468994	0.0514929	9.10792	8.4e-20	7.39e-14			chr17	6679499	6679564	3	338400	338402	338393	338402	8.94507	3.72e-19	0.484453	0.0507793	0.484453	0.0507793	9.54037	1.42e-21	1.92e-15
chr18	31020627	31021065	6	219037	219042	219035	219042	9.02896	1.73e-19	0.372051	0.0408535	0.372051	0.0408535	9.10696	8.47e-20	7.46e-14			chr2	108602860	108603244	7	460531	460537	460530	460537	9.34512	9.18e-21	0.356959	0.037417	0.356959	0.037417	9.54002	1.43e-21	1.93e-15
chr22	30116439	30117148	5	300422	300426	300420	300427	8.16505	3.21e-16	0.420075	0.0461302	0.420075	0.0461302	9.1063	8.52e-20	7.5e-14			chr7	44184403	44185323	3	745917	745919	745917	745919	9.53756	1.46e-21	0.424574	0.0445161	0.424574	0.0445161	9.53756	1.46e-21	1.98e-15
chr16	33070551	33070632	2	177461	177462	177461	177462	9.10578	8.56e-20	0.576928	0.0633584	0.576928	0.0633584	9.10578	8.56e-20	7.54e-14			chr19	44646068	44646248	2	418760	418761	418749	418761	5.00409	5.61e-07	0.536398	0.0562433	0.536398	0.0562433	9.53711	1.47e-21	1.99e-15
chr1	60280088	60280106	3	21103	21105	21103	21113	7.17751	7.1e-13	0.524422	0.057596	0.524422	0.057596	9.10519	8.61e-20	7.58e-14			chr14	69404437	69404662	2	250520	250521	250520	250521	9.53683	1.47e-21	0.448479	0.047026	0.448479	0.047026	9.53683	1.47e-21	1.99e-15
chr17	78560478	78560916	3	213448	213450	213448	213450	9.10418	8.69e-20	0.490638	0.0538915	0.490638	0.0538915	9.10418	8.69e-20	7.65e-14			chr1	1712405	1712821	2	1909	1910	1909	1911	8.89069	6.07e-19	0.492928	0.05169	0.492928	0.05169	9.53623	1.48e-21	2e-15
chr5	50678925	50679147	3	358034	358036	358027	358043	6.25933	3.87e-10	0.561078	0.0616302	0.561078	0.0616302	9.10395	8.71e-20	7.67e-14			chr6	105388471	105388731	4	711715	711718	711713	711718	8.88042	6.66e-19	0.43927	0.0460861	0.43927	0.0460861	9.53151	1.55e-21	2.1e-15
chr2	237076171	237076726	4	279888	279891	279887	279908	8.38053	5.27e-17	0.444937	0.0488799	0.444937	0.0488799	9.10267	8.81e-20	7.76e-14			chr1	201425990	201426290	2	65170	65171	65170	65171	9.53108	1.56e-21	0.506114	0.0531014	0.506114	0.0531014	9.53108	1.56e-21	2.11e-15
chr3	53528857	53529259	3	314946	314948	314944	314952	8.02231	1.04e-15	0.453576	0.0498334	0.453576	0.0498334	9.10185	8.88e-20	7.82e-14			chr10	98416303	98416723	2	108064	108065	108063	108067	8.75543	2.03e-18	0.538845	0.0565372	0.538845	0.0565372	9.5308	1.56e-21	2.11e-15
chr8	101118083	101118899	7	455909	455915	455908	455915	8.88691	6.28e-19	0.401592	0.0441231	0.401592	0.0441231	9.10163	8.9e-20	7.83e-14			chr17	37791589	37791687	2	351600	351601	351600	351601	9.53021	1.57e-21	0.561335	0.0589006	0.561335	0.0589006	9.53021	1.57e-21	2.12e-15
chr1	1950036	1950616	4	1817	1820	1817	1820	9.10023	9.01e-20	0.425496	0.0467567	0.425496	0.0467567	9.10023	9.01e-20	7.94e-14			chr10	103326216	103326711	4	110583	110586	110583	110586	9.52799	1.6e-21	0.400124	0.0419946	0.400124	0.0419946	9.52799	1.6e-21	2.17e-15
chr1	159284082	159284298	2	32897	32898	32897	32898	-9.09927	9.09e-20	-0.576056	0.063308	-0.576056	0.063308	-9.09927	9.09e-20	8.01e-14			chr2	237780629	237780791	2	490663	490664	490663	490664	9.52712	1.62e-21	0.562808	0.0590742	0.562808	0.0590742	9.52712	1.62e-21	2.19e-15
chr4	24914929	24914970	3	337646	337648	337643	337648	8.83457	1e-18	0.453803	0.0498736	0.453803	0.0498736	9.09907	9.11e-20	8.02e-14			chr18	60118020	60118438	2	388262	388263	388262	388264	9.11457	7.9e-20	0.543521	0.0570508	0.543521	0.0570508	9.52696	1.62e-21	2.19e-15
chr7	149411256	149411377	2	437857	437858	437856	437858	7.49432	6.66e-14	0.54625	0.0600354	0.54625	0.0600354	9.0988	9.13e-20	8.04e-14			chr5	83679643	83680717	11	649670	649680	649664	649681	8.31296	9.33e-17	0.308053	0.0323382	0.308053	0.0323382	9.52598	1.63e-21	2.21e-15
chr14	103739856	103740476	5	149754	149758	149754	149759	8.80885	1.26e-18	0.435124	0.0478246	0.435124	0.0478246	9.09832	9.17e-20	8.08e-14			chr8	38831693	38832335	4	789814	789817	789805	789818	8.6288	6.2e-18	0.447589	0.0469963	0.447589	0.0469963	9.52393	1.67e-21	2.26e-15
chr19	41025658	41025863	2	238695	238696	238692	238697	8.82789	1.07e-18	0.546022	0.060014	0.546022	0.060014	9.09823	9.18e-20	8.08e-14			chr7	121940381	121940647	3	763718	763720	763715	763720	8.54727	1.26e-17	0.46919	0.0492657	0.46919	0.0492657	9.52367	1.67e-21	2.26e-15
chr16	24682074	24682446	2	174995	174996	174995	174996	9.09697	9.29e-20	0.538106	0.0591522	0.538106	0.0591522	9.09697	9.29e-20	8.18e-14			chr1	179712298	179712740	3	60971	60973	60963	60976	7.6639	1.8e-14	0.408143	0.042869	0.408143	0.042869	9.5207	1.72e-21	2.33e-15
chr17	38503802	38504102	2	200738	200739	200738	200739	9.09666	9.32e-20	0.56105	0.0616765	0.56105	0.0616765	9.09666	9.32e-20	8.2e-14			chr19	52264303	52264411	2	425331	425332	425331	425334	8.37262	5.63e-17	0.521869	0.0548168	0.521869	0.0548168	9.52024	1.73e-21	2.34e-15
chr19	52391350	52391480	4	244490	244493	244482	244495	8.17828	2.88e-16	0.55181	0.0606702	0.55181	0.0606702	9.09524	9.44e-20	8.31e-14			chr3	179064461	179064487	2	587789	587790	587788	587790	8.7907	1.49e-18	0.538168	0.0565437	0.538168	0.0565437	9.51772	1.77e-21	2.39e-15
chr7	89783848	89783976	2	428452	428453	428444	428453	5.44237	5.26e-08	0.533023	0.0586048	0.533023	0.0586048	9.09521	9.44e-20	8.31e-14			chr14	74892569	74893183	6	252872	252877	252872	252878	8.98624	2.56e-19	0.344048	0.0361541	0.344048	0.0361541	9.51614	1.8e-21	2.43e-15
chr5	32714038	32714243	2	356484	356485	356476	356486	8.54871	1.24e-17	0.548516	0.0603098	0.548516	0.0603098	9.09497	9.46e-20	8.33e-14			chr12	46767928	46767943	2	184686	184687	184683	184688	7.12522	1.04e-12	0.536462	0.0563807	0.536462	0.0563807	9.51499	1.82e-21	2.46e-15
chr8	124194935	124195192	4	457932	457935	457928	457935	7.54754	4.44e-14	0.510653	0.056153	0.510653	0.056153	9.09395	9.55e-20	8.41e-14			chr19	52901271	52901639	4	425723	425726	425714	425726	6.45678	1.07e-10	0.457133	0.0480451	0.457133	0.0480451	9.51467	1.82e-21	2.47e-15
chr6	28830789	28830902	2	382432	382433	382432	382471	7.49906	6.43e-14	0.589467	0.0648201	0.589467	0.0648201	9.0939	9.55e-20	8.41e-14			chr12	125365782	125365941	3	211668	211670	211668	211670	9.51302	1.85e-21	0.494737	0.0520063	0.494737	0.0520063	9.51302	1.85e-21	2.5e-15
chr1	99470560	99470618	2	25006	25007	25002	25012	8.37886	5.34e-17	0.509457	0.0560277	0.509457	0.0560277	9.09294	9.64e-20	8.49e-14			chr17	25859382	25859442	2	346237	346238	346237	346238	9.5128	1.86e-21	0.53608	0.0563536	0.53608	0.0563536	9.5128	1.86e-21	2.51e-15
chr14	103745432	103745602	2	149762	149763	149761	149763	8.35701	6.43e-17	0.524151	0.057651	0.524151	0.057651	9.09181	9.74e-20	8.58e-14			chr5	7851031	7851407	5	635871	635875	635871	635875	9.51232	1.86e-21	0.379279	0.0398724	0.379279	0.0398724	9.51232	1.86e-21	2.52e-15
chr6	4282075	4282172	2	377220	377221	377220	377223	7.3917	1.45e-13	0.53576	0.0589358	0.53576	0.0589358	9.09057	9.85e-20	8.67e-14			chr6	161621792	161622097	2	725451	725452	725451	725452	9.51078	1.89e-21	0.537213	0.0564846	0.537213	0.0564846	9.51078	1.89e-21	2.56e-15
chr17	39868441	39868610	2	201309	201310	201309	201310	-9.08845	1e-19	-0.559192	0.0615278	-0.559192	0.0615278	-9.08845	1e-19	8.85e-14			chr15	29210444	29210759	3	268815	268817	268814	268817	8.50135	1.87e-17	0.533156	0.0560592	0.533156	0.0560592	9.5106	1.9e-21	2.56e-15
chr1	27854514	27854962	4	12997	13000	12997	13001	8.06752	7.17e-16	0.507848	0.0558811	0.507848	0.0558811	9.08801	1.01e-19	8.88e-14			chr17	1665119	1665262	5	334920	334924	334920	334925	9.31616	1.21e-20	0.405675	0.0426604	0.405675	0.0426604	9.50942	1.92e-21	2.59e-15
chr15	100913571	100913948	4	166490	166493	166490	166493	9.08748	1.01e-19	0.455389	0.0501117	0.455389	0.0501117	9.08748	1.01e-19	8.92e-14			chr7	4885596	4885643	2	735094	735095	735093	735096	8.24357	1.67e-16	0.53088	0.0558286	0.53088	0.0558286	9.50911	1.92e-21	2.6e-15
chr5	122372327	122372942	8	364507	364514	364507	364514	9.08605	1.03e-19	0.336152	0.0369965	0.336152	0.0369965	9.08605	1.03e-19	9.04e-14			chr6	30313495	30314115	5	689049	689053	689022	689053	6.88835	5.64e-12	0.318531	0.033499	0.318531	0.033499	9.50869	1.93e-21	2.61e-15
chr1	145075538	145075831	2	28275	28276	28274	28276	8.89733	5.72e-19	0.550679	0.0606144	0.550679	0.0606144	9.08496	1.04e-19	9.13e-14			chr7	47621687	47621810	4	747162	747165	747158	747171	7.47664	7.62e-14	0.423039	0.0444923	0.423039	0.0444923	9.50813	1.94e-21	2.63e-15
chr4	107957072	107957430	4	344128	344131	344124	344131	8.14844	3.69e-16	0.471097	0.0518643	0.471097	0.0518643	9.08327	1.05e-19	9.28e-14			chr10	73473235	73473423	2	100570	100571	100570	100571	9.50526	2e-21	0.535312	0.0563175	0.535312	0.0563175	9.50526	2e-21	2.7e-15
chr16	56666049	56666334	3	179284	179286	179282	179289	7.59072	3.18e-14	0.509905	0.0561458	0.509905	0.0561458	9.0818	1.07e-19	9.4e-14			chr17	76850198	76850277	5	371440	371444	371439	371444	8.65201	5.06e-18	0.464327	0.0488632	0.464327	0.0488632	9.5026	2.05e-21	2.77e-15
chr7	15725322	15725477	2	418515	418516	418514	418530	8.21014	2.21e-16	0.537724	0.0592093	0.537724	0.0592093	9.08174	1.07e-19	9.41e-14			chr1	8939736	8940460	3	7844	7846	7844	7846	9.50247	2.05e-21	0.486561	0.0512036	0.486561	0.0512036	9.50247	2.05e-21	2.77e-15
chr8	10587769	10588486	5	445272	445276	445265	445276	7.36797	1.73e-13	0.399199	0.0439638	0.399199	0.0439638	9.08017	1.08e-19	9.54e-14			chr1	19186787	19186805	2	13743	13744	13743	13744	9.50102	2.08e-21	0.452831	0.0476612	0.452831	0.0476612	9.50102	2.08e-21	2.81e-15
chr18	25754857	25756333	7	218800	218806	218800	218807	8.4685	2.49e-17	0.307506	0.0338707	0.307506	0.0338707	9.07883	1.1e-19	9.66e-14			chr8	8932588	8932770	2	780556	780557	780556	780557	9.49882	2.12e-21	0.54737	0.057625	0.54737	0.057625	9.49882	2.12e-21	2.87e-15
chr4	154373479	154373513	2	347918	347919	347918	347919	9.0781	1.1e-19	0.602914	0.0664141	0.602914	0.0664141	9.0781	1.1e-19	9.73e-14			chr12	50426531	50426901	3	186774	186776	186774	186777	8.96934	2.98e-19	0.451477	0.0475355	0.451477	0.0475355	9.49768	2.15e-21	2.9e-15
chr16	54322938	54323498	4	178836	178839	178833	178839	8.57783	9.67e-18	0.435019	0.0479227	0.435019	0.0479227	9.07751	1.11e-19	9.78e-14			chr1	33721234	33721369	2	22600	22601	22600	22602	8.55601	1.17e-17	0.455318	0.0479497	0.455318	0.0479497	9.49573	2.19e-21	2.96e-15
chr1	16539013	16539119	3	8838	8840	8838	8840	-9.077	1.12e-19	-0.509321	0.0561112	-0.509321	0.0561112	-9.077	1.12e-19	9.83e-14			chr1	1564920	1565027	3	1695	1697	1691	1697	9.91908	3.44e-23	0.540076	0.0568795	0.540076	0.0568795	9.49509	2.2e-21	2.98e-15
chr2	63286355	63286621	2	257863	257864	257856	257865	8.03303	9.51e-16	0.545644	0.0601141	0.545644	0.0601141	9.07682	1.12e-19	9.84e-14			chr7	100091786	100091793	2	758638	758639	758637	758639	8.39512	4.65e-17	0.56974	0.0600176	0.56974	0.0600176	9.49288	2.25e-21	3.04e-15
chr3	24536474	24536478	2	309169	309170	309162	309186	7.67553	1.65e-14	0.624942	0.0688823	0.624942	0.0688823	9.07261	1.16e-19	1.02e-13			chr13	102068432	102069169	7	231655	231661	231653	231662	8.37884	5.35e-17	0.330082	0.0347734	0.330082	0.0347734	9.49236	2.26e-21	3.05e-15
chr1	179711859	179712281	8	36098	36105	36098	36112	8.5229	1.56e-17	0.374958	0.0413294	0.374958	0.0413294	9.07244	1.16e-19	1.02e-13			chr10	5987662	5987798	2	84923	84924	84923	84929	5.69851	1.21e-08	0.561837	0.0591976	0.561837	0.0591976	9.49086	2.29e-21	3.1e-15
chr1	209848306	209848901	8	40267	40274	40267	40277	8.43597	3.28e-17	0.433123	0.0477415	0.433123	0.0477415	9.07226	1.17e-19	1.03e-13			chr9	124009589	124009672	2	831245	831246	831245	831247	9.44358	3.6e-21	0.545982	0.0575278	0.545982	0.0575278	9.49075	2.29e-21	3.1e-15
chr8	22132874	22132992	5	447054	447058	447050	447062	6.12576	9.03e-10	0.509971	0.0562207	0.509971	0.0562207	9.07089	1.18e-19	1.04e-13			chr13	30728040	30728185	3	220187	220189	220186	220189	-8.72243	2.72e-18	-0.529076	0.0557517	-0.529076	0.0557517	-9.48987	2.31e-21	3.13e-15
chr6	29759955	29759972	2	383682	383683	383680	383693	7.8569	3.94e-15	0.602693	0.0664437	0.602693	0.0664437	9.07073	1.18e-19	1.04e-13			chr12	58328727	58329015	2	192776	192777	192776	192777	9.48905	2.33e-21	0.520161	0.0548169	0.520161	0.0548169	9.48905	2.33e-21	3.15e-15
chr16	31008960	31009035	2	176899	176900	176898	176901	8.32145	8.69e-17	0.503449	0.0555123	0.503449	0.0555123	9.06915	1.2e-19	1.06e-13			chr19	38345819	38346023	3	414299	414301	414299	414302	9.32414	1.12e-20	0.471439	0.0496915	0.471439	0.0496915	9.48731	2.37e-21	3.21e-15
chr7	27204052	27204981	8	420308	420315	420305	420325	7.1427	9.15e-13	0.413368	0.0455824	0.413368	0.0455824	9.06859	1.21e-19	1.06e-13			chr12	123518833	123519476	6	210264	210269	210264	210269	9.48503	2.42e-21	0.35938	0.0378892	0.35938	0.0378892	9.48503	2.42e-21	3.28e-15
chr18	63417385	63417783	6	221137	221142	221137	221142	9.06858	1.21e-19	0.448514	0.049458	0.448514	0.049458	9.06858	1.21e-19	1.06e-13			chr4	54959548	54959708	2	609022	609023	609022	609028	8.93897	3.93e-19	0.519724	0.0547964	0.519724	0.0547964	9.48464	2.43e-21	3.29e-15
chr19	822635	822842	2	223264	223265	223264	223265	9.06841	1.21e-19	0.508498	0.0560735	0.508498	0.0560735	9.06841	1.21e-19	1.06e-13			chr1	35913782	35914081	3	23375	23377	23375	23377	9.48346	2.46e-21	0.506624	0.0534218	0.506624	0.0534218	9.48346	2.46e-21	3.33e-15
chr1	36916605	36916744	3	15611	15613	15610	15613	8.5579	1.15e-17	0.512428	0.056511	0.512428	0.056511	9.06775	1.22e-19	1.07e-13			chr16	67906209	67906723	4	319884	319887	319884	319887	9.48185	2.5e-21	0.38627	0.0407379	0.38627	0.0407379	9.48185	2.5e-21	3.38e-15
chr5	140777473	140777503	3	368413	368415	368412	368417	7.6248	2.44e-14	0.5483	0.0604694	0.5483	0.0604694	9.0674	1.22e-19	1.07e-13			chr8	24772309	24772513	6	785680	785685	785669	785689	7.72948	1.08e-14	0.40894	0.0431325	0.40894	0.0431325	9.48102	2.52e-21	3.41e-15
chr5	34838922	34839036	2	356720	356721	356720	356723	8.45024	2.91e-17	0.551317	0.0608092	0.551317	0.0608092	9.06636	1.23e-19	1.08e-13			chr14	103739856	103740476	4	263524	263527	263524	263528	9.21582	3.09e-20	0.415583	0.0438343	0.415583	0.0438343	9.48077	2.52e-21	3.41e-15
chr14	48143852	48145588	7	140028	140034	140025	140034	8.2286	1.89e-16	0.427384	0.0471413	0.427384	0.0471413	9.06602	1.23e-19	1.09e-13			chr19	57183268	57183342	2	429090	429091	429082	429091	8.51142	1.72e-17	0.52844	0.0557477	0.52844	0.0557477	9.47913	2.56e-21	3.47e-15
chr19	12876846	12877000	3	230925	230927	230925	230928	-8.93599	4.04e-19	-0.630249	0.0695193	-0.630249	0.0695193	-9.06581	1.24e-19	1.09e-13			chr2	32490589	32490776	3	441772	441774	441772	441777	9.37914	6.65e-21	0.475582	0.0501748	0.475582	0.0501748	9.47851	2.58e-21	3.49e-15
chr4	995849	996175	4	332002	332005	332002	332006	8.79718	1.4e-18	0.428273	0.0472446	0.428273	0.0472446	9.065	1.25e-19	1.1e-13			chr1	16539013	16539119	3	12175	12177	12175	12178	-9.40414	5.25e-21	-0.409152	0.0431682	-0.409152	0.0431682	-9.47809	2.59e-21	3.5e-15
chr18	74960652	74961785	20	221716	221735	221715	221746	9.02035	1.87e-19	0.268169	0.0295833	0.268169	0.0295833	9.06488	1.25e-19	1.1e-13			chr1	200842890	200843333	2	64776	64777	64774	64777	9.03136	1.7e-19	0.479905	0.0506338	0.479905	0.0506338	9.47796	2.59e-21	3.51e-15
chr5	113698291	113698506	3	363818	363820	363807	363823	7.72791	1.09e-14	0.503283	0.0555264	0.503283	0.0555264	9.06384	1.26e-19	1.11e-13			chr6	158507930	158508188	3	724222	724224	724221	724225	9.36861	7.35e-21	0.490704	0.0517764	0.490704	0.0517764	9.47737	2.61e-21	3.53e-15
chr19	21541699	21541772	4	234770	234773	234769	234773	8.62897	6.19e-18	0.459094	0.050655	0.459094	0.050655	9.06315	1.27e-19	1.12e-13			chr1	41981911	41982392	3	26601	26603	26598	26603	9.24977	2.25e-20	0.470276	0.0496237	0.470276	0.0496237	9.47684	2.62e-21	3.54e-15
chr1	164290179	164290833	8	34095	34102	34095	34102	9.06271	1.27e-19	0.357937	0.0394956	0.357937	0.0394956	9.06271	1.27e-19	1.12e-13			chr7	116963479	116963500	3	763127	763129	763123	763136	7.15431	8.41e-13	0.546197	0.0576364	0.546197	0.0576364	9.47661	2.63e-21	3.55e-15
chr2	229046406	229046785	4	278067	278070	278064	278070	8.11099	5.02e-16	0.437823	0.0483129	0.437823	0.0483129	9.06223	1.28e-19	1.13e-13			chr6	31275551	31276664	22	691028	691049	691027	691052	10.5493	5.12e-26	0.341859	0.036074	0.341859	0.036074	9.4766	2.63e-21	3.55e-15
chr7	117512803	117513101	4	433480	433483	433480	433487	8.07543	6.72e-16	0.49237	0.0543328	0.49237	0.0543328	9.06211	1.28e-19	1.13e-13			chr17	80693076	80693912	8	376572	376579	376572	376579	9.47509	2.67e-21	0.330851	0.034918	0.330851	0.034918	9.47509	2.67e-21	3.6e-15
chr1	19615652	19615659	2	9984	9985	9974	9986	7.88012	3.27e-15	0.58532	0.0645997	0.58532	0.0645997	9.06072	1.3e-19	1.14e-13			chr22	47081634	47082260	5	544014	544018	544014	544018	9.47504	2.67e-21	0.440084	0.0464467	0.440084	0.0464467	9.47504	2.67e-21	3.61e-15
chr6	125283245	125283953	3	404337	404339	404336	404348	6.70113	2.07e-11	0.506594	0.0559351	0.506594	0.0559351	9.05682	1.34e-19	1.18e-13			chr20	48383802	48383974	2	510546	510547	510546	510547	9.47437	2.68e-21	0.54163	0.0571679	0.54163	0.0571679	9.47437	2.68e-21	3.63e-15
chr12	5153054	5153288	3	101305	101307	101305	101307	9.05666	1.35e-19	0.497256	0.054905	0.497256	0.054905	9.05666	1.35e-19	1.18e-13			chr3	195538675	195538730	2	593560	593561	593560	593570	-4.40114	1.08e-05	-0.541095	0.057112	-0.541095	0.057112	-9.47428	2.69e-21	3.63e-15
chr2	133426934	133427612	3	267828	267830	267823	267831	7.03644	1.97e-12	0.485083	0.0535644	0.485083	0.0535644	9.05606	1.35e-19	1.19e-13			chr17	80841933	80842469	4	376830	376833	376830	376833	-9.47326	2.71e-21	-0.465551	0.0491437	-0.465551	0.0491437	-9.47326	2.71e-21	3.67e-15
chr2	230135577	230136146	6	278092	278097	278092	278098	9.05395	1.38e-19	0.387851	0.0428315	0.387851	0.0428315	9.05528	1.36e-19	1.2e-13			chr19	36247526	36248008	5	413094	413098	413093	413100	8.70219	3.26e-18	0.458669	0.0484265	0.458669	0.0484265	9.47146	2.76e-21	3.73e-15
chr5	1886828	1887300	4	353794	353797	353794	353799	8.22951	1.88e-16	0.444206	0.0490555	0.444206	0.0490555	9.05516	1.36e-19	1.2e-13			chr19	44952725	44952730	2	418908	418909	418903	418914	7.33956	2.14e-13	0.572159	0.0604215	0.572159	0.0604215	9.46947	2.81e-21	3.8e-15
chr4	40751770	40752838	8	338712	338719	338711	338721	8.2996	1.04e-16	0.36516	0.040327	0.36516	0.040327	9.05499	1.37e-19	1.2e-13			chr11	93583693	93583750	2	159088	159089	159085	159093	7.57623	3.56e-14	0.538746	0.0568961	0.538746	0.0568961	9.46894	2.83e-21	3.82e-15
chr8	1448361	1448750	3	443443	443445	443443	443450	-6.84054	7.89e-12	-0.527065	0.0582076	-0.527065	0.0582076	-9.05491	1.37e-19	1.2e-13			chr14	29235973	29236476	9	241116	241124	241103	241125	8.26153	1.44e-16	0.364233	0.038473	0.364233	0.038473	9.46724	2.87e-21	3.89e-15
chr2	177024947	177025608	3	272001	272003	271994	272003	8.05397	8.02e-16	0.494578	0.0546242	0.494578	0.0546242	9.0542	1.38e-19	1.21e-13			chr8	145065325	145065456	4	814026	814029	814026	814030	9.26533	1.94e-20	0.446361	0.0471569	0.446361	0.0471569	9.46545	2.92e-21	3.95e-15
chr2	242805838	242805904	2	282674	282675	282674	282675	9.05369	1.38e-19	0.565465	0.0624569	0.565465	0.0624569	9.05369	1.38e-19	1.22e-13			chr1	159915970	159916126	4	55003	55006	55001	55006	9.3194	1.17e-20	0.445774	0.0471083	0.445774	0.0471083	9.46274	3e-21	4.06e-15
chr7	100464553	100464771	2	431148	431149	431142	431157	8.21975	2.04e-16	0.509339	0.056258	0.509339	0.056258	9.05364	1.38e-19	1.22e-13			chr5	176734343	176734858	4	672818	672821	672818	672822	9.16103	5.14e-20	0.473414	0.0500352	0.473414	0.0500352	9.46162	3.03e-21	4.1e-15
chr5	166405485	166405523	2	371749	371750	371749	371755	7.79029	6.69e-15	0.567052	0.0626347	0.567052	0.0626347	9.05333	1.39e-19	1.22e-13			chr1	60140450	60140663	2	33826	33827	33826	33827	9.46161	3.03e-21	0.521925	0.0551624	0.521925	0.0551624	9.46161	3.03e-21	4.1e-15
chr22	19748777	19749188	4	298290	298293	298288	298293	8.20342	2.34e-16	0.417767	0.0461463	0.417767	0.0461463	9.05309	1.39e-19	1.22e-13			chr17	40687822	40687830	2	354009	354010	354007	354016	6.74564	1.52e-11	0.560517	0.0592497	0.560517	0.0592497	9.46025	3.07e-21	4.15e-15
chr11	120110882	120110887	2	96726	96727	96719	96728	8.11509	4.85e-16	0.61866	0.0683458	0.61866	0.0683458	9.05192	1.4e-19	1.24e-13			chr3	127634188	127634271	2	576413	576414	576410	576419	7.5027	6.25e-14	0.50975	0.053896	0.50975	0.053896	9.45802	3.14e-21	4.24e-15
chr2	134024266	134024459	3	267870	267872	267867	267873	7.86322	3.74e-15	0.518654	0.0573002	0.518654	0.0573002	9.05153	1.41e-19	1.24e-13			chr10	736083	736625	4	82271	82274	82271	82274	9.45503	3.23e-21	0.423295	0.0447693	0.423295	0.0447693	9.45503	3.23e-21	4.37e-15
chr12	38531935	38532614	5	105786	105790	105786	105791	8.53011	1.46e-17	0.465092	0.0513905	0.465092	0.0513905	9.05015	1.43e-19	1.26e-13			chr20	62586279	62586772	2	517523	517524	517523	517524	9.45458	3.24e-21	0.503424	0.0532465	0.503424	0.0532465	9.45458	3.24e-21	4.39e-15
chrX	37003511	37003934	3	475138	475140	475138	475144	8.29662	1.07e-16	0.431975	0.0477324	0.431975	0.0477324	9.04993	1.43e-19	1.26e-13			chr19	4474970	4475009	2	397525	397526	397525	397529	7.73148	1.06e-14	0.509477	0.0538931	0.509477	0.0538931	9.45347	3.28e-21	4.43e-15
chr18	70535005	70535406	3	221284	221286	221279	221286	9.59295	8.56e-22	0.498094	0.0550687	0.498094	0.0550687	9.04496	1.5e-19	1.32e-13			chr1	220101725	220102517	14	71842	71855	71839	71855	9.42362	4.36e-21	0.247317	0.0261619	0.247317	0.0261619	9.45333	3.28e-21	4.44e-15
chr20	55841149	55841893	7	290579	290585	290575	290590	7.63961	2.18e-14	0.41356	0.045724	0.41356	0.045724	9.04469	1.5e-19	1.32e-13			chr14	34419546	34420415	11	242011	242021	242011	242026	7.5847	3.33e-14	0.316228	0.0334647	0.316228	0.0334647	9.44961	3.4e-21	4.6e-15
chr10	118893602	118894180	3	65147	65149	65145	65149	8.23523	1.79e-16	0.495367	0.0547719	0.495367	0.0547719	9.04419	1.51e-19	1.33e-13			chr17	4981221	4981416	3	337599	337601	337599	337602	9.0991	9.11e-20	0.484744	0.0512998	0.484744	0.0512998	9.44924	3.41e-21	4.62e-15
chr2	223163033	223163326	3	277431	277433	277427	277438	8.82337	1.11e-18	0.486815	0.0538359	0.486815	0.0538359	9.04257	1.53e-19	1.35e-13			chr5	14325937	14326153	3	637026	637028	637026	637030	8.09017	5.96e-16	0.502733	0.053204	0.502733	0.053204	9.44916	3.42e-21	4.62e-15
chr14	36986996	36987408	3	139370	139372	139368	139391	7.78962	6.72e-15	0.488678	0.0540553	0.488678	0.0540553	9.04034	1.56e-19	1.38e-13			chr5	54601463	54601554	2	643177	643178	643176	643178	9.44388	3.59e-21	0.48451	0.051278	0.48451	0.051278	9.44868	3.43e-21	4.64e-15
chr22	48884945	48885446	3	304930	304932	304929	304933	7.9767	1.5e-15	0.501366	0.0554594	0.501366	0.0554594	9.04023	1.56e-19	1.38e-13			chr22	39759992	39760036	2	539435	539436	539433	539439	7.31462	2.58e-13	0.54799	0.0580018	0.54799	0.0580018	9.44781	3.46e-21	4.68e-15
chr2	133062284	133062300	2	267753	267754	267752	267755	7.18651	6.65e-13	0.576622	0.0637859	0.576622	0.0637859	9.03996	1.57e-19	1.38e-13			chr5	72415770	72416275	10	646669	646678	646667	646680	9.15733	5.32e-20	0.321561	0.0340375	0.321561	0.0340375	9.44726	3.48e-21	4.7e-15
chr10	99790170	99791308	8	61532	61539	61529	61539	8.47784	2.29e-17	0.354517	0.0392199	0.354517	0.0392199	9.03922	1.58e-19	1.39e-13			chr17	79678105	79678158	2	374965	374966	374964	374967	9.06185	1.28e-19	0.531796	0.0562936	0.531796	0.0562936	9.44683	3.49e-21	4.72e-15
chr6	10417385	10417726	3	378178	378180	378178	378181	8.8947	5.86e-19	0.524795	0.0580667	0.524795	0.0580667	9.0378	1.6e-19	1.41e-13			chr10	89419177	89419292	3	105220	105222	105217	105235	6.93801	3.98e-12	0.425707	0.0450696	0.425707	0.0450696	9.44556	3.54e-21	4.78e-15
chr19	12936491	12936741	4	231003	231006	231003	231007	8.44412	3.06e-17	0.458868	0.0507834	0.458868	0.0507834	9.03579	1.63e-19	1.43e-13			chr4	15080890	15081163	2	603135	603136	603135	603136	9.44536	3.54e-21	0.520701	0.0551278	0.520701	0.0551278	9.44536	3.54e-21	4.79e-15
chr1	111148858	111148915	2	26291	26292	26291	26295	8.34971	6.84e-17	0.609481	0.0674593	0.609481	0.0674593	9.0348	1.64e-19	1.45e-13			chr5	54518136	54518469	3	643127	643129	643127	643137	6.87212	6.33e-12	0.454106	0.048079	0.454106	0.048079	9.445	3.55e-21	4.81e-15
chr19	3801727	3801922	4	226170	226173	226167	226173	7.68714	1.5e-14	0.494521	0.0547352	0.494521	0.0547352	9.03479	1.64e-19	1.45e-13			chr16	66877873	66878871	15	318776	318790	318776	318791	9.14841	5.78e-20	0.22409	0.0237267	0.22409	0.0237267	9.44466	3.57e-21	4.82e-15
chr8	144512759	144512773	2	461566	461567	461566	461567	9.03438	1.65e-19	0.600558	0.0664748	0.600558	0.0664748	9.03438	1.65e-19	1.45e-13			chr20	55841149	55841896	8	512902	512909	512902	512913	9.02951	1.72e-19	0.381676	0.0404131	0.381676	0.0404131	9.44435	3.58e-21	4.84e-15
chr5	160974837	160976283	7	371545	371551	371542	371551	7.99283	1.32e-15	0.379981	0.0420623	0.379981	0.0420623	9.03378	1.66e-19	1.46e-13			chr2	220416148	220417030	4	485228	485231	485228	485235	9.05229	1.4e-19	0.393147	0.0416353	0.393147	0.0416353	9.44262	3.64e-21	4.92e-15
chr7	29846259	29847171	5	420984	420988	420983	420988	8.84226	9.38e-19	0.397043	0.0439515	0.397043	0.0439515	9.03367	1.66e-19	1.46e-13			chr14	92730807	92730815	2	257504	257505	257504	257505	9.43665	3.85e-21	0.573342	0.060757	0.573342	0.060757	9.43665	3.85e-21	5.21e-15
chr11	32458966	32460980	11	79579	79589	79576	79590	8.0569	7.83e-16	0.290987	0.0322123	0.290987	0.0322123	9.03341	1.66e-19	1.47e-13			chr19	45281140	45281284	3	419122	419124	419120	419126	8.97983	2.71e-19	0.482588	0.0511416	0.482588	0.0511416	9.43631	3.86e-21	5.22e-15
chr3	75485110	75485448	2	317329	317330	317329	317330	9.03258	1.68e-19	0.511347	0.0566114	0.511347	0.0566114	9.03258	1.68e-19	1.48e-13			chr8	144639260	144639591	4	813185	813188	813185	813188	9.43598	3.87e-21	0.425476	0.0450908	0.425476	0.0450908	9.43598	3.87e-21	5.24e-15
chr15	90793003	90793056	2	164794	164795	164789	164795	8.16615	3.18e-16	0.584443	0.0647063	0.584443	0.0647063	9.03225	1.68e-19	1.48e-13			chr2	51256078	51256146	2	446672	446673	446672	446673	9.43564	3.89e-21	0.541356	0.0573736	0.541356	0.0573736	9.43564	3.89e-21	5.26e-15
chr5	127874463	127874825	5	365088	365092	365080	365093	8.04116	8.9e-16	0.445401	0.0493348	0.445401	0.0493348	9.02812	1.75e-19	1.54e-13			chr1	234845483	234845770	2	77424	77425	77424	77425	9.43489	3.91e-21	0.497684	0.0527493	0.497684	0.0527493	9.43489	3.91e-21	5.29e-15
chr11	70048796	70048921	5	89246	89250	89246	89250	9.02804	1.75e-19	0.499281	0.0553034	0.499281	0.0553034	9.02804	1.75e-19	1.54e-13			chr19	22816896	22817371	9	409995	410003	409994	410005	8.16562	3.2e-16	0.390441	0.041387	0.390441	0.041387	9.43392	3.95e-21	5.34e-15
chr1	33721234	33721369	2	14777	14778	14777	14779	8.7222	2.73e-18	0.532811	0.0590456	0.532811	0.0590456	9.02372	1.82e-19	1.6e-13			chr2	232260143	232261238	6	487944	487949	487940	487949	9.47896	2.57e-21	0.342062	0.0362616	0.342062	0.0362616	9.43317	3.98e-21	5.38e-15
chr3	125899547	125899895	6	321141	321146	321135	321151	8.00148	1.23e-15	0.393191	0.0435767	0.393191	0.0435767	9.02296	1.83e-19	1.61e-13			chr18	12254153	12254556	9	380125	380133	380119	380136	8.18396	2.75e-16	0.324937	0.0344468	0.324937	0.0344468	9.43301	3.98e-21	5.39e-15
chr22	35695234	35695301	2	301274	301275	301273	301275	8.5828	9.26e-18	0.548709	0.0608125	0.548709	0.0608125	9.02296	1.83e-19	1.61e-13			chr5	177378348	177378771	3	673369	673371	673366	673371	-8.4387	3.21e-17	-0.433913	0.0459999	-0.433913	0.0459999	-9.43291	3.99e-21	5.39e-15
chr6	29855465	29855473	3	383830	383832	383830	383846	7.00901	2.4e-12	0.58954	0.0653463	0.58954	0.0653463	9.02179	1.85e-19	1.63e-13			chr19	55477454	55477653	3	427677	427679	427677	427683	9.82999	8.36e-23	0.557519	0.0591145	0.557519	0.0591145	9.43119	4.05e-21	5.48e-15
chr17	34058550	34058623	4	198998	199001	198998	199001	9.02144	1.86e-19	0.5022	0.0556675	0.5022	0.0556675	9.02144	1.86e-19	1.63e-13			chr11	115860944	115861018	4	163856	163859	163855	163859	9.36864	7.35e-21	0.491755	0.0521481	0.491755	0.0521481	9.42997	4.1e-21	5.55e-15
chr16	68770944	68771203	8	181571	181578	181571	181584	10.3722	3.32e-25	0.369189	0.0409269	0.369189	0.0409269	9.02071	1.87e-19	1.65e-13			chr13	58205660	58205678	2	226427	226428	226427	226431	6.08921	1.13e-09	0.556891	0.05906	0.556891	0.05906	9.42924	4.13e-21	5.59e-15
chr1	210426075	210426358	2	40409	40410	40408	40410	8.36426	6.05e-17	0.526738	0.0583929	0.526738	0.0583929	9.02059	1.87e-19	1.65e-13			chr9	5438508	5438510	2	816237	816238	816237	816239	-8.05214	8.14e-16	-0.540307	0.0573237	-0.540307	0.0573237	-9.42555	4.28e-21	5.79e-15
chr13	27335096	27335204	4	126035	126038	126027	126039	7.91701	2.43e-15	0.503556	0.0558246	0.503556	0.0558246	9.02032	1.88e-19	1.65e-13			chr20	58713053	58713542	4	514608	514611	514608	514612	9.3759	6.86e-21	0.459765	0.0487847	0.459765	0.0487847	9.42438	4.33e-21	5.85e-15
chr4	157997367	157998201	6	348337	348342	348330	348342	7.29331	3.02e-13	0.387668	0.0429843	0.387668	0.0429843	9.01884	1.9e-19	1.67e-13			chr16	30485684	30485810	2	311104	311105	311103	311106	-9.08054	1.08e-19	-0.556822	0.0590885	-0.556822	0.0590885	-9.42354	4.36e-21	5.9e-15
chr17	72667208	72667709	4	209734	209737	209731	209737	7.95479	1.79e-15	0.485226	0.0538052	0.485226	0.0538052	9.01821	1.91e-19	1.68e-13			chr5	127872958	127873397	5	656663	656667	656662	656674	8.77262	1.75e-18	0.397612	0.0421987	0.397612	0.0421987	9.42236	4.41e-21	5.96e-15
chr17	10101010	10101195	2	194180	194181	194180	194181	9.01596	1.95e-19	0.539078	0.0597915	0.539078	0.0597915	9.01596	1.95e-19	1.72e-13			chr3	169702343	169702564	2	585959	585960	585959	585960	9.42137	4.45e-21	0.499066	0.0529717	0.499066	0.0529717	9.42137	4.45e-21	6.02e-15
chr4	121842998	121843035	2	345327	345328	345327	345328	9.01497	1.97e-19	0.539807	0.059879	0.539807	0.059879	9.01497	1.97e-19	1.73e-13			chr15	56286336	56286911	3	277206	277208	277205	277208	8.91908	4.7e-19	0.432416	0.0459	0.432416	0.0459	9.42082	4.48e-21	6.05e-15
chr4	95678703	95679808	8	343296	343303	343296	343303	9.01453	1.98e-19	0.354553	0.0393313	0.354553	0.0393313	9.01453	1.98e-19	1.74e-13			chr12	54822034	54822073	2	190178	190179	190177	190179	9.048	1.46e-19	0.591027	0.062764	0.591027	0.062764	9.41665	4.66e-21	6.3e-15
chr11	6439806	6439864	2	75716	75717	75716	75718	8.0027	1.22e-15	0.565981	0.0627944	0.565981	0.0627944	9.01323	2e-19	1.76e-13			chr8	126448033	126448837	3	806930	806932	806930	806932	9.41656	4.66e-21	0.42082	0.0446894	0.42082	0.0446894	9.41656	4.66e-21	6.3e-15
chr9	126773442	126773879	3	468951	468953	468950	468953	8.51279	1.7e-17	0.458785	0.0509016	0.458785	0.0509016	9.01319	2e-19	1.76e-13			chr7	73242001	73242028	2	751762	751763	751760	751763	12.0779	1.38e-33	0.523966	0.0556434	0.523966	0.0556434	9.41649	4.66e-21	6.31e-15
chr4	111544235	111544463	8	344584	344591	344583	344591	8.7898	1.5e-18	0.378483	0.0419978	0.378483	0.0419978	9.01197	2.02e-19	1.78e-13			chr6	158066609	158066900	3	723960	723962	723960	723962	9.41525	4.72e-21	0.527362	0.0560114	0.527362	0.0560114	9.41525	4.72e-21	6.38e-15
chr5	123987667	123988226	4	364692	364695	364690	364695	8.29287	1.11e-16	0.435173	0.0482925	0.435173	0.0482925	9.01119	2.04e-19	1.79e-13			chr1	184899584	184899589	2	62718	62719	62718	62719	9.41496	4.73e-21	0.563275	0.0598277	0.563275	0.0598277	9.41496	4.73e-21	6.4e-15
chr12	52437360	52437571	3	108261	108263	108259	108263	-7.50264	6.25e-14	-0.470732	0.0522421	-0.470732	0.0522421	-9.01057	2.05e-19	1.8e-13			chr7	45960101	45961078	9	746715	746723	746713	746749	8.22926	1.88e-16	0.300268	0.0319023	0.300268	0.0319023	9.41211	4.86e-21	6.58e-15
chr8	145105319	145105503	2	462402	462403	462396	462403	6.62034	3.58e-11	0.537853	0.0596928	0.537853	0.0596928	9.01035	2.05e-19	1.81e-13			chr16	90023526	90023851	3	332841	332843	332841	332843	9.41	4.96e-21	0.456501	0.0485123	0.456501	0.0485123	9.41	4.96e-21	6.71e-15
chr22	34316316	34316655	2	301235	301236	301235	301238	8.83763	9.78e-19	0.518969	0.0575983	0.518969	0.0575983	9.01015	2.06e-19	1.81e-13			chr20	1600623	1600641	2	495835	495836	495835	495837	8.43724	3.25e-17	0.561546	0.0596801	0.561546	0.0596801	9.40927	5e-21	6.76e-15
chr1	233749672	233750677	5	44436	44440	44430	44440	8.49	2.07e-17	0.401475	0.0445605	0.401475	0.0445605	9.00966	2.07e-19	1.82e-13			chr16	56651367	56651523	3	316250	316252	316246	316252	8.99783	2.3e-19	0.505678	0.0537426	0.505678	0.0537426	9.40926	5e-21	6.76e-15
chr4	110223646	110223795	4	344354	344357	344351	344366	9.86446	5.94e-23	0.461048	0.0511734	0.461048	0.0511734	9.00953	2.07e-19	1.82e-13			chr19	44764101	44764603	4	418826	418829	418821	418829	8.49306	2.01e-17	0.443922	0.047184	0.443922	0.047184	9.40832	5.04e-21	6.82e-15
chr17	1933006	1933183	3	190305	190307	190305	190308	8.44074	3.15e-17	0.504561	0.0560076	0.504561	0.0560076	9.0088	2.08e-19	1.83e-13			chr17	79202227	79202947	6	374163	374168	374161	374168	8.55059	1.22e-17	0.438662	0.0466287	0.438662	0.0466287	9.40756	5.08e-21	6.87e-15
chr2	177053274	177053292	4	272063	272066	272059	272072	7.22118	5.15e-13	0.564634	0.0626772	0.564634	0.0626772	9.0086	2.09e-19	1.84e-13			chr7	1004997	1005576	3	730979	730981	730977	730981	9.38964	6.02e-21	0.494567	0.0525727	0.494567	0.0525727	9.4073	5.09e-21	6.88e-15
chr6	32025975	32026049	2	389857	389858	389849	389875	-4.51429	6.35e-06	-0.558552	0.0620057	-0.558552	0.0620057	-9.00808	2.1e-19	1.85e-13			chr1	10816046	10816499	2	9178	9179	9178	9179	9.40676	5.12e-21	0.459875	0.0488877	0.459875	0.0488877	9.40676	5.12e-21	6.92e-15
chr10	126211704	126211892	3	66686	66688	66686	66688	9.00479	2.16e-19	0.546802	0.0607234	0.546802	0.0607234	9.00479	2.16e-19	1.9e-13			chr15	40348047	40348303	2	271732	271733	271732	271733	9.40586	5.16e-21	0.520293	0.0553159	0.520293	0.0553159	9.40586	5.16e-21	6.98e-15
chr4	3873127	3874006	5	334344	334348	334344	334350	8.26059	1.45e-16	0.381219	0.0423413	0.381219	0.0423413	9.00348	2.19e-19	1.93e-13			chr17	39868514	39868610	2	353271	353272	353270	353272	-9.07954	1.09e-19	-0.492716	0.0523859	-0.492716	0.0523859	-9.4055	5.18e-21	7e-15
chr20	23028890	23030446	12	285634	285645	285634	285646	8.87661	6.89e-19	0.300175	0.0333423	0.300175	0.0333423	9.00283	2.2e-19	1.94e-13			chr7	93204347	93204350	2	755843	755844	755833	755847	6.23399	4.55e-10	0.548384	0.0583058	0.548384	0.0583058	9.4053	5.19e-21	7.02e-15
chr1	218098422	218098593	3	41394	41396	41394	41396	9.00238	2.21e-19	0.501171	0.0556709	0.501171	0.0556709	9.00238	2.21e-19	1.94e-13			chr12	109162390	109162748	6	203038	203043	203038	203043	9.40388	5.26e-21	0.344038	0.0365847	0.344038	0.0365847	9.40388	5.26e-21	7.11e-15
chr15	42386816	42386909	2	155647	155648	155646	155648	-8.14329	3.85e-16	-0.55283	0.06141	-0.55283	0.06141	-9.00229	2.21e-19	1.95e-13			chr7	2775587	2775674	2	733930	733931	733930	733932	8.6344	5.9e-18	0.54065	0.0575115	0.54065	0.0575115	9.40072	5.42e-21	7.33e-15
chr1	151445541	151446126	4	29875	29878	29875	29878	9.00178	2.22e-19	0.376336	0.0418069	0.376336	0.0418069	9.00178	2.22e-19	1.96e-13			chr6	41546161	41546546	2	701536	701537	701536	701537	9.40066	5.42e-21	0.493293	0.0524743	0.493293	0.0524743	9.40066	5.42e-21	7.33e-15
chr2	467799	468934	7	248349	248355	248349	248357	8.86475	7.67e-19	0.358499	0.0398255	0.358499	0.0398255	9.00173	2.22e-19	1.96e-13			chr10	126222996	126223401	3	117721	117723	117721	117723	9.39926	5.5e-21	0.491623	0.0523044	0.491623	0.0523044	9.39926	5.5e-21	7.43e-15
chr13	43148278	43148436	3	128222	128224	128221	128230	6.3495	2.16e-10	0.494262	0.0549152	0.494262	0.0549152	9.00047	2.25e-19	1.98e-13			chr19	57149499	57149563	2	429055	429056	429052	429058	7.38914	1.48e-13	0.53797	0.0572473	0.53797	0.0572473	9.39731	5.6e-21	7.57e-15
chr11	2846716	2847019	3	74515	74517	74514	74520	6.84562	7.61e-12	0.538465	0.0598389	0.538465	0.0598389	8.99858	2.29e-19	2.01e-13			chr16	2589556	2589773	2	299875	299876	299875	299876	9.39514	5.71e-21	0.489546	0.0521064	0.489546	0.0521064	9.39514	5.71e-21	7.73e-15
chr16	2012373	2013058	4	169849	169852	169848	169854	-8.42531	3.6e-17	-0.526009	0.0584558	-0.526009	0.0584558	-8.99841	2.29e-19	2.02e-13			chr13	27546780	27546802	2	219055	219056	219055	219056	9.39435	5.76e-21	0.467153	0.049727	0.467153	0.049727	9.39435	5.76e-21	7.79e-15
chr19	21769190	21769315	2	234825	234826	234825	234828	7.82496	5.08e-15	0.578817	0.0643264	0.578817	0.0643264	8.99814	2.3e-19	2.02e-13			chr14	69395234	69395636	2	250513	250514	250513	250514	9.39403	5.77e-21	0.505636	0.0538253	0.505636	0.0538253	9.39403	5.77e-21	7.81e-15
chr19	41882642	41882741	2	239142	239143	239138	239143	7.68086	1.58e-14	0.543843	0.0604456	0.543843	0.0604456	8.99723	2.31e-19	2.04e-13			chr16	29743655	29743682	2	310238	310239	310238	310239	9.39354	5.8e-21	0.534344	0.0568842	0.534344	0.0568842	9.39354	5.8e-21	7.85e-15
chr17	2907678	2908068	4	190743	190746	190743	190748	8.71559	2.89e-18	0.496442	0.0551926	0.496442	0.0551926	8.99473	2.37e-19	2.09e-13			chr2	43355158	43355306	2	444305	444306	444305	444306	9.39173	5.9e-21	0.522002	0.055581	0.522002	0.055581	9.39173	5.9e-21	7.98e-15
chr3	25469914	25469925	3	309248	309250	309238	309250	5.31674	1.06e-07	0.579768	0.0644681	0.579768	0.0644681	8.99311	2.4e-19	2.12e-13			chr9	25677628	25678015	2	818314	818315	818314	818317	9.28665	1.59e-20	0.478015	0.0508976	0.478015	0.0508976	9.3917	5.9e-21	7.99e-15
chr1	154474108	154474344	2	30974	30975	30974	30983	10.9623	5.8e-28	0.579608	0.0644708	0.579608	0.0644708	8.99025	2.47e-19	2.17e-13			chr19	39143850	39144278	2	414921	414922	414921	414922	9.39089	5.95e-21	0.505518	0.0538307	0.505518	0.0538307	9.39089	5.95e-21	8.05e-15
chr2	27341458	27342158	7	253279	253285	253279	253285	8.98886	2.5e-19	0.363933	0.0404871	0.363933	0.0404871	8.98886	2.5e-19	2.2e-13			chr2	70188605	70189111	4	451018	451021	451018	451021	9.38777	6.13e-21	0.43661	0.0465084	0.43661	0.0465084	9.38777	6.13e-21	8.29e-15
chr1	242688144	242688681	6	45518	45523	45518	45523	8.98842	2.51e-19	0.41897	0.0466122	0.41897	0.0466122	8.98842	2.51e-19	2.21e-13			chr7	139742085	139742342	2	768669	768670	768669	768671	8.92692	4.38e-19	0.527756	0.056227	0.527756	0.056227	9.38616	6.22e-21	8.42e-15
chr2	85106954	85107190	3	260899	260901	260899	260904	6.48322	8.98e-11	0.519549	0.0578022	0.519549	0.0578022	8.9884	2.51e-19	2.21e-13			chr12	4671207	4671597	3	174514	174516	174514	174517	8.55034	1.23e-17	0.506761	0.0539978	0.506761	0.0539978	9.38485	6.3e-21	8.52e-15
chr1	48058877	48059354	5	19129	19133	19129	19133	8.98799	2.52e-19	0.400798	0.0445926	0.400798	0.0445926	8.98799	2.52e-19	2.22e-13			chr19	52222698	52223099	2	425298	425299	425296	425299	8.61379	7.07e-18	0.487636	0.051967	0.487636	0.051967	9.38356	6.38e-21	8.63e-15
chr5	41509352	41510650	9	357444	357452	357444	357456	8.16584	3.19e-16	0.368142	0.0409675	0.368142	0.0409675	8.9862	2.56e-19	2.25e-13			chr1	215256262	215256978	8	71134	71141	71133	71141	9.33198	1.04e-20	0.282699	0.0301291	0.282699	0.0301291	9.38292	6.42e-21	8.68e-15
chr7	94537870	94537893	3	429229	429231	429219	429238	5.77726	7.59e-09	0.572276	0.0636905	0.572276	0.0636905	8.98527	2.58e-19	2.27e-13			chr1	34642184	34642899	11	22954	22964	22954	22967	9.06514	1.24e-19	0.321794	0.0343021	0.321794	0.0343021	9.38118	6.52e-21	8.82e-15
chr13	37006265	37006748	5	127537	127541	127503	127541	5.47291	4.43e-08	0.449268	0.0500028	0.449268	0.0500028	8.98486	2.59e-19	2.28e-13			chr11	68096138	68096165	3	150727	150729	150724	150729	7.7146	1.21e-14	0.520307	0.0554688	0.520307	0.0554688	9.38018	6.59e-21	8.91e-15
chr10	125651034	125651391	4	66494	66497	66493	66501	8.53343	1.42e-17	0.481221	0.0535734	0.481221	0.0535734	8.98245	2.65e-19	2.33e-13			chr2	74776831	74776845	3	453282	453284	453278	453284	7.14039	9.31e-13	0.516749	0.0550942	0.516749	0.0550942	9.37937	6.64e-21	8.98e-15
chr3	158390525	158390821	6	325904	325909	325899	325909	7.21746	5.3e-13	0.503951	0.0561043	0.503951	0.0561043	8.9824	2.65e-19	2.33e-13			chr11	125365138	125365478	2	168640	168641	168636	168646	8.11861	4.72e-16	0.505827	0.0539343	0.505827	0.0539343	9.37857	6.69e-21	9.04e-15
chr2	75938223	75938360	4	260553	260556	260553	260557	8.41017	4.09e-17	0.537916	0.0598905	0.537916	0.0598905	8.98166	2.67e-19	2.35e-13			chr1	205743344	205743515	2	67945	67946	67945	67946	9.37818	6.71e-21	0.521598	0.0556182	0.521598	0.0556182	9.37818	6.71e-21	9.08e-15
chr3	139396524	139396782	2	323808	323809	323808	323812	7.0959	1.29e-12	0.551314	0.0613833	0.551314	0.0613833	8.9815	2.67e-19	2.35e-13			chr9	137251825	137252129	3	837965	837967	837965	837967	9.37727	6.77e-21	0.49057	0.0523148	0.49057	0.0523148	9.37727	6.77e-21	9.16e-15
chr16	776458	776685	4	167882	167885	167881	167888	6.86374	6.71e-12	0.492369	0.054829	0.492369	0.054829	8.98009	2.71e-19	2.38e-13			chr5	137675076	137675418	2	659865	659866	659863	659866	7.83451	4.71e-15	0.553597	0.0590418	0.553597	0.0590418	9.37635	6.83e-21	9.24e-15
chr5	146888445	146889538	8	369446	369453	369446	369454	8.94195	3.82e-19	0.333794	0.0371713	0.333794	0.0371713	8.97989	2.71e-19	2.39e-13			chr6	15400462	15400500	3	681417	681419	681417	681419	9.37519	6.91e-21	0.520987	0.0555708	0.520987	0.0555708	9.37519	6.91e-21	9.34e-15
chr2	17699620	17699746	4	251612	251615	251611	251620	6.99398	2.67e-12	0.477192	0.0531407	0.477192	0.0531407	8.97978	2.71e-19	2.39e-13			chr17	20482924	20482963	3	345359	345361	345359	345361	9.37442	6.96e-21	0.430359	0.0459078	0.430359	0.0459078	9.37442	6.96e-21	9.41e-15
chr7	154684327	154684493	3	439416	439418	439415	439419	7.76646	8.07e-15	0.556623	0.0619954	0.556623	0.0619954	8.97847	2.75e-19	2.42e-13			chr10	104216121	104216266	3	111209	111211	111209	111211	9.37388	6.99e-21	0.458299	0.0488911	0.458299	0.0488911	9.37388	6.99e-21	9.46e-15
chr1	91301204	91301731	5	24026	24030	24026	24031	8.42082	3.74e-17	0.450353	0.0501645	0.450353	0.0501645	8.97751	2.77e-19	2.44e-13			chr4	74702075	74702730	10	611475	611484	611475	611486	8.7889	1.51e-18	0.344418	0.0367536	0.344418	0.0367536	9.371	7.18e-21	9.72e-15
chr3	170303190	170303640	4	326767	326770	326763	326775	7.95009	1.86e-15	0.468211	0.0521546	0.468211	0.0521546	8.97736	2.77e-19	2.44e-13			chr21	38580614	38580856	4	522471	522474	522469	522474	7.89031	3.01e-15	0.391682	0.0418001	0.391682	0.0418001	9.37035	7.23e-21	9.78e-15
chr12	85674296	85674531	3	113527	113529	113520	113529	8.26351	1.41e-16	0.454007	0.0505836	0.454007	0.0505836	8.97539	2.82e-19	2.49e-13			chr4	82135987	82136331	3	613251	613253	613251	613254	8.98905	2.49e-19	0.413067	0.0440871	0.413067	0.0440871	9.36934	7.3e-21	9.87e-15
chr17	46709858	46710001	2	204675	204676	204675	204676	-8.97388	2.86e-19	-0.553691	0.0617003	-0.553691	0.0617003	-8.97388	2.86e-19	2.52e-13			chr1	201619295	201619787	3	65334	65336	65334	65337	8.79354	1.45e-18	0.5684	0.0606685	0.5684	0.0606685	9.36895	7.33e-21	9.91e-15
chr19	50831762	50831901	3	243640	243642	243640	243644	8.70947	3.05e-18	0.449741	0.0501173	0.449741	0.0501173	8.97378	2.87e-19	2.52e-13			chr20	21686264	21686308	5	500838	500842	500838	500845	9.19519	3.74e-20	0.409058	0.0436616	0.409058	0.0436616	9.36883	7.33e-21	9.92e-15
chr1	88928362	88928839	5	23687	23691	23687	23691	8.97356	2.87e-19	0.408264	0.0454963	0.408264	0.0454963	8.97356	2.87e-19	2.53e-13			chr22	20978594	20979029	2	530356	530357	530356	530357	-9.36763	7.42e-21	-0.446967	0.047714	-0.446967	0.047714	-9.36763	7.42e-21	1e-14
chr14	38091470	38092175	6	139625	139630	139624	139630	8.88388	6.46e-19	0.376283	0.0419326	0.376283	0.0419326	8.97351	2.87e-19	2.53e-13			chr11	111249659	111250093	2	162162	162163	162162	162174	-11.0309	2.71e-28	-0.472622	0.0504613	-0.472622	0.0504613	-9.36603	7.53e-21	1.02e-14
chr2	71124470	71124531	2	259179	259180	259179	259181	8.70884	3.07e-18	0.536707	0.0598181	0.536707	0.0598181	8.9723	2.9e-19	2.56e-13			chr11	112263480	112263709	3	162787	162789	162787	162789	9.3651	7.6e-21	0.480985	0.0513593	0.480985	0.0513593	9.3651	7.6e-21	1.03e-14
chr8	41166738	41166990	2	450001	450002	449999	450019	5.97487	2.3e-09	0.528397	0.0588944	0.528397	0.0588944	8.97194	2.91e-19	2.57e-13			chr19	41531805	41531916	2	416777	416778	416777	416778	9.36241	7.79e-21	0.487383	0.0520574	0.487383	0.0520574	9.36241	7.79e-21	1.05e-14
chr8	41624841	41625127	2	450179	450180	450178	450183	7.29517	2.98e-13	0.5287	0.0589371	0.5287	0.0589371	8.97058	2.95e-19	2.6e-13			chr17	37895424	37895429	2	351765	351766	351754	351770	5.52348	3.32e-08	0.567187	0.0605875	0.567187	0.0605875	9.36145	7.86e-21	1.06e-14
chr6	32016247	32016360	6	389784	389789	389782	389794	5.8715	4.32e-09	0.496406	0.0553382	0.496406	0.0553382	8.97041	2.95e-19	2.6e-13			chr2	134785497	134786158	5	467112	467116	467111	467116	9.2161	3.08e-20	0.446781	0.0477257	0.446781	0.0477257	9.36144	7.87e-21	1.06e-14
chr6	32011506	32011687	8	389730	389737	389730	389737	-8.97009	2.96e-19	-0.342174	0.0381461	-0.342174	0.0381461	-8.97009	2.96e-19	2.61e-13			chr19	41882642	41882741	3	417047	417049	417039	417049	8.40801	4.17e-17	0.495322	0.0529109	0.495322	0.0529109	9.36143	7.87e-21	1.06e-14
chr19	53757910	53758609	9	245035	245043	245034	245043	8.77234	1.75e-18	0.404701	0.0451191	0.404701	0.0451191	8.96962	2.98e-19	2.62e-13			chr1	57110052	57111499	14	33135	33148	33135	33148	9.36125	7.88e-21	0.24978	0.0266823	0.24978	0.0266823	9.36125	7.88e-21	1.07e-14
chr2	236401677	236402329	4	279554	279557	279554	279557	8.96944	2.98e-19	0.416906	0.0464807	0.416906	0.0464807	8.96944	2.98e-19	2.62e-13			chr4	3370988	3371236	3	598477	598479	598477	598491	7.64916	2.02e-14	0.436546	0.0466437	0.436546	0.0466437	9.35915	8.04e-21	1.09e-14
chr13	36705041	36705475	3	127413	127415	127411	127419	8.83502	1e-18	0.489352	0.0545749	0.489352	0.0545749	8.96663	3.06e-19	2.69e-13			chr15	52587913	52588127	4	276566	276569	276566	276573	9.0085	2.09e-19	0.367188	0.0392332	0.367188	0.0392332	9.35912	8.04e-21	1.09e-14
chr10	101874829	101875138	5	61937	61941	61937	61941	8.96534	3.09e-19	0.407303	0.0454309	0.407303	0.0454309	8.96534	3.09e-19	2.72e-13			chr1	212865230	212865360	2	70459	70460	70459	70462	-8.08939	6e-16	-0.537511	0.0574393	-0.537511	0.0574393	-9.35789	8.13e-21	1.1e-14
chr3	13974467	13974800	3	308116	308118	308115	308118	8.63446	5.9e-18	0.450706	0.0502767	0.450706	0.0502767	8.96451	3.12e-19	2.74e-13			chr19	35530254	35531397	7	412344	412350	412344	412358	8.37763	5.4e-17	0.366863	0.0392054	0.366863	0.0392054	9.35744	8.17e-21	1.1e-14
chr14	59296302	59296690	2	141637	141638	141637	141638	-8.96257	3.17e-19	-0.495876	0.0553275	-0.495876	0.0553275	-8.96257	3.17e-19	2.79e-13			chr22	50918361	50918409	2	546086	546087	546086	546087	9.3563	8.26e-21	0.51689	0.0552451	0.51689	0.0552451	9.3563	8.26e-21	1.12e-14
chr6	31744339	31744391	2	388674	388675	388670	388685	5.08552	3.67e-07	0.57824	0.0645265	0.57824	0.0645265	8.96128	3.21e-19	2.83e-13			chr14	77051233	77051299	2	254067	254068	254067	254068	-9.35546	8.32e-21	-0.508328	0.054335	-0.508328	0.054335	-9.35546	8.32e-21	1.13e-14
chr17	27369780	27369892	3	197646	197648	197645	197650	7.63123	2.33e-14	0.476874	0.0532286	0.476874	0.0532286	8.95897	3.28e-19	2.89e-13			chr1	165321741	165322099	2	57162	57163	57162	57164	9.20787	3.33e-20	0.485971	0.0519527	0.485971	0.0519527	9.35411	8.43e-21	1.14e-14
chr18	24443262	24443729	4	218767	218770	218767	218770	8.95862	3.29e-19	0.457656	0.0510856	0.457656	0.0510856	8.95862	3.29e-19	2.89e-13			chr16	17471983	17472479	2	306080	306081	306080	306081	9.35354	8.48e-21	0.485356	0.0518901	0.485356	0.0518901	9.35354	8.48e-21	1.15e-14
chr14	102026230	102027660	15	148967	148981	148966	148985	8.53357	1.42e-17	0.333516	0.0372384	0.333516	0.0372384	8.95625	3.36e-19	2.96e-13			chr20	11871282	11871375	3	498824	498826	498824	498832	9.89153	4.53e-23	0.433932	0.0463992	0.433932	0.0463992	9.35214	8.59e-21	1.16e-14
chr7	56183584	56184054	3	424857	424859	424857	424860	8.43571	3.29e-17	0.477929	0.0533746	0.477929	0.0533746	8.95425	3.42e-19	3.01e-13			chr3	9593701	9594385	7	547930	547936	547930	547936	9.35193	8.61e-21	0.342474	0.0366206	0.342474	0.0366206	9.35193	8.61e-21	1.16e-14
chr16	86320489	86320980	3	185294	185296	185292	185296	8.78131	1.62e-18	0.427576	0.0477519	0.427576	0.0477519	8.95411	3.42e-19	3.02e-13			chr3	194979565	194979701	2	593311	593312	593310	593312	8.58985	8.71e-18	0.525686	0.0562221	0.525686	0.0562221	9.35017	8.75e-21	1.18e-14
chr7	124405605	124405732	2	433981	433982	433980	433986	7.41378	1.23e-13	0.50726	0.0566543	0.50726	0.0566543	8.9536	3.44e-19	3.03e-13			chr14	105888161	105888285	3	265697	265699	265697	265699	9.34986	8.78e-21	0.420698	0.0449951	0.420698	0.0449951	9.34986	8.78e-21	1.19e-14
chr9	104499700	104501030	7	467597	467603	467597	467603	8.95321	3.45e-19	0.370828	0.0414184	0.370828	0.0414184	8.95321	3.45e-19	3.04e-13			chr7	1269385	1269693	2	731541	731542	731541	731549	8.00218	1.22e-15	0.508288	0.0543649	0.508288	0.0543649	9.34956	8.8e-21	1.19e-14
chr8	75896801	75896975	3	453724	453726	453721	453729	8.0446	8.65e-16	0.480058	0.0536296	0.480058	0.0536296	8.95137	3.51e-19	3.09e-13			chr1	184761873	184761885	2	62673	62674	62673	62674	9.34881	8.86e-21	0.558622	0.0597533	0.558622	0.0597533	9.34881	8.86e-21	1.2e-14
chr8	17270812	17271105	5	446246	446250	446242	446254	7.26814	3.64e-13	0.493938	0.0551818	0.493938	0.0551818	8.9511	3.52e-19	3.1e-13			chr12	29936815	29936972	5	182120	182124	182114	182126	9.55364	1.25e-21	0.38482	0.0411638	0.38482	0.0411638	9.34851	8.89e-21	1.2e-14
chr14	54422775	54422925	2	140871	140872	140871	140872	8.94955	3.57e-19	0.525272	0.0586926	0.525272	0.0586926	8.94955	3.57e-19	3.14e-13			chr10	1088606	1088686	2	82527	82528	82527	82529	8.73283	2.48e-18	0.54133	0.0579079	0.54133	0.0579079	9.34812	8.92e-21	1.21e-14
chr2	121427380	121427660	2	265967	265968	265967	265968	8.94856	3.6e-19	0.502061	0.0561052	0.502061	0.0561052	8.94856	3.6e-19	3.17e-13			chr7	30029717	30029938	7	742058	742064	742053	742064	8.18529	2.72e-16	0.399254	0.0427161	0.399254	0.0427161	9.34669	9.04e-21	1.22e-14
chr3	44626453	44626492	2	311654	311655	311648	311657	7.58913	3.22e-14	0.551828	0.0616877	0.551828	0.0616877	8.9455	3.7e-19	3.26e-13			chr7	151157240	151157249	2	772390	772391	772388	772391	7.9743	1.53e-15	0.532166	0.0569417	0.532166	0.0569417	9.3458	9.12e-21	1.23e-14
chr10	118922194	118923234	7	65180	65186	65180	65187	8.43516	3.31e-17	0.381818	0.0426881	0.381818	0.0426881	8.94435	3.74e-19	3.29e-13			chr10	5708881	5709014	2	84751	84752	84745	84752	6.76446	1.34e-11	0.537788	0.0575444	0.537788	0.0575444	9.34562	9.14e-21	1.24e-14
chr16	31830668	31830979	2	177336	177337	177336	177337	8.94419	3.75e-19	0.525176	0.058717	0.525176	0.058717	8.94419	3.75e-19	3.3e-13			chr16	88766501	88766506	2	330719	330720	330718	330721	7.32085	2.46e-13	0.581141	0.0621913	0.581141	0.0621913	9.34441	9.24e-21	1.25e-14
chr11	16628456	16628944	4	77660	77663	77659	77665	8.39647	4.6e-17	0.432153	0.0483234	0.432153	0.0483234	8.94294	3.79e-19	3.34e-13			chr6	33282736	33282997	10	697261	697270	697261	697280	8.53769	1.37e-17	0.432253	0.0462719	0.432253	0.0462719	9.34159	9.49e-21	1.28e-14
chr8	70983532	70984270	7	453200	453206	453195	453206	7.23253	4.74e-13	0.379195	0.042406	0.379195	0.042406	8.94201	3.82e-19	3.36e-13			chr20	48909166	48909180	2	510936	510937	510936	510938	7.83255	4.78e-15	0.5709	0.0611141	0.5709	0.0611141	9.34153	9.49e-21	1.28e-14
chr5	17217877	17218089	2	355915	355916	355915	355922	7.46301	8.46e-14	0.550699	0.0615879	0.550699	0.0615879	8.94167	3.83e-19	3.38e-13			chr16	89181863	89182492	5	331556	331560	331556	331560	9.33967	9.66e-21	0.354819	0.0379905	0.354819	0.0379905	9.33967	9.66e-21	1.31e-14
chr14	100111299	100111354	3	147936	147938	147933	147939	6.91611	4.64e-12	0.522529	0.058438	0.522529	0.058438	8.9416	3.84e-19	3.38e-13			chr5	131436611	131436890	2	657204	657205	657204	657205	9.33874	9.75e-21	0.57149	0.0611956	0.57149	0.0611956	9.33874	9.75e-21	1.32e-14
chr7	1269385	1269693	2	413922	413923	413922	413931	8.04901	8.35e-16	0.561932	0.0628492	0.561932	0.0628492	8.94096	3.86e-19	3.4e-13			chr4	79472302	79472643	3	612755	612757	612755	612758	9.01254	2.01e-19	0.418202	0.04479	0.418202	0.04479	9.33694	9.92e-21	1.34e-14
chr3	147110322	147110378	3	324516	324518	324510	324520	6.06288	1.34e-09	0.521008	0.0582972	0.521008	0.0582972	8.93711	3.99e-19	3.52e-13			chr16	11193843	11194243	2	303951	303952	303951	303952	-9.33213	1.04e-20	-0.499119	0.0534839	-0.499119	0.0534839	-9.33213	1.04e-20	1.4e-14
chr7	3341694	3341934	3	416227	416229	416225	416230	7.42747	1.11e-13	0.487404	0.0545442	0.487404	0.0545442	8.93595	4.04e-19	3.55e-13			chr6	84418433	84419242	13	708935	708947	708934	708950	9.55944	1.18e-21	0.282448	0.0302695	0.282448	0.0302695	9.33112	1.05e-20	1.42e-14
chr3	126242901	126243064	5	321286	321290	321284	321294	7.24202	4.42e-13	0.474346	0.0530842	0.474346	0.0530842	8.93572	4.05e-19	3.56e-13			chr13	113819073	113819100	2	235974	235975	235973	235978	-6.46685	1e-10	-0.588028	0.0630204	-0.588028	0.0630204	-9.33077	1.05e-20	1.42e-14
chr13	111956623	111956695	2	133961	133962	133961	133962	-8.93461	4.09e-19	-0.593134	0.0663861	-0.593134	0.0663861	-8.93461	4.09e-19	3.6e-13			chr13	28366598	28368172	10	219385	219394	219383	219394	8.9046	5.36e-19	0.301501	0.0323155	0.301501	0.0323155	9.32992	1.06e-20	1.43e-14
chr19	18705946	18706136	2	233935	233936	233935	233936	8.93459	4.09e-19	0.530059	0.0593266	0.530059	0.0593266	8.93459	4.09e-19	3.6e-13			chr17	7814172	7814251	2	339922	339923	339922	339923	9.32831	1.08e-20	0.488605	0.0523788	0.488605	0.0523788	9.32831	1.08e-20	1.45e-14
chr1	31845904	31845943	3	13963	13965	13963	13969	8.56901	1.04e-17	0.524528	0.0587198	0.524528	0.0587198	8.93273	4.16e-19	3.66e-13			chr10	90611855	90612232	4	105614	105617	105610	105617	7.22995	4.83e-13	0.443476	0.0475441	0.443476	0.0475441	9.32768	1.08e-20	1.46e-14
chr2	130970940	130971164	2	267147	267148	267145	267149	7.34918	1.99e-13	0.519626	0.0581753	0.519626	0.0581753	8.93208	4.18e-19	3.68e-13			chrX	153211709	153211711	2	859439	859440	859439	859440	9.32764	1.08e-20	0.511099	0.054794	0.511099	0.054794	9.32764	1.08e-20	1.46e-14
chr4	54969963	54970254	4	339911	339914	339911	339914	8.93132	4.21e-19	0.461029	0.0516194	0.461029	0.0516194	8.93132	4.21e-19	3.71e-13			chr11	66103334	66103604	3	148812	148814	148812	148817	8.364	6.06e-17	0.456048	0.0488926	0.456048	0.0488926	9.32755	1.08e-20	1.47e-14
chr5	128796696	128797416	6	365151	365156	365142	365157	7.87294	3.46e-15	0.383983	0.0429965	0.383983	0.0429965	8.93057	4.24e-19	3.73e-13			chr7	2119340	2119663	4	732952	732955	732951	732955	9.29169	1.52e-20	0.478277	0.0512826	0.478277	0.0512826	9.32629	1.1e-20	1.48e-14
chr19	58520847	58521273	6	247643	247648	247643	247648	8.92949	4.28e-19	0.410131	0.0459299	0.410131	0.0459299	8.92949	4.28e-19	3.77e-13			chr4	3374830	3374909	2	598502	598503	598501	598504	8.88413	6.44e-19	0.526939	0.0565183	0.526939	0.0565183	9.32332	1.13e-20	1.52e-14
chr1	99729769	99730221	6	25019	25024	25018	25026	8.34323	7.23e-17	0.473631	0.0530416	0.473631	0.0530416	8.92942	4.28e-19	3.77e-13			chr5	66254876	66255020	3	645489	645491	645489	645491	9.31987	1.16e-20	0.496901	0.0533163	0.496901	0.0533163	9.31987	1.16e-20	1.58e-14
chr6	4774793	4775063	2	377269	377270	377269	377271	8.01143	1.13e-15	0.512364	0.0573801	0.512364	0.0573801	8.9293	4.29e-19	3.77e-13			chr6	170365320	170365361	2	729209	729210	729209	729211	8.44026	3.17e-17	0.49304	0.0529096	0.49304	0.0529096	9.31853	1.18e-20	1.6e-14
chr12	53440003	53440247	2	108729	108730	108729	108732	8.5039	1.83e-17	0.495831	0.0555353	0.495831	0.0555353	8.92821	4.33e-19	3.81e-13			chr3	158390671	158390778	3	584446	584448	584439	584449	7.48922	6.93e-14	0.509442	0.0546745	0.509442	0.0546745	9.31773	1.19e-20	1.61e-14
chr1	207818493	207818893	4	39973	39976	39965	39976	7.15181	8.56e-13	0.431385	0.0483176	0.431385	0.0483176	8.92811	4.33e-19	3.82e-13			chr19	36035831	36035875	2	412830	412831	412830	412832	8.06833	7.13e-16	0.51618	0.0554001	0.51618	0.0554001	9.31731	1.19e-20	1.61e-14
chr2	119610113	119611362	6	265543	265548	265543	265548	8.92762	4.35e-19	0.337511	0.0378053	0.337511	0.0378053	8.92762	4.35e-19	3.83e-13			chr10	135050004	135050630	12	122842	122853	122840	122858	9.12848	6.95e-20	0.273624	0.0293678	0.273624	0.0293678	9.31715	1.2e-20	1.62e-14
chr8	24772350	24773060	5	447721	447725	447716	447727	7.54369	4.57e-14	0.402842	0.0451263	0.402842	0.0451263	8.92698	4.38e-19	3.85e-13			chr8	55379034	55379910	6	792968	792973	792968	792974	9.24161	2.43e-20	0.323408	0.0347118	0.323408	0.0347118	9.31692	1.2e-20	1.62e-14
chr18	7117680	7118122	5	217339	217343	217339	217343	8.92399	4.5e-19	0.425026	0.0476274	0.425026	0.0476274	8.92399	4.5e-19	3.96e-13			chr1	44703750	44704073	3	28188	28190	28188	28190	9.31488	1.22e-20	0.462982	0.0497035	0.462982	0.0497035	9.31488	1.22e-20	1.65e-14
chr7	63361088	63361617	6	425281	425286	425280	425286	8.88482	6.4e-19	0.55814	0.0625499	0.55814	0.0625499	8.92311	4.53e-19	3.99e-13			chr6	17988937	17988960	2	682227	682228	682223	682228	8.0314	9.64e-16	0.523628	0.05622	0.523628	0.05622	9.31391	1.23e-20	1.67e-14
chr5	140207636	140207760	2	367742	367743	367738	367746	7.07634	1.48e-12	0.529562	0.059349	0.529562	0.059349	8.92283	4.55e-19	4e-13			chr15	45093757	45093804	2	274407	274408	274407	274408	9.31231	1.25e-20	0.552103	0.0592874	0.552103	0.0592874	9.31231	1.25e-20	1.69e-14
chr2	242557379	242557512	3	282350	282352	282350	282352	8.92278	4.55e-19	0.469537	0.0526223	0.469537	0.0526223	8.92278	4.55e-19	4e-13			chr2	5813483	5813866	3	433182	433184	433181	433184	8.45097	2.89e-17	0.460102	0.0494093	0.460102	0.0494093	9.31205	1.25e-20	1.7e-14
chr16	52580266	52581746	8	178623	178630	178623	178630	8.92244	4.56e-19	0.336634	0.0377289	0.336634	0.0377289	8.92244	4.56e-19	4.02e-13			chr1	167408509	167408841	5	57819	57823	57819	57824	8.86564	7.61e-19	0.420623	0.0451784	0.420623	0.0451784	9.31027	1.28e-20	1.72e-14
chr1	46632363	46632465	2	18613	18614	18613	18619	5.05878	4.22e-07	0.578024	0.0647892	0.578024	0.0647892	8.92161	4.6e-19	4.05e-13			chr16	230196	230341	6	295408	295413	295408	295414	9.07556	1.13e-19	0.381669	0.0409971	0.381669	0.0409971	9.30965	1.28e-20	1.73e-14
chr16	31538946	31539169	2	177272	177273	177272	177273	-8.92023	4.65e-19	-0.486458	0.0545342	-0.486458	0.0545342	-8.92023	4.65e-19	4.1e-13			chr2	79740185	79740208	2	453998	453999	453993	454001	7.00615	2.45e-12	0.527066	0.0566322	0.527066	0.0566322	9.30682	1.32e-20	1.78e-14
chr16	19896644	19897553	4	174197	174200	174197	174201	8.35529	6.53e-17	0.452761	0.0507567	0.452761	0.0507567	8.92022	4.65e-19	4.1e-13			chr15	58812580	58812960	2	277894	277895	277894	277895	9.30645	1.32e-20	0.527762	0.0567092	0.527762	0.0567092	9.30645	1.32e-20	1.79e-14
chr8	135469436	135470038	5	459217	459221	459217	459221	8.91969	4.68e-19	0.467851	0.0524515	0.467851	0.0524515	8.91969	4.68e-19	4.12e-13			chr19	42947133	42947151	2	417939	417940	417938	417940	8.02493	1.02e-15	0.526862	0.0566161	0.526862	0.0566161	9.30587	1.33e-20	1.8e-14
chr19	12146163	12146439	3	230487	230489	230487	230500	6.87065	6.39e-12	0.511665	0.057376	0.511665	0.057376	8.91774	4.76e-19	4.19e-13			chr6	30227825	30227883	3	688851	688853	688844	688872	8.14128	3.91e-16	0.441175	0.0474084	0.441175	0.0474084	9.30582	1.33e-20	1.8e-14
chr3	45187333	45188208	5	311849	311853	311848	311853	8.13684	4.06e-16	0.450574	0.0505286	0.450574	0.0505286	8.91722	4.78e-19	4.21e-13			chr3	195946851	195947062	3	593917	593919	593916	593919	9.18254	4.21e-20	0.485246	0.05215	0.485246	0.05215	9.3048	1.34e-20	1.82e-14
chr3	196065106	196065318	5	330609	330613	330609	330620	-7.54897	4.39e-14	-0.524515	0.0588251	-0.524515	0.0588251	-8.91652	4.81e-19	4.24e-13			chr19	10861863	10862100	2	402284	402285	402284	402285	9.30328	1.36e-20	0.443363	0.0476567	0.443363	0.0476567	9.30328	1.36e-20	1.84e-14
chr19	44330910	44331327	5	240061	240065	240061	240065	8.91539	4.86e-19	0.386434	0.0433446	0.386434	0.0433446	8.91539	4.86e-19	4.28e-13			chr7	25989524	25990013	5	740217	740221	740217	740222	9.0752	1.13e-19	0.445387	0.0478817	0.445387	0.0478817	9.30181	1.38e-20	1.87e-14
chr10	15760373	15762091	13	50650	50662	50650	50664	7.90743	2.63e-15	0.313665	0.0351852	0.313665	0.0351852	8.91468	4.89e-19	4.31e-13			chr15	92490606	92491257	3	291835	291837	291835	291839	8.2589	1.47e-16	0.491204	0.0528176	0.491204	0.0528176	9.30001	1.4e-20	1.9e-14
chr19	15344186	15344239	2	232205	232206	232193	232207	7.47521	7.71e-14	0.570778	0.0640273	0.570778	0.0640273	8.9146	4.9e-19	4.31e-13			chr5	148650972	148651259	3	664676	664678	664674	664684	5.76699	8.07e-09	0.437912	0.0470905	0.437912	0.0470905	9.29937	1.41e-20	1.91e-14
chr2	237072391	237072998	5	279876	279880	279876	279880	8.91452	4.9e-19	0.401235	0.0450091	0.401235	0.0450091	8.91452	4.9e-19	4.31e-13			chr1	91192451	91192466	2	39542	39543	39525	39548	7.67682	1.63e-14	0.495813	0.053318	0.495813	0.053318	9.29916	1.42e-20	1.91e-14
chr8	12990386	12990898	5	446005	446009	446004	446015	8.18074	2.82e-16	0.411874	0.0462047	0.411874	0.0462047	8.91411	4.92e-19	4.33e-13			chr11	93063886	93064092	4	158873	158876	158870	158876	7.89952	2.8e-15	0.4198	0.0451463	0.4198	0.0451463	9.29865	1.42e-20	1.92e-14
chr13	49794053	49794126	3	129175	129177	129175	129177	8.91366	4.94e-19	0.496208	0.0556683	0.496208	0.0556683	8.91366	4.94e-19	4.35e-13			chr11	60623639	60623782	2	143365	143366	143361	143366	9.27701	1.74e-20	0.473166	0.0508872	0.473166	0.0508872	9.29834	1.43e-20	1.93e-14
chrX	142721811	142722095	4	482786	482789	482785	482799	7.70396	1.32e-14	0.467049	0.0523988	0.467049	0.0523988	8.91334	4.95e-19	4.36e-13			chr15	40201507	40201568	2	271628	271629	271628	271629	9.29828	1.43e-20	0.479375	0.0515553	0.479375	0.0515553	9.29828	1.43e-20	1.93e-14
chr6	10419400	10419885	6	378184	378189	378182	378193	8.28804	1.15e-16	0.432562	0.0485334	0.432562	0.0485334	8.91268	4.98e-19	4.39e-13			chr1	35920054	35920210	2	23384	23385	23384	23386	8.57006	1.03e-17	0.498126	0.0535774	0.498126	0.0535774	9.29731	1.44e-20	1.95e-14
chr2	176944601	176945526	4	271713	271716	271706	271717	8.21254	2.17e-16	0.410425	0.0460518	0.410425	0.0460518	8.91226	5e-19	4.4e-13			chr4	53617679	53617784	4	608686	608689	608681	608695	7.89283	2.95e-15	0.498104	0.0535766	0.498104	0.0535766	9.29704	1.44e-20	1.95e-14
chr4	44449571	44450358	4	339128	339131	339128	339131	8.91189	5.02e-19	0.445146	0.0499496	0.445146	0.0499496	8.91189	5.02e-19	4.42e-13			chr11	132933813	132934377	5	171131	171135	171131	171135	9.29574	1.46e-20	0.389781	0.0419312	0.389781	0.0419312	9.29574	1.46e-20	1.98e-14
chr8	38411598	38411682	2	449707	449708	449707	449709	8.19777	2.45e-16	0.536731	0.0602332	0.536731	0.0602332	8.91087	5.06e-19	4.46e-13			chr17	75384890	75385278	3	370228	370230	370228	370230	9.29345	1.49e-20	0.362656	0.0390227	0.362656	0.0390227	9.29345	1.49e-20	2.02e-14
chr19	52598653	52599226	6	244587	244592	244587	244595	8.62201	6.58e-18	0.377918	0.0424138	0.377918	0.0424138	8.91026	5.09e-19	4.48e-13			chr1	3567412	3568210	12	4693	4704	4686	4708	7.2777	3.4e-13	0.338551	0.0364339	0.338551	0.0364339	9.29221	1.51e-20	2.04e-14
chr15	29967317	29967531	2	153397	153398	153397	153400	7.87549	3.39e-15	0.507907	0.0570056	0.507907	0.0570056	8.90978	5.11e-19	4.5e-13			chr12	69725435	69725444	2	194979	194980	194979	194982	7.98524	1.4e-15	0.559247	0.0601856	0.559247	0.0601856	9.29204	1.51e-20	2.05e-14
chr6	30079139	30079194	5	384539	384543	384535	384553	5.80247	6.53e-09	0.537652	0.0603487	0.537652	0.0603487	8.90909	5.15e-19	4.53e-13			chr2	163199311	163199399	2	471680	471681	471680	471681	9.2916	1.52e-20	0.532925	0.0573556	0.532925	0.0573556	9.2916	1.52e-20	2.06e-14
chr6	33282890	33282896	2	393707	393708	393701	393731	4.20977	2.56e-05	0.548993	0.0616223	0.548993	0.0616223	8.909	5.15e-19	4.53e-13			chr11	61125001	61125062	2	143749	143750	143749	143751	9.2179	3.03e-20	0.504973	0.0543532	0.504973	0.0543532	9.29059	1.53e-20	2.08e-14
chr15	30114474	30114912	6	153423	153428	153422	153431	8.68289	3.86e-18	0.397468	0.0446202	0.397468	0.0446202	8.90782	5.2e-19	4.58e-13			chr8	74788931	74789311	2	796970	796971	796970	796971	9.28965	1.55e-20	0.496821	0.0534811	0.496821	0.0534811	9.28965	1.55e-20	2.09e-14
chr15	41914122	41914347	2	155485	155486	155485	155486	8.90751	5.22e-19	0.535631	0.0601325	0.535631	0.0601325	8.90751	5.22e-19	4.6e-13			chr16	31580150	31580989	9	312393	312401	312393	312404	8.3605	6.25e-17	0.299025	0.0321891	0.299025	0.0321891	9.28964	1.55e-20	2.09e-14
chr7	141617279	141617618	2	436887	436888	436887	436888	-8.90748	5.22e-19	-0.509503	0.0571995	-0.509503	0.0571995	-8.90748	5.22e-19	4.6e-13			chr3	182981632	182981707	2	588720	588721	588720	588721	9.28939	1.55e-20	0.487461	0.052475	0.487461	0.052475	9.28939	1.55e-20	2.1e-14
chr16	49407465	49407794	2	178105	178106	178105	178107	-8.80138	1.35e-18	-0.546274	0.0613336	-0.546274	0.0613336	-8.90659	5.26e-19	4.63e-13			chr15	81488867	81489160	4	288011	288014	288011	288016	-9.68415	3.52e-22	-0.383896	0.0413305	-0.383896	0.0413305	-9.28844	1.57e-20	2.12e-14
chr10	91295643	91295855	3	59937	59939	59928	59939	8.68686	3.73e-18	0.496215	0.0557149	0.496215	0.0557149	8.90633	5.27e-19	4.64e-13			chr11	203394	203505	2	123456	123457	123455	123457	8.48404	2.18e-17	0.477591	0.0514291	0.477591	0.0514291	9.28639	1.6e-20	2.16e-14
chr2	18059744	18060086	3	251697	251699	251690	251702	7.51491	5.69e-14	0.516403	0.0580056	0.516403	0.0580056	8.90265	5.45e-19	4.8e-13			chr2	177001259	177001667	5	475077	475081	475075	475081	8.97632	2.8e-19	0.365719	0.0393947	0.365719	0.0393947	9.28346	1.64e-20	2.22e-14
chr1	45189743	45189875	2	18191	18192	18191	18197	7.56024	4.02e-14	0.545044	0.0612266	0.545044	0.0612266	8.90208	5.48e-19	4.83e-13			chr11	47546192	47546214	2	140895	140896	140889	140896	6.62924	3.37e-11	0.481775	0.0518974	0.481775	0.0518974	9.28323	1.64e-20	2.22e-14
chr8	140714610	140715802	8	459474	459481	459472	459481	8.54472	1.29e-17	0.343437	0.0385823	0.343437	0.0385823	8.90143	5.51e-19	4.85e-13			chr11	111169427	111170390	9	162125	162133	162124	162137	8.19319	2.54e-16	0.293285	0.031611	0.293285	0.031611	9.27796	1.73e-20	2.34e-14
chr6	30115407	30115945	3	384647	384649	384642	384649	-7.1356	9.64e-13	-0.418431	0.0470072	-0.418431	0.0470072	-8.90141	5.51e-19	4.85e-13			chr19	35490470	35490561	3	412302	412304	412302	412305	9.09392	9.55e-20	0.502667	0.0541831	0.502667	0.0541831	9.27719	1.74e-20	2.35e-14
chr2	120281719	120282191	4	265707	265710	265704	265713	7.75172	9.07e-15	0.41889	0.0470629	0.41889	0.0470629	8.90064	5.55e-19	4.89e-13			chr16	1844927	1844932	2	298640	298641	298640	298647	-7.7944	6.47e-15	-0.583692	0.062933	-0.583692	0.062933	-9.27483	1.78e-20	2.41e-14
chr3	192445380	192445500	3	329585	329587	329581	329592	6.2793	3.4e-10	0.510651	0.0573741	0.510651	0.0573741	8.90037	5.57e-19	4.9e-13			chr12	81331078	81331486	4	196920	196923	196920	196928	7.07155	1.53e-12	0.422124	0.045515	0.422124	0.045515	9.27438	1.79e-20	2.42e-14
chr1	152082925	152083029	2	30127	30128	30127	30129	8.01669	1.09e-15	0.531368	0.0597058	0.531368	0.0597058	8.89977	5.6e-19	4.93e-13			chr10	99473032	99473224	4	108688	108691	108688	108691	9.27252	1.82e-20	0.366512	0.0395267	0.366512	0.0395267	9.27252	1.82e-20	2.46e-14
chr13	33924137	33924537	3	127225	127227	127225	127227	8.89808	5.68e-19	0.446729	0.0502051	0.446729	0.0502051	8.89808	5.68e-19	5e-13			chr2	99125101	99125273	2	457853	457854	457853	457855	9.18287	4.2e-20	0.531852	0.0573635	0.531852	0.0573635	9.27161	1.83e-20	2.48e-14
chr1	41847267	41847668	3	17034	17036	17034	17036	8.89792	5.69e-19	0.444496	0.049955	0.444496	0.049955	8.89792	5.69e-19	5.01e-13			chr2	234294449	234294650	4	489100	489103	489099	489103	-8.4369	3.26e-17	-0.511872	0.0552131	-0.511872	0.0552131	-9.27084	1.85e-20	2.5e-14
chr4	9783246	9783398	3	336429	336431	336422	336434	8.99985	2.26e-19	0.527798	0.0593279	0.527798	0.0593279	8.89629	5.77e-19	5.08e-13			chr9	139426233	139426285	2	839600	839601	839600	839601	9.26961	1.87e-20	0.548481	0.0591698	0.548481	0.0591698	9.26961	1.87e-20	2.53e-14
chr9	124975560	124976596	5	468738	468742	468738	468742	8.89427	5.88e-19	0.337461	0.0379414	0.337461	0.0379414	8.89427	5.88e-19	5.18e-13			chr17	79047823	79047872	2	373888	373889	373886	373889	8.89094	6.06e-19	0.509293	0.0549529	0.509293	0.0549529	9.26781	1.9e-20	2.57e-14
chr5	19988200	19988848	12	356024	356035	356023	356035	8.58984	8.71e-18	0.327629	0.0368435	0.327629	0.0368435	8.89244	5.98e-19	5.26e-13			chr2	8685893	8686087	2	433895	433896	433894	433896	8.59742	8.15e-18	0.483755	0.0522113	0.483755	0.0522113	9.26534	1.94e-20	2.63e-14
chr5	177592761	177592922	2	374379	374380	374379	374381	7.54707	4.45e-14	0.572692	0.0644093	0.572692	0.0644093	8.89145	6.03e-19	5.31e-13			chr17	2839005	2839187	3	335864	335866	335864	335866	9.26511	1.95e-20	0.431854	0.0466108	0.431854	0.0466108	9.26511	1.95e-20	2.64e-14
chr17	15244482	15245076	5	194793	194797	194792	194802	7.66783	1.75e-14	0.402166	0.0452372	0.402166	0.0452372	8.89015	6.1e-19	5.37e-13			chr21	43642166	43642366	2	524352	524353	524351	524353	8.66799	4.4e-18	0.474982	0.0512848	0.474982	0.0512848	9.26166	2.01e-20	2.72e-14
chr17	59532197	59532306	2	207442	207443	207441	207447	6.14202	8.15e-10	0.538969	0.0606259	0.538969	0.0606259	8.89007	6.11e-19	5.38e-13			chr12	54810335	54810465	2	190152	190153	190152	190153	9.26099	2.03e-20	0.49325	0.0532611	0.49325	0.0532611	9.26099	2.03e-20	2.74e-14
chr16	87447756	87448114	3	185933	185935	185933	185935	-8.88962	6.13e-19	-0.577863	0.0650042	-0.577863	0.0650042	-8.88962	6.13e-19	5.4e-13			chr5	140767255	140767257	2	662223	662224	662221	662224	7.91638	2.45e-15	0.558391	0.0603199	0.558391	0.0603199	9.25717	2.1e-20	2.84e-14
chr20	54579084	54580175	6	290377	290382	290376	290384	8.59731	8.16e-18	0.390894	0.0439763	0.390894	0.0439763	8.88873	6.18e-19	5.44e-13			chr19	7701662	7701753	3	400009	400011	400009	400011	9.25586	2.13e-20	0.503251	0.054371	0.503251	0.054371	9.25586	2.13e-20	2.87e-14
chr10	128077307	128077315	2	67144	67145	67140	67149	8.67086	4.29e-18	0.595253	0.066969	0.595253	0.066969	8.88848	6.19e-19	5.45e-13			chr16	67424843	67424867	3	319426	319428	319426	319428	9.25533	2.14e-20	0.504525	0.0545119	0.504525	0.0545119	9.25533	2.14e-20	2.89e-14
chr1	119528638	119528688	2	27780	27781	27766	27782	6.88532	5.77e-12	0.532359	0.0598998	0.532359	0.0598998	8.8875	6.25e-19	5.5e-13			chr12	114844236	114844265	2	206033	206034	206031	206034	7.99224	1.33e-15	0.527233	0.0569749	0.527233	0.0569749	9.25377	2.17e-20	2.93e-14
chr3	52529393	52529524	2	314639	314640	314630	314640	7.73783	1.01e-14	0.561022	0.0631294	0.561022	0.0631294	8.88685	6.29e-19	5.53e-13			chr8	101118083	101118525	6	801416	801421	801416	801423	9.24411	2.37e-20	0.387346	0.0418602	0.387346	0.0418602	9.25331	2.18e-20	2.94e-14
chr3	6902337	6903153	7	306467	306473	306467	306474	8.8713	7.23e-19	0.433242	0.0487566	0.433242	0.0487566	8.88581	6.35e-19	5.59e-13			chr6	32063607	32064032	11	693972	693982	693967	694016	7.45285	9.13e-14	0.514531	0.0556053	0.514531	0.0556053	9.25327	2.18e-20	2.94e-14
chr4	4228165	4229061	7	334470	334476	334470	334476	8.88419	6.44e-19	0.395977	0.044571	0.395977	0.044571	8.88419	6.44e-19	5.67e-13			chr1	28906514	28906538	2	20063	20064	20060	20064	-6.72098	1.81e-11	-0.549369	0.0593706	-0.549369	0.0593706	-9.25322	2.18e-20	2.95e-14
chr6	41472657	41472931	2	396412	396413	396409	396415	7.38187	1.56e-13	0.505501	0.05691	0.505501	0.05691	8.88245	6.54e-19	5.76e-13			chr11	65379511	65380126	4	147884	147887	147884	147887	9.25183	2.21e-20	0.440256	0.0475858	0.440256	0.0475858	9.25183	2.21e-20	2.98e-14
chr7	137531791	137531801	2	436070	436071	436067	436075	7.43915	1.01e-13	0.59777	0.0673017	0.59777	0.0673017	8.88195	6.57e-19	5.78e-13			chr2	174025831	174025843	2	474077	474078	474077	474078	9.25023	2.24e-20	0.56787	0.0613898	0.56787	0.0613898	9.25023	2.24e-20	3.03e-14
chr5	42424356	42424425	2	357529	357530	357525	357536	6.65874	2.76e-11	0.53547	0.0602897	0.53547	0.0602897	8.88162	6.59e-19	5.8e-13			chr6	1626409	1626841	3	676611	676613	676611	676613	9.25009	2.24e-20	0.455167	0.0492067	0.455167	0.0492067	9.25009	2.24e-20	3.03e-14
chr11	124629752	124629925	2	97617	97618	97616	97618	7.73408	1.04e-14	0.571252	0.0643398	0.571252	0.0643398	8.87867	6.77e-19	5.96e-13			chr19	13215387	13215729	2	404377	404378	404373	404378	8.52425	1.54e-17	0.469558	0.0507633	0.469558	0.0507633	9.24994	2.25e-20	3.04e-14
chrX	90689826	90690118	4	479220	479223	479219	479223	7.76948	7.88e-15	0.498498	0.0561465	0.498498	0.0561465	8.87853	6.77e-19	5.97e-13			chr10	50976571	50977130	3	96143	96145	96142	96146	8.45316	2.84e-17	0.437006	0.0472695	0.437006	0.0472695	9.245	2.35e-20	3.18e-14
chr19	2252029	2252786	5	224942	224946	224939	224946	8.05667	7.84e-16	0.40053	0.0451292	0.40053	0.0451292	8.87519	6.98e-19	6.15e-13			chr5	148810100	148810203	4	664810	664813	664807	664813	7.90358	2.71e-15	0.498384	0.0539267	0.498384	0.0539267	9.24189	2.42e-20	3.28e-14
chr4	74735092	74735101	2	341121	341122	341114	341124	7.46765	8.16e-14	0.562436	0.063372	0.562436	0.063372	8.87515	6.98e-19	6.15e-13			chr13	36705041	36705475	3	221558	221560	221558	221563	8.47485	2.35e-17	0.419542	0.0453965	0.419542	0.0453965	9.24173	2.43e-20	3.28e-14
chr14	96505722	96505869	2	147405	147406	147396	147407	6.74015	1.58e-11	0.55166	0.0621585	0.55166	0.0621585	8.87505	6.99e-19	6.15e-13			chr3	182972742	182973032	2	588713	588714	588711	588714	8.74766	2.18e-18	0.486666	0.0526658	0.486666	0.0526658	9.24065	2.45e-20	3.31e-14
chr16	90088801	90089547	6	188842	188847	188842	188847	8.8743	7.04e-19	0.364839	0.0411119	0.364839	0.0411119	8.8743	7.04e-19	6.2e-13			chr19	17392298	17392320	2	407018	407019	407017	407031	7.00883	2.4e-12	0.473981	0.0512946	0.473981	0.0512946	9.24036	2.46e-20	3.32e-14
chr15	71184279	71184618	5	160568	160572	160568	160582	6.0349	1.59e-09	0.446696	0.0503414	0.446696	0.0503414	8.87334	7.1e-19	6.25e-13			chr10	13392088	13392131	2	87157	87158	87157	87158	9.23958	2.47e-20	0.479283	0.0518728	0.479283	0.0518728	9.23958	2.47e-20	3.35e-14
chr14	85996352	85996364	2	145558	145559	145550	145564	8.83043	1.04e-18	0.595217	0.0670809	0.595217	0.0670809	8.87311	7.11e-19	6.26e-13			chr1	6142608	6142719	2	5862	5863	5862	5863	9.23936	2.48e-20	0.533569	0.0577496	0.533569	0.0577496	9.23936	2.48e-20	3.35e-14
chr12	26379588	26379889	3	104747	104749	104747	104749	8.87218	7.17e-19	0.437219	0.0492798	0.437219	0.0492798	8.87218	7.17e-19	6.32e-13			chr15	74212404	74212896	3	284163	284165	284163	284165	9.23912	2.49e-20	0.473153	0.0512119	0.473153	0.0512119	9.23912	2.49e-20	3.36e-14
chr3	63087235	63087266	3	316094	316096	316094	316096	-8.87178	7.2e-19	-0.531711	0.0599328	-0.531711	0.0599328	-8.87178	7.2e-19	6.34e-13			chr18	14131092	14131167	2	380846	380847	380846	380847	9.23817	2.51e-20	0.507513	0.0549366	0.507513	0.0549366	9.23817	2.51e-20	3.39e-14
chr2	45171097	45171818	5	255825	255829	255821	255832	8.71339	2.95e-18	0.370223	0.0417325	0.370223	0.0417325	8.87133	7.23e-19	6.36e-13			chr1	235062535	235062594	2	77525	77526	77525	77526	-9.23765	2.52e-20	-0.527048	0.0570543	-0.527048	0.0570543	-9.23765	2.52e-20	3.41e-14
chr16	30572739	30572929	4	176513	176516	176513	176517	8.76121	1.93e-18	0.447131	0.0504038	0.447131	0.0504038	8.87099	7.25e-19	6.38e-13			chr22	44258574	44258712	7	542172	542178	542168	542178	10.1958	2.07e-24	0.411996	0.0446091	0.411996	0.0446091	9.23569	2.57e-20	3.47e-14
chr4	11428822	11430353	8	336612	336619	336612	336628	8.09697	5.63e-16	0.330753	0.037289	0.330753	0.037289	8.86999	7.32e-19	6.44e-13			chr15	81410745	81411066	3	287965	287967	287965	287967	9.2352	2.58e-20	0.511734	0.0554113	0.511734	0.0554113	9.2352	2.58e-20	3.49e-14
chr2	120302126	120302419	2	265723	265724	265719	265725	7.64092	2.16e-14	0.512476	0.057782	0.512476	0.057782	8.86913	7.37e-19	6.49e-13			chr2	201600636	201600643	2	479519	479520	479519	479520	9.23497	2.58e-20	0.58537	0.0633863	0.58537	0.0633863	9.23497	2.58e-20	3.49e-14
chrX	108868237	108868465	4	480414	480417	480414	480418	8.27609	1.27e-16	0.490734	0.0553391	0.490734	0.0553391	8.86775	7.46e-19	6.57e-13			chr3	112994868	112995278	3	572001	572003	572001	572004	8.54634	1.27e-17	0.40987	0.0443859	0.40987	0.0443859	9.23423	2.6e-20	3.52e-14
chr17	16570169	16570483	3	195154	195156	195153	195156	8.59135	8.6e-18	0.417365	0.0470685	0.417365	0.0470685	8.86719	7.5e-19	6.6e-13			chr15	91432732	91432866	2	291433	291434	291430	291435	-7.69962	1.36e-14	-0.497344	0.0538589	-0.497344	0.0538589	-9.2342	2.6e-20	3.52e-14
chr20	11667650	11667855	3	284716	284718	284716	284718	8.86709	7.51e-19	0.486182	0.0548299	0.486182	0.0548299	8.86709	7.51e-19	6.61e-13			chr17	80196719	80197412	5	375812	375816	375812	375819	8.11965	4.68e-16	0.418069	0.0452885	0.418069	0.0452885	9.23123	2.68e-20	3.62e-14
chr10	1568806	1568812	2	47933	47934	47933	47934	8.86513	7.64e-19	0.585714	0.0660695	0.585714	0.0660695	8.86513	7.64e-19	6.73e-13			chr2	60618555	60618951	4	448033	448036	448033	448036	-9.2306	2.69e-20	-0.397444	0.0430572	-0.397444	0.0430572	-9.2306	2.69e-20	3.64e-14
chr12	71113470	71113529	2	112561	112562	112559	112562	6.63173	3.32e-11	0.56558	0.0637992	0.56558	0.0637992	8.865	7.65e-19	6.74e-13			chr6	147091567	147091655	3	720918	720920	720918	720920	9.22892	2.73e-20	0.539497	0.0584572	0.539497	0.0584572	9.22892	2.73e-20	3.7e-14
chr6	108495578	108496991	8	402751	402758	402750	402762	7.4924	6.76e-14	0.352494	0.0397693	0.352494	0.0397693	8.86346	7.76e-19	6.83e-13			chr11	7272867	7274234	10	129814	129823	129812	129823	8.45385	2.82e-17	0.316071	0.0342571	0.316071	0.0342571	9.22643	2.8e-20	3.78e-14
chr3	55515168	55515541	3	315171	315173	315171	315174	8.30756	9.77e-17	0.460715	0.051989	0.460715	0.051989	8.86176	7.88e-19	6.93e-13			chr14	37641261	37641726	4	242954	242957	242949	242959	6.9076	4.93e-12	0.410357	0.0444844	0.410357	0.0444844	9.22472	2.84e-20	3.84e-14
chr4	104640560	104641033	5	343939	343943	343937	343943	8.78986	1.5e-18	0.45594	0.0514548	0.45594	0.0514548	8.86098	7.93e-19	6.98e-13			chr16	87813833	87814178	3	329523	329525	329523	329525	9.22402	2.86e-20	0.44239	0.0479606	0.44239	0.0479606	9.22402	2.86e-20	3.87e-14
chr10	95326178	95327107	10	60550	60559	60549	60561	8.6736	4.19e-18	0.327961	0.0370133	0.327961	0.0370133	8.86062	7.96e-19	7.01e-13			chr15	47476370	47476436	2	275012	275013	275007	275016	7.4017	1.34e-13	0.479663	0.0520034	0.479663	0.0520034	9.22368	2.87e-20	3.88e-14
chr22	19746984	19747140	4	298284	298287	298284	298287	8.86059	7.96e-19	0.463012	0.0522553	0.463012	0.0522553	8.86059	7.96e-19	7.01e-13			chr6	131893980	131894358	3	717182	717184	717182	717184	9.22363	2.87e-20	0.511023	0.0554037	0.511023	0.0554037	9.22363	2.87e-20	3.88e-14
chr1	14029478	14029875	2	8055	8056	8055	8056	8.8597	8.02e-19	0.528596	0.059663	0.528596	0.059663	8.8597	8.02e-19	7.06e-13			chr2	169402526	169402543	2	472562	472563	472562	472563	9.22238	2.91e-20	0.559109	0.0606253	0.559109	0.0606253	9.22238	2.91e-20	3.93e-14
chr3	44690179	44690673	8	311683	311690	311679	311690	8.14073	3.93e-16	0.399331	0.0451028	0.399331	0.0451028	8.8538	8.46e-19	7.45e-13			chr3	4344661	4344734	2	546865	546866	546864	546868	-7.613	2.68e-14	-0.55436	0.0601132	-0.55436	0.0601132	-9.22193	2.92e-20	3.95e-14
chr2	25354610	25354776	2	252643	252644	252642	252645	10.1386	3.72e-24	0.529691	0.05983	0.529691	0.05983	8.85327	8.5e-19	7.48e-13			chr16	1521656	1522109	3	298026	298028	298025	298028	9.1035	8.75e-20	0.480126	0.0520638	0.480126	0.0520638	9.22189	2.92e-20	3.95e-14
chr6	3848243	3848280	2	377087	377088	377086	377088	-8.07169	6.93e-16	-0.588391	0.0664607	-0.588391	0.0664607	-8.85321	8.5e-19	7.49e-13			chr4	107725	107995	3	595027	595029	595027	595029	9.22101	2.94e-20	0.468889	0.0508501	0.468889	0.0508501	9.22101	2.94e-20	3.98e-14
chr14	69951211	69951372	5	143278	143282	143278	143288	8.23198	1.84e-16	0.405234	0.0457767	0.405234	0.0457767	8.85241	8.57e-19	7.54e-13			chr17	27918316	27918580	3	347562	347564	347558	347564	8.8957	5.81e-19	0.430572	0.0466979	0.430572	0.0466979	9.22038	2.96e-20	4e-14
chr2	74208590	74208602	2	259913	259914	259913	259915	8.45506	2.79e-17	0.537377	0.0607057	0.537377	0.0607057	8.85218	8.58e-19	7.56e-13			chr6	168786787	168786812	2	728142	728143	728142	728143	-9.21845	3.01e-20	-0.49279	0.053457	-0.49279	0.053457	-9.21845	3.01e-20	4.08e-14
chr3	13590439	13590720	4	307996	307999	307993	307999	8.18979	2.62e-16	0.465781	0.0526208	0.465781	0.0526208	8.85165	8.62e-19	7.59e-13			chr4	15235924	15236131	2	603163	603164	603163	603164	9.2184	3.02e-20	0.51014	0.0553393	0.51014	0.0553393	9.2184	3.02e-20	4.08e-14
chr5	2739131	2740132	6	354122	354127	354122	354127	8.85112	8.66e-19	0.419743	0.0474226	0.419743	0.0474226	8.85112	8.66e-19	7.63e-13			chr17	62009628	62009651	2	364105	364106	364104	364108	8.29141	1.12e-16	0.49767	0.0539901	0.49767	0.0539901	9.21779	3.03e-20	4.1e-14
chr17	7555132	7555411	4	193056	193059	193052	193059	8.15931	3.37e-16	0.451783	0.0510435	0.451783	0.0510435	8.85095	8.68e-19	7.64e-13			chr9	123605570	123605666	2	831071	831072	831065	831076	5.21993	1.79e-07	0.558926	0.0606374	0.558926	0.0606374	9.21751	3.04e-20	4.11e-14
chr6	29574225	29575128	7	383169	383175	383169	383177	-7.97982	1.47e-15	-0.390696	0.0441426	-0.390696	0.0441426	-8.85077	8.69e-19	7.65e-13			chr12	48276423	48276809	3	185184	185186	185179	185186	8.17982	2.84e-16	0.516716	0.0560648	0.516716	0.0560648	9.2164	3.07e-20	4.16e-14
chr6	80340883	80341034	2	400298	400299	400296	400301	6.0443	1.5e-09	0.51265	0.0579291	0.51265	0.0579291	8.84961	8.78e-19	7.73e-13			chr1	164681267	164681652	4	57012	57015	57012	57015	9.21609	3.08e-20	0.477393	0.0518	0.477393	0.0518	9.21609	3.08e-20	4.17e-14
chr19	427162	427263	2	222798	222799	222798	222799	8.84947	8.79e-19	0.579248	0.0654556	0.579248	0.0654556	8.84947	8.79e-19	7.74e-13			chr1	110654497	110654514	2	43592	43593	43592	43600	-6.08367	1.17e-09	-0.468511	0.0508375	-0.468511	0.0508375	-9.21585	3.09e-20	4.18e-14
chr3	39851123	39851788	4	310837	310840	310833	310842	6.82465	8.81e-12	0.426087	0.0481498	0.426087	0.0481498	8.84921	8.81e-19	7.76e-13			chr13	77565320	77565759	2	228031	228032	228031	228032	-9.21188	3.2e-20	-0.456579	0.0495641	-0.456579	0.0495641	-9.21188	3.2e-20	4.33e-14
chr10	106401319	106401517	3	63884	63886	63869	63886	7.25271	4.09e-13	0.458297	0.0517948	0.458297	0.0517948	8.84833	8.88e-19	7.82e-13			chr2	64870281	64870490	2	449375	449376	449375	449376	9.21153	3.22e-20	0.529207	0.0574506	0.529207	0.0574506	9.21153	3.22e-20	4.35e-14
chr3	9178180	9178249	2	306671	306672	306670	306672	8.82685	1.08e-18	0.522537	0.0590557	0.522537	0.0590557	8.84822	8.89e-19	7.83e-13			chr17	76801065	76801579	3	371386	371388	371386	371389	-8.27606	1.27e-16	-0.497258	0.0539955	-0.497258	0.0539955	-9.20924	3.28e-20	4.44e-14
chr8	145163034	145163102	2	462491	462492	462488	462493	7.08638	1.38e-12	0.616496	0.0696871	0.616496	0.0696871	8.84663	9.02e-19	7.94e-13			chr11	33308269	33308345	2	136810	136811	136810	136811	9.20923	3.28e-20	0.569993	0.0618936	0.569993	0.0618936	9.20923	3.28e-20	4.44e-14
chr17	42393931	42393982	2	202916	202917	202915	202919	8.07476	6.76e-16	0.526791	0.0595473	0.526791	0.0595473	8.84659	9.02e-19	7.94e-13			chr1	92947588	92947961	2	40023	40024	40019	40024	8.17581	2.94e-16	0.480084	0.0521322	0.480084	0.0521322	9.20898	3.29e-20	4.45e-14
chr1	1369934	1369948	2	1171	1172	1168	1172	8.45237	2.85e-17	0.528971	0.0597983	0.528971	0.0597983	8.84593	9.08e-19	7.99e-13			chr7	2563184	2563909	6	733537	733542	733537	733542	9.20733	3.34e-20	0.365803	0.0397295	0.365803	0.0397295	9.20733	3.34e-20	4.52e-14
chr10	20104806	20105179	4	51023	51026	51020	51031	7.58406	3.35e-14	0.383869	0.0433953	0.383869	0.0433953	8.84585	9.08e-19	8e-13			chr20	24449392	24451518	14	501546	501559	501546	501564	8.85423	8.43e-19	0.328111	0.0356391	0.328111	0.0356391	9.20648	3.37e-20	4.56e-14
chr17	20755508	20756118	3	196450	196452	196450	196453	8.42505	3.61e-17	0.462198	0.0522546	0.462198	0.0522546	8.84512	9.14e-19	8.05e-13			chr8	143781397	143781814	4	812219	812222	812214	812224	9.66461	4.26e-22	0.439165	0.0477079	0.439165	0.0477079	9.20528	3.41e-20	4.61e-14
chr6	32062160	32062885	6	390160	390165	390160	390166	-8.42886	3.49e-17	-0.391094	0.0442159	-0.391094	0.0442159	-8.84512	9.14e-19	8.05e-13			chr8	96060571	96060712	2	800219	800220	800219	800220	9.20481	3.42e-20	0.49006	0.0532396	0.49006	0.0532396	9.20481	3.42e-20	4.63e-14
chr10	124896129	124897153	6	66323	66328	66310	66328	5.39642	6.8e-08	0.406588	0.04597	0.406588	0.04597	8.84463	9.18e-19	8.09e-13			chr17	70974212	70974552	2	366632	366633	366632	366633	9.20435	3.44e-20	0.513186	0.0557547	0.513186	0.0557547	9.20435	3.44e-20	4.65e-14
chr13	28494031	28494996	7	126290	126296	126288	126297	7.54928	4.38e-14	0.384103	0.0434299	0.384103	0.0434299	8.84422	9.22e-19	8.12e-13			chr16	30817058	30817443	3	311533	311535	311529	311536	8.54403	1.3e-17	0.460433	0.0500235	0.460433	0.0500235	9.20434	3.44e-20	4.65e-14
chr1	48191702	48191880	2	19159	19160	19159	19160	8.84406	9.23e-19	0.495283	0.0560018	0.495283	0.0560018	8.84406	9.23e-19	8.13e-13			chr7	27206907	27207318	2	740915	740916	740912	740916	9.07882	1.1e-19	0.473466	0.0514397	0.473466	0.0514397	9.20431	3.44e-20	4.65e-14
chr8	144655026	144655030	2	461749	461750	461747	461752	8.35726	6.42e-17	0.599337	0.0677682	0.599337	0.0677682	8.84393	9.24e-19	8.14e-13			chr19	13974894	13975186	3	404752	404754	404752	404756	8.29708	1.07e-16	0.419956	0.0456347	0.419956	0.0456347	9.20255	3.5e-20	4.73e-14
chr2	210444154	210444201	2	275440	275441	275440	275442	8.26734	1.37e-16	0.577281	0.0652771	0.577281	0.0652771	8.84354	9.27e-19	8.16e-13			chr1	33463103	33463882	4	22426	22429	22426	22429	9.20099	3.55e-20	0.422168	0.0458829	0.422168	0.0458829	9.20099	3.55e-20	4.8e-14
chr21	43372922	43374218	7	295564	295570	295564	295572	8.61686	6.88e-18	0.317954	0.0359556	0.317954	0.0359556	8.84295	9.32e-19	8.21e-13			chr19	52839334	52839347	2	425669	425670	425669	425670	9.20054	3.56e-20	0.545136	0.0592505	0.545136	0.0592505	9.20054	3.56e-20	4.82e-14
chr3	147136922	147137966	7	324619	324625	324616	324626	7.70494	1.31e-14	0.365056	0.0412865	0.365056	0.0412865	8.84201	9.4e-19	8.28e-13			chr6	42928079	42928920	20	702337	702356	702331	702356	9.15791	5.29e-20	0.264535	0.0287559	0.264535	0.0287559	9.19933	3.6e-20	4.87e-14
chr16	71660022	71660113	6	182311	182316	182310	182316	8.49554	1.97e-17	0.381775	0.0431788	0.381775	0.0431788	8.84172	9.43e-19	8.3e-13			chr14	25046117	25046121	2	240757	240758	240753	240759	8.33196	7.95e-17	0.575793	0.0625937	0.575793	0.0625937	9.1989	3.62e-20	4.89e-14
chr1	247803033	247803166	2	46528	46529	46523	46529	7.66779	1.75e-14	0.59265	0.0670309	0.59265	0.0670309	8.84145	9.45e-19	8.32e-13			chr20	61366849	61366858	2	515955	515956	515955	515956	9.19863	3.63e-20	0.56382	0.0612939	0.56382	0.0612939	9.19863	3.63e-20	4.9e-14
chr5	54281362	54281478	3	358345	358347	358342	358349	8.91355	4.94e-19	0.540671	0.061158	0.540671	0.061158	8.84056	9.52e-19	8.39e-13			chr17	74479764	74479936	2	369455	369456	369455	369456	9.19816	3.64e-20	0.53902	0.0586008	0.53902	0.0586008	9.19816	3.64e-20	4.92e-14
chr2	5831213	5831722	3	249923	249925	249922	249925	8.51412	1.68e-17	0.469556	0.0531147	0.469556	0.0531147	8.84041	9.54e-19	8.4e-13			chr20	48185653	48185938	2	510467	510468	510465	510469	-7.07983	1.44e-12	-0.537363	0.0584228	-0.537363	0.0584228	-9.19783	3.65e-20	4.94e-14
chr6	29975204	29975328	5	384119	384123	384082	384127	6.00644	1.9e-09	0.434821	0.0491867	0.434821	0.0491867	8.84021	9.55e-19	8.41e-13			chr9	90896126	90896143	2	824064	824065	824064	824065	9.19582	3.72e-20	0.518287	0.0563611	0.518287	0.0563611	9.19582	3.72e-20	5.03e-14
chr19	36048943	36049342	3	236429	236431	236427	236431	7.59658	3.04e-14	0.43199	0.0488732	0.43199	0.0488732	8.83899	9.66e-19	8.5e-13			chr3	9944183	9944512	3	548228	548230	548225	548231	8.94979	3.56e-19	0.480393	0.0522435	0.480393	0.0522435	9.19527	3.74e-20	5.06e-14
chr18	28621490	28622024	4	218820	218823	218820	218837	8.18222	2.79e-16	0.415823	0.0470444	0.415823	0.0470444	8.83896	9.66e-19	8.51e-13			chr10	75627144	75627620	2	101690	101691	101690	101691	9.19506	3.75e-20	0.52945	0.0575799	0.52945	0.0575799	9.19506	3.75e-20	5.07e-14
chr1	159771817	159771858	2	32948	32949	32945	32951	-7.8128	5.59e-15	-0.568621	0.0643331	-0.568621	0.0643331	-8.8387	9.68e-19	8.53e-13			chr1	167520305	167520923	3	57903	57905	57903	57905	9.19236	3.84e-20	0.455825	0.0495873	0.455825	0.0495873	9.19236	3.84e-20	5.2e-14
chr5	174178647	174178884	3	373222	373224	373219	373224	7.99271	1.32e-15	0.460721	0.052126	0.460721	0.052126	8.83861	9.69e-19	8.53e-13			chr22	21386798	21387215	9	530652	530660	530652	530660	9.19194	3.86e-20	0.269134	0.0292793	0.269134	0.0292793	9.19194	3.86e-20	5.22e-14
chr17	17603531	17604184	6	195470	195475	195470	195475	8.83855	9.7e-19	0.465454	0.0526618	0.465454	0.0526618	8.83855	9.7e-19	8.54e-13			chr7	100239172	100239188	3	758828	758830	758828	758830	9.19163	3.87e-20	0.554631	0.0603409	0.554631	0.0603409	9.19163	3.87e-20	5.23e-14
chr20	3052151	3053196	11	283782	283792	283780	283792	8.74867	2.16e-18	0.332152	0.0375806	0.332152	0.0375806	8.83839	9.71e-19	8.55e-13			chr12	65049090	65049149	3	193722	193724	193722	193724	9.19031	3.92e-20	0.505676	0.0550227	0.505676	0.0550227	9.19031	3.92e-20	5.3e-14
chr11	35640727	35641054	2	80190	80191	80190	80194	6.85498	7.13e-12	0.543926	0.0615414	0.543926	0.0615414	8.83839	9.71e-19	8.55e-13			chr6	41996590	41996600	2	701853	701854	701852	701854	8.74779	2.18e-18	0.509807	0.0554766	0.509807	0.0554766	9.18957	3.94e-20	5.33e-14
chr6	32731127	32731438	3	391581	391583	391581	391583	-8.83824	9.72e-19	-0.382741	0.0433051	-0.382741	0.0433051	-8.83824	9.72e-19	8.56e-13			chr13	112759355	112759719	3	234546	234548	234546	234550	8.40122	4.42e-17	0.417265	0.0454119	0.417265	0.0454119	9.18846	3.99e-20	5.39e-14
chr19	50922194	50922484	2	243726	243727	243723	243727	8.41788	3.83e-17	0.549958	0.0622267	0.549958	0.0622267	8.83797	9.75e-19	8.58e-13			chr12	20521635	20521814	2	180048	180049	180043	180060	7.56561	3.86e-14	0.469772	0.0511383	0.469772	0.0511383	9.18631	4.07e-20	5.5e-14
chr21	43491319	43491362	2	295607	295608	295604	295610	-6.28105	3.36e-10	-0.556567	0.0629748	-0.556567	0.0629748	-8.83793	9.75e-19	8.59e-13			chr1	109935710	109936194	2	42978	42979	42978	42979	9.18389	4.16e-20	0.502198	0.0546825	0.502198	0.0546825	9.18389	4.16e-20	5.62e-14
chr1	178006890	178007283	3	35807	35809	35807	35810	8.20675	2.27e-16	0.505723	0.0572389	0.505723	0.0572389	8.83531	9.98e-19	8.79e-13			chr10	95361208	95361342	3	107082	107084	107076	107087	8.51745	1.63e-17	0.451825	0.049203	0.451825	0.049203	9.18288	4.2e-20	5.68e-14
chr6	117198222	117198560	5	403869	403873	403864	403874	7.96362	1.67e-15	0.459008	0.0519536	0.459008	0.0519536	8.83496	1e-18	8.82e-13			chr1	3477168	3477302	3	4525	4527	4525	4529	-7.98404	1.42e-15	-0.42113	0.0458622	-0.42113	0.0458622	-9.18251	4.21e-20	5.7e-14
chr8	109095951	109096151	6	456855	456860	456842	456860	8.091	5.92e-16	0.372216	0.042134	0.372216	0.042134	8.83411	1.01e-18	8.88e-13			chr6	14229086	14229138	2	681036	681037	681036	681037	-9.17961	4.33e-20	-0.464952	0.0506505	-0.464952	0.0506505	-9.17961	4.33e-20	5.85e-14
chr4	6909491	6909718	3	335313	335315	335313	335316	7.79921	6.23e-15	0.486523	0.0550767	0.486523	0.0550767	8.83356	1.01e-18	8.93e-13			chr2	71204701	71205335	6	451563	451568	451563	451576	9.66065	4.43e-22	0.338932	0.0369243	0.338932	0.0369243	9.1791	4.35e-20	5.88e-14
chrX	125686801	125687039	6	481444	481449	481444	481451	8.58853	8.81e-18	0.429902	0.0486751	0.429902	0.0486751	8.83208	1.03e-18	9.05e-13			chr12	51784426	51784914	6	187466	187471	187466	187473	8.31858	8.9e-17	0.418378	0.0455796	0.418378	0.0455796	9.17906	4.35e-20	5.88e-14
chr10	111216867	111216962	2	64009	64010	64005	64010	7.18116	6.91e-13	0.539645	0.0611142	0.539645	0.0611142	8.83011	1.05e-18	9.21e-13			chr16	68270498	68270882	4	320258	320261	320247	320262	8.071	6.97e-16	0.446439	0.0486385	0.446439	0.0486385	9.17872	4.36e-20	5.9e-14
chr9	8857486	8857491	2	463802	463803	463802	463804	7.44561	9.65e-14	0.595664	0.0674605	0.595664	0.0674605	8.82982	1.05e-18	9.23e-13			chr5	94027794	94027888	3	651092	651094	651092	651094	9.17791	4.4e-20	0.528533	0.0575875	0.528533	0.0575875	9.17791	4.4e-20	5.94e-14
chr19	23185714	23185968	3	235008	235010	235008	235010	8.82964	1.05e-18	0.464693	0.0526287	0.464693	0.0526287	8.82964	1.05e-18	9.25e-13			chr5	115298704	115298720	2	654428	654429	654428	654432	7.65378	1.95e-14	0.502343	0.0547353	0.502343	0.0547353	9.17769	4.4e-20	5.96e-14
chr17	72426361	72427637	10	209636	209645	209636	209651	8.34402	7.18e-17	0.311604	0.0352927	0.311604	0.0352927	8.82914	1.05e-18	9.29e-13			chr20	62572875	62573077	3	517489	517491	517489	517491	9.17724	4.42e-20	0.52586	0.0573004	0.52586	0.0573004	9.17724	4.42e-20	5.98e-14
chr15	90319584	90320609	6	164618	164623	164615	164623	8.20445	2.32e-16	0.344463	0.0390155	0.344463	0.0390155	8.82888	1.06e-18	9.31e-13			chr5	179195667	179196144	2	674610	674611	674610	674611	9.17657	4.45e-20	0.522807	0.056972	0.522807	0.056972	9.17657	4.45e-20	6.02e-14
chr19	6464080	6464175	4	227770	227773	227767	227777	8.01314	1.12e-15	0.415829	0.0470994	0.415829	0.0470994	8.82875	1.06e-18	9.32e-13			chr16	646175	646579	3	296034	296036	296034	296036	9.17521	4.51e-20	0.486622	0.0530366	0.486622	0.0530366	9.17521	4.51e-20	6.1e-14
chr8	99438968	99439685	4	455734	455737	455733	455741	8.06532	7.3e-16	0.391955	0.0444022	0.391955	0.0444022	8.82738	1.07e-18	9.43e-13			chr16	10982604	10982851	2	303820	303821	303820	303822	7.85382	4.04e-15	0.526167	0.0573484	0.526167	0.0573484	9.17493	4.52e-20	6.11e-14
chr22	31644160	31644190	2	300880	300881	300879	300882	8.21548	2.11e-16	0.569228	0.06449	0.569228	0.06449	8.82661	1.08e-18	9.5e-13			chr5	176170566	176170795	3	672498	672500	672491	672503	7.45332	9.1e-14	0.409027	0.0445825	0.409027	0.0445825	9.1746	4.53e-20	6.13e-14
chr19	43979316	43979372	2	239833	239834	239833	239838	7.89852	2.82e-15	0.566169	0.0641452	0.566169	0.0641452	8.82638	1.08e-18	9.52e-13			chr9	125796611	125796809	3	831994	831996	831994	831998	8.91603	4.83e-19	0.51419	0.0560531	0.51419	0.0560531	9.17326	4.59e-20	6.21e-14
chr1	77230619	77230837	3	22689	22691	22689	22691	8.82599	1.08e-18	0.579634	0.0656735	0.579634	0.0656735	8.82599	1.08e-18	9.55e-13			chr20	31903455	31903641	2	503428	503429	503428	503429	-9.17313	4.59e-20	-0.499986	0.0545055	-0.499986	0.0545055	-9.17313	4.59e-20	6.21e-14
chr2	189156378	189156874	5	272970	272974	272970	272984	8.36477	6.02e-17	0.399871	0.0453069	0.399871	0.0453069	8.82582	1.09e-18	9.57e-13			chr7	29996003	29996206	2	742028	742029	742028	742029	9.1725	4.62e-20	0.483628	0.0527258	0.483628	0.0527258	9.1725	4.62e-20	6.25e-14
chr13	96204518	96204854	3	131735	131737	131735	131749	7.88156	3.23e-15	0.425791	0.0482449	0.425791	0.0482449	8.82563	1.09e-18	9.58e-13			chr4	74088730	74089169	4	611317	611320	611317	611320	9.17162	4.66e-20	0.387922	0.042296	0.387922	0.042296	9.17162	4.66e-20	6.3e-14
chr2	154728062	154728308	5	269274	269278	269272	269279	8.30125	1.03e-16	0.469669	0.0532258	0.469669	0.0532258	8.82409	1.1e-18	9.72e-13			chr2	173293392	173293508	3	473843	473845	473841	473848	9.90925	3.79e-23	0.451172	0.0491947	0.451172	0.0491947	9.17115	4.68e-20	6.33e-14
chr18	28681689	28682408	5	218843	218847	218843	218848	8.74668	2.2e-18	0.434677	0.0492629	0.434677	0.0492629	8.82361	1.11e-18	9.76e-13			chr19	6741178	6741181	2	399473	399474	399472	399474	8.88016	6.68e-19	0.562842	0.0613809	0.562842	0.0613809	9.16966	4.75e-20	6.42e-14
chr15	76627594	76628424	6	162076	162081	162076	162086	8.16457	3.23e-16	0.354902	0.0402234	0.354902	0.0402234	8.82326	1.11e-18	9.79e-13			chr1	2989085	2989307	2	3721	3722	3721	3722	9.1696	4.75e-20	0.530946	0.0579028	0.530946	0.0579028	9.1696	4.75e-20	6.42e-14
chr18	5890293	5891001	4	217252	217255	217252	217255	8.8222	1.12e-18	0.433333	0.0491184	0.433333	0.0491184	8.8222	1.12e-18	9.88e-13			chr11	61594769	61595223	5	144203	144207	144202	144223	6.19806	5.72e-10	0.385735	0.0420668	0.385735	0.0420668	9.16957	4.75e-20	6.42e-14
chr14	104345945	104346591	3	150042	150044	150042	150044	8.82166	1.13e-18	0.454529	0.0515242	0.454529	0.0515242	8.82166	1.13e-18	9.93e-13			chr1	150277456	150277464	2	49009	49010	49009	49010	9.16721	4.85e-20	0.451953	0.049301	0.451953	0.049301	9.16721	4.85e-20	6.57e-14
chr18	37421319	37421988	5	219463	219467	219463	219467	8.8181	1.16e-18	0.399993	0.0453604	0.399993	0.0453604	8.8181	1.16e-18	1.03e-12			chr17	32484014	32484259	5	349013	349017	349005	349017	7.96544	1.65e-15	0.372729	0.0406598	0.372729	0.0406598	9.16702	4.86e-20	6.58e-14
chr17	42015369	42015422	2	202623	202624	202623	202627	6.85376	7.19e-12	0.546886	0.0620274	0.546886	0.0620274	8.81684	1.18e-18	1.04e-12			chr11	63259187	63259326	2	145383	145384	145374	145386	6.18623	6.16e-10	0.495141	0.0540277	0.495141	0.0540277	9.16459	4.97e-20	6.73e-14
chr6	19838817	19838951	2	379664	379665	379664	379667	8.36086	6.23e-17	0.515187	0.0584383	0.515187	0.0584383	8.81592	1.19e-18	1.05e-12			chr5	146889238	146889536	4	664194	664197	664192	664205	8.56936	1.04e-17	0.447465	0.048834	0.447465	0.048834	9.16298	5.05e-20	6.83e-14
chr16	69999425	69999859	2	181908	181909	181908	181909	8.81581	1.19e-18	0.529998	0.060119	0.529998	0.060119	8.81581	1.19e-18	1.05e-12			chr1	161091682	161091980	2	55795	55796	55795	55796	9.16256	5.07e-20	0.518875	0.0566299	0.518875	0.0566299	9.16256	5.07e-20	6.85e-14
chr7	155079250	155079356	3	439534	439536	439534	439536	8.81538	1.19e-18	0.511317	0.0580029	0.511317	0.0580029	8.81538	1.19e-18	1.05e-12			chr17	38498816	38498914	3	352273	352275	352268	352276	7.34712	2.03e-13	0.49261	0.0537739	0.49261	0.0537739	9.16077	5.15e-20	6.97e-14
chr18	29077698	29078241	3	218875	218877	218875	218878	8.33277	7.9e-17	0.497185	0.056409	0.497185	0.056409	8.81394	1.21e-18	1.06e-12			chr12	54409229	54409257	2	189662	189663	189660	189667	7.23282	4.73e-13	0.515008	0.0562189	0.515008	0.0562189	9.16076	5.15e-20	6.97e-14
chrX	67653156	67653315	3	477890	477892	477890	477898	8.21885	2.05e-16	0.476503	0.0540681	0.476503	0.0540681	8.81302	1.22e-18	1.07e-12			chr16	734663	734766	3	296293	296295	296293	296296	8.93853	3.94e-19	0.441419	0.0481892	0.441419	0.0481892	9.16011	5.18e-20	7.01e-14
chr12	75603068	75603480	5	112817	112821	112817	112821	8.81293	1.22e-18	0.373013	0.0423256	0.373013	0.0423256	8.81293	1.22e-18	1.07e-12			chr10	114911442	114911462	2	113837	113838	113836	113839	8.04666	8.51e-16	0.517726	0.0565198	0.517726	0.0565198	9.1601	5.19e-20	7.01e-14
chr12	54391285	54391631	3	109332	109334	109331	109334	8.48339	2.19e-17	0.486382	0.0551964	0.486382	0.0551964	8.81185	1.23e-18	1.08e-12			chr3	182977036	182977408	2	588717	588718	588717	588718	9.15946	5.22e-20	0.504198	0.0550466	0.504198	0.0550466	9.15946	5.22e-20	7.05e-14
chr1	77747374	77747387	3	22740	22742	22740	22752	4.39436	1.11e-05	0.571322	0.0648525	0.571322	0.0648525	8.80956	1.26e-18	1.11e-12			chr16	11946064	11946115	2	304515	304516	304515	304516	9.1594	5.22e-20	0.52991	0.0578542	0.52991	0.0578542	9.1594	5.22e-20	7.06e-14
chr19	10397780	10398798	4	229396	229399	229390	229399	7.1225	1.06e-12	0.440275	0.049984	0.440275	0.049984	8.80832	1.27e-18	1.12e-12			chr19	46318439	46318633	3	420210	420212	420210	420220	10.7997	3.45e-27	0.435378	0.0475347	0.435378	0.0475347	9.15915	5.23e-20	7.07e-14
chr20	48099323	48099331	2	289805	289806	289803	289811	7.41588	1.21e-13	0.523868	0.0594745	0.523868	0.0594745	8.80828	1.27e-18	1.12e-12			chr7	28995811	28997925	15	741673	741687	741671	741693	8.50651	1.79e-17	0.255784	0.0279297	0.255784	0.0279297	9.15813	5.28e-20	7.14e-14
chr12	54424679	54425156	4	109453	109456	109453	109457	8.75179	2.1e-18	0.415676	0.0471918	0.415676	0.0471918	8.80824	1.27e-18	1.12e-12			chr8	37967091	37967201	2	789263	789264	789263	789264	9.15772	5.3e-20	0.560332	0.0611869	0.560332	0.0611869	9.15772	5.3e-20	7.17e-14
chr22	50706065	50706650	3	305646	305648	305645	305648	7.81866	5.34e-15	0.497548	0.0564901	0.497548	0.0564901	8.8077	1.28e-18	1.12e-12			chr11	64358617	64358619	2	146520	146521	146519	146521	9.09905	9.11e-20	0.529712	0.0578444	0.529712	0.0578444	9.15755	5.31e-20	7.18e-14
chr11	132812683	132813819	7	99308	99314	99307	99318	8.61297	7.12e-18	0.338933	0.0384837	0.338933	0.0384837	8.80717	1.28e-18	1.13e-12			chr11	64647286	64647316	2	146906	146907	146905	146909	8.11993	4.66e-16	0.529019	0.0577686	0.529019	0.0577686	9.15755	5.31e-20	7.18e-14
chr13	112712475	112712795	3	134341	134343	134337	134343	8.44889	2.94e-17	0.448196	0.0508949	0.448196	0.0508949	8.80631	1.29e-18	1.14e-12			chr11	72927001	72927298	3	154193	154195	154192	154195	8.81514	1.2e-18	0.529814	0.0578608	0.529814	0.0578608	9.15671	5.35e-20	7.24e-14
chr17	36666462	36666953	3	199725	199727	199723	199728	6.94366	3.82e-12	0.513208	0.0582847	0.513208	0.0582847	8.80519	1.31e-18	1.15e-12			chr17	73084329	73084494	2	368079	368080	368067	368081	6.89258	5.48e-12	0.540497	0.0590327	0.540497	0.0590327	9.15589	5.39e-20	7.29e-14
chr1	17090834	17091021	3	9126	9128	9126	9128	-8.80479	1.31e-18	-0.561878	0.063815	-0.561878	0.063815	-8.80479	1.31e-18	1.15e-12			chr17	43221220	43222121	9	356243	356251	356243	356252	8.57257	1.01e-17	0.348186	0.0380312	0.348186	0.0380312	9.15529	5.42e-20	7.33e-14
chr5	38258216	38259398	13	357123	357135	357123	357135	8.80436	1.32e-18	0.287555	0.0326605	0.287555	0.0326605	8.80436	1.32e-18	1.16e-12			chr7	2648289	2648372	3	733711	733713	733703	733715	7.20059	6e-13	0.49718	0.0543053	0.49718	0.0543053	9.15528	5.42e-20	7.33e-14
chr7	8302235	8302731	5	418159	418163	418157	418163	8.04501	8.62e-16	0.455392	0.0517256	0.455392	0.0517256	8.80399	1.32e-18	1.16e-12			chr11	86085715	86086005	4	157990	157993	157985	157994	8.15495	3.49e-16	0.41734	0.0455923	0.41734	0.0455923	9.15373	5.5e-20	7.44e-14
chr14	92414197	92414300	3	146449	146451	146445	146452	7.09166	1.33e-12	0.435194	0.0494316	0.435194	0.0494316	8.80396	1.32e-18	1.16e-12			chr16	3629978	3630187	2	301237	301238	301236	301242	6.48401	8.93e-11	0.494588	0.0540392	0.494588	0.0540392	9.1524	5.57e-20	7.53e-14
chr17	35299600	35300645	4	199423	199426	199422	199429	7.94307	1.97e-15	0.421908	0.0479255	0.421908	0.0479255	8.8034	1.33e-18	1.17e-12			chr22	44568203	44568913	10	542356	542365	542356	542365	9.15139	5.62e-20	0.414183	0.045259	0.414183	0.045259	9.15139	5.62e-20	7.6e-14
chrX	47489285	47489551	3	476132	476134	476132	476139	7.61018	2.74e-14	0.485774	0.0551834	0.485774	0.0551834	8.80289	1.33e-18	1.17e-12			chr1	19992167	19992985	5	14327	14331	14323	14331	8.62984	6.14e-18	0.343926	0.0375846	0.343926	0.0375846	9.15071	5.66e-20	7.65e-14
chr7	97361201	97361759	6	429630	429635	429628	429635	8.39754	4.56e-17	0.350619	0.0398312	0.350619	0.0398312	8.80262	1.34e-18	1.18e-12			chr14	106366503	106366533	4	266199	266202	266199	266202	9.1504	5.67e-20	0.492269	0.0537975	0.492269	0.0537975	9.1504	5.67e-20	7.67e-14
chr12	130646370	130646461	2	121826	121827	121819	121828	7.3723	1.68e-13	0.539427	0.0612943	0.539427	0.0612943	8.80061	1.36e-18	1.2e-12			chr4	21950584	21950864	4	604170	604173	604166	604175	10.1898	2.2e-24	0.388623	0.042476	0.388623	0.042476	9.14924	5.73e-20	7.75e-14
chr7	93204347	93204352	3	428940	428942	428933	428955	6.4174	1.39e-10	0.534058	0.0606851	0.534058	0.0606851	8.80048	1.36e-18	1.2e-12			chr1	101185297	101185311	3	41863	41865	41862	41865	-8.06539	7.3e-16	-0.499739	0.054625	-0.499739	0.054625	-9.14854	5.77e-20	7.8e-14
chr17	35289677	35290635	7	199370	199376	199368	199388	7.29207	3.05e-13	0.333301	0.0378752	0.333301	0.0378752	8.79998	1.37e-18	1.2e-12			chr2	27504672	27504695	2	440035	440036	440035	440036	-9.14773	5.81e-20	-0.498064	0.0544467	-0.498064	0.0544467	-9.14773	5.81e-20	7.86e-14
chr8	18244861	18245287	3	446403	446405	446403	446405	8.79998	1.37e-18	0.457535	0.0519928	0.457535	0.0519928	8.79998	1.37e-18	1.2e-12			chr12	12223989	12224264	3	178259	178261	178258	178263	-9.65023	4.9e-22	-0.432978	0.0473323	-0.432978	0.0473323	-9.14762	5.82e-20	7.87e-14
chr8	119122430	119122878	2	457419	457420	457419	457421	8.39105	4.82e-17	0.505273	0.0574235	0.505273	0.0574235	8.79906	1.38e-18	1.21e-12			chr19	8674388	8674501	2	400902	400903	400901	400903	8.69318	3.52e-18	0.500147	0.054676	0.500147	0.054676	9.14748	5.83e-20	7.88e-14
chr4	26030463	26030582	2	337843	337844	337843	337846	7.70066	1.35e-14	0.538146	0.0611601	0.538146	0.0611601	8.79897	1.38e-18	1.22e-12			chr12	122287619	122287782	3	209390	209392	209390	209394	8.66572	4.49e-18	0.46277	0.0505978	0.46277	0.0505978	9.14605	5.91e-20	7.99e-14
chr10	50887488	50887731	7	54871	54877	54865	54879	8.11766	4.75e-16	0.408296	0.0464061	0.408296	0.0464061	8.79834	1.39e-18	1.22e-12			chr12	110940287	110940444	2	204171	204172	204171	204172	9.14603	5.91e-20	0.493706	0.0539804	0.493706	0.0539804	9.14603	5.91e-20	7.99e-14
chr8	132052779	132052934	5	458863	458867	458862	458869	8.00262	1.22e-15	0.40573	0.0461153	0.40573	0.0461153	8.79816	1.39e-18	1.22e-12			chr2	75938223	75938438	5	453767	453771	453763	453771	6.92039	4.5e-12	0.443184	0.048463	0.443184	0.048463	9.14479	5.97e-20	8.08e-14
chr11	44970771	44971049	2	80934	80935	80934	80935	8.79779	1.4e-18	0.518486	0.0589337	0.518486	0.0589337	8.79779	1.4e-18	1.23e-12			chr15	40399004	40399723	5	271775	271779	271772	271779	8.59575	8.27e-18	0.439405	0.0480507	0.439405	0.0480507	9.14462	5.98e-20	8.09e-14
chr19	58111647	58111769	4	247403	247406	247397	247406	6.90572	4.99e-12	0.472346	0.0536916	0.472346	0.0536916	8.79739	1.4e-18	1.23e-12			chr8	29172968	29172998	2	787403	787404	787401	787404	7.01075	2.37e-12	0.534352	0.0584401	0.534352	0.0584401	9.14359	6.04e-20	8.17e-14
chr20	9049273	9049361	2	284557	284558	284557	284559	7.77058	7.81e-15	0.533616	0.0606593	0.533616	0.0606593	8.79693	1.41e-18	1.24e-12			chr6	109612801	109613134	2	713137	713138	713137	713138	-9.14355	6.04e-20	-0.479209	0.0524095	-0.479209	0.0524095	-9.14355	6.04e-20	8.17e-14
chr16	85964073	85964200	2	185171	185172	185171	185172	8.79655	1.41e-18	0.554579	0.063045	0.554579	0.063045	8.79655	1.41e-18	1.24e-12			chr14	69620662	69620847	2	250641	250642	250638	250642	7.17564	7.2e-13	0.487483	0.0533198	0.487483	0.0533198	9.14263	6.1e-20	8.24e-14
chr16	89033895	89034088	2	187649	187650	187647	187653	6.54759	5.85e-11	0.518448	0.0589434	0.518448	0.0589434	8.7957	1.42e-18	1.25e-12			chr14	58905592	58905740	3	246937	246939	246937	246939	9.14257	6.1e-20	0.549981	0.0601561	0.549981	0.0601561	9.14257	6.1e-20	8.25e-14
chrX	152907540	152907546	2	483574	483575	483574	483575	8.79545	1.42e-18	0.491745	0.0559091	0.491745	0.0559091	8.79545	1.42e-18	1.25e-12			chr3	119498870	119499190	2	573257	573258	573257	573258	9.14248	6.1e-20	0.530252	0.0579987	0.530252	0.0579987	9.14248	6.1e-20	8.26e-14
chr1	2984275	2985494	10	3213	3222	3210	3224	7.89954	2.8e-15	0.327958	0.037296	0.327958	0.037296	8.79339	1.45e-18	1.28e-12			chr3	171874269	171874327	2	586700	586701	586700	586701	9.14156	6.16e-20	0.55737	0.060971	0.55737	0.060971	9.14156	6.16e-20	8.33e-14
chr5	155754009	155754265	4	370879	370882	370879	370882	8.79322	1.45e-18	0.514716	0.0585356	0.514716	0.0585356	8.79322	1.45e-18	1.28e-12			chr16	57701317	57701933	5	317110	317114	317109	317117	7.64355	2.11e-14	0.418493	0.0457998	0.418493	0.0457998	9.13743	6.4e-20	8.65e-14
chr4	6247629	6247640	2	335023	335024	335021	335026	7.85349	4.05e-15	0.55777	0.0634374	0.55777	0.0634374	8.79244	1.46e-18	1.29e-12			chr3	182982918	182983386	3	588723	588725	588723	588725	9.13683	6.43e-20	0.397067	0.0434578	0.397067	0.0434578	9.13683	6.43e-20	8.7e-14
chr1	113392388	113392617	2	26818	26819	26816	26820	8.12913	4.32e-16	0.543438	0.0618103	0.543438	0.0618103	8.79203	1.47e-18	1.29e-12			chr10	63808748	63808948	7	97909	97915	97906	97921	-6.90307	5.09e-12	-0.475899	0.0520968	-0.475899	0.0520968	-9.13491	6.55e-20	8.85e-14
chr17	3814718	3814785	2	191133	191134	191133	191134	8.791	1.48e-18	0.51739	0.0588546	0.51739	0.0588546	8.791	1.48e-18	1.31e-12			chr2	210444154	210444201	3	482047	482049	482046	482054	7.09428	1.3e-12	0.50258	0.0550283	0.50258	0.0550283	9.13311	6.66e-20	9e-14
chr5	63461232	63462187	10	359243	359252	359242	359252	8.68325	3.85e-18	0.360997	0.0410645	0.360997	0.0410645	8.79098	1.48e-18	1.31e-12			chr5	178421711	178422888	9	674042	674050	674042	674050	9.13305	6.66e-20	0.320471	0.0350891	0.320471	0.0350891	9.13305	6.66e-20	9.01e-14
chr12	133086926	133087207	2	123723	123724	123723	123725	8.62844	6.22e-18	0.571452	0.0650062	0.571452	0.0650062	8.79074	1.49e-18	1.31e-12			chr5	3594275	3594679	2	634810	634811	634810	634811	-9.1324	6.7e-20	-0.444643	0.0486886	-0.444643	0.0486886	-9.1324	6.7e-20	9.06e-14
chr2	186603398	186603639	4	272845	272848	272845	272849	8.40904	4.13e-17	0.438564	0.049894	0.438564	0.049894	8.78992	1.5e-18	1.32e-12			chr11	130290939	130291156	2	170460	170461	170460	170461	9.13191	6.73e-20	0.51251	0.056123	0.51251	0.056123	9.13191	6.73e-20	9.1e-14
chr1	44398998	44399363	3	17839	17841	17837	17843	8.66682	4.44e-18	0.472952	0.0538127	0.472952	0.0538127	8.78886	1.51e-18	1.33e-12			chr1	8586003	8586010	2	7681	7682	7680	7684	5.72151	1.06e-08	0.566403	0.0620265	0.566403	0.0620265	9.13163	6.75e-20	9.13e-14
chr13	100547249	100548910	13	132383	132395	132382	132395	8.72712	2.61e-18	0.272694	0.0310294	0.272694	0.0310294	8.78826	1.52e-18	1.34e-12			chr8	22722124	22722360	2	784895	784896	784895	784896	9.13086	6.8e-20	0.460436	0.0504264	0.460436	0.0504264	9.13086	6.8e-20	9.19e-14
chr10	52750296	52750754	4	55109	55112	55109	55118	8.12555	4.45e-16	0.440133	0.0500844	0.440133	0.0500844	8.78782	1.52e-18	1.34e-12			chr2	225266263	225266580	4	486238	486241	486238	486250	7.63888	2.19e-14	0.459534	0.0503333	0.459534	0.0503333	9.12981	6.86e-20	9.28e-14
chr4	41258794	41259283	5	338805	338809	338804	338809	8.52728	1.5e-17	0.467543	0.0532044	0.467543	0.0532044	8.78767	1.53e-18	1.34e-12			chr7	150548934	150549370	5	771575	771579	771575	771582	8.12197	4.59e-16	0.47173	0.0516738	0.47173	0.0516738	9.129	6.91e-20	9.35e-14
chr1	6187920	6188120	2	5027	5028	5025	5028	8.15649	3.45e-16	0.583964	0.0664544	0.583964	0.0664544	8.78744	1.53e-18	1.35e-12			chr7	30027454	30028215	4	742045	742048	742045	742050	7.44841	9.45e-14	0.466872	0.0511439	0.466872	0.0511439	9.1286	6.94e-20	9.38e-14
chr2	45181829	45182689	6	255859	255864	255859	255866	8.58124	9.39e-18	0.363579	0.0413771	0.363579	0.0413771	8.78696	1.54e-18	1.35e-12			chr1	182097849	182097885	2	61754	61755	61754	61756	8.4109	4.07e-17	0.480991	0.0526922	0.480991	0.0526922	9.12833	6.96e-20	9.41e-14
chr11	119995687	119995754	2	96661	96662	96661	96662	-8.78561	1.56e-18	-0.532191	0.0605753	-0.532191	0.0605753	-8.78561	1.56e-18	1.37e-12			chr6	32064785	32065011	7	694006	694012	693967	694016	7.45285	9.13e-14	0.406814	0.0445673	0.406814	0.0445673	9.12809	6.97e-20	9.43e-14
chr10	23461301	23461580	3	51474	51476	51474	51476	8.78553	1.56e-18	0.473688	0.0539168	0.473688	0.0539168	8.78553	1.56e-18	1.37e-12			chr17	7340888	7341440	4	339260	339263	339257	339275	8.9621	3.19e-19	0.366044	0.0401045	0.366044	0.0401045	9.12725	7.03e-20	9.5e-14
chr1	200842890	200843333	3	37840	37842	37838	37842	8.35519	6.53e-17	0.471584	0.0536812	0.471584	0.0536812	8.78491	1.56e-18	1.38e-12			chr4	84071170	84071797	3	613730	613732	613730	613732	9.12685	7.05e-20	0.493446	0.0540653	0.493446	0.0540653	9.12685	7.05e-20	9.54e-14
chr5	1876397	1876719	2	353753	353754	353748	353754	7.9873	1.38e-15	0.507154	0.0577321	0.507154	0.0577321	8.78462	1.57e-18	1.38e-12			chr1	22920119	22920169	2	15964	15965	15962	15965	9.02669	1.77e-19	0.550384	0.0603089	0.550384	0.0603089	9.12608	7.1e-20	9.61e-14
chr14	29243234	29243504	3	138692	138694	138692	138700	7.9129	2.51e-15	0.476178	0.0542073	0.476178	0.0542073	8.78439	1.57e-18	1.38e-12			chr19	839537	839689	3	392904	392906	392904	392906	9.12589	7.12e-20	0.512246	0.0561311	0.512246	0.0561311	9.12589	7.12e-20	9.62e-14
chr17	3698055	3698239	3	191051	191053	191050	191053	-7.83606	4.65e-15	-0.490533	0.055842	-0.490533	0.055842	-8.78431	1.57e-18	1.39e-12			chr8	4849522	4849827	2	779525	779526	779524	779528	8.12462	4.49e-16	0.473132	0.0518632	0.473132	0.0518632	9.12269	7.33e-20	9.91e-14
chr10	127262250	127262277	2	66971	66972	66971	66976	-8.74624	2.21e-18	-0.541818	0.0616851	-0.541818	0.0616851	-8.78362	1.58e-18	1.39e-12			chr15	91415812	91416047	5	291383	291387	291382	291389	8.14607	3.76e-16	0.409573	0.0449006	0.409573	0.0449006	9.12176	7.39e-20	1e-13
chr14	85997519	85997753	2	145566	145567	145565	145567	8.70536	3.17e-18	0.550257	0.0626504	0.550257	0.0626504	8.78297	1.59e-18	1.4e-12			chr11	76902992	76903183	3	156219	156221	156219	156223	7.78203	7.14e-15	0.500099	0.0548329	0.500099	0.0548329	9.12041	7.48e-20	1.01e-13
chr14	69446664	69446784	3	143163	143165	143162	143165	7.90905	2.59e-15	0.498133	0.056721	0.498133	0.056721	8.78215	1.6e-18	1.41e-12			chr1	9960466	9960653	3	8612	8614	8612	8614	9.12035	7.49e-20	0.47056	0.0515945	0.47056	0.0515945	9.12035	7.49e-20	1.01e-13
chr3	154797083	154797563	5	325425	325429	325423	325439	7.01879	2.24e-12	0.416235	0.0473982	0.416235	0.0473982	8.78165	1.61e-18	1.42e-12			chr11	120110882	120110887	2	166479	166480	166473	166480	7.41718	1.2e-13	0.554276	0.0607767	0.554276	0.0607767	9.11988	7.52e-20	1.02e-13
chr5	119799384	119800742	11	364305	364315	364305	364321	8.81392	1.21e-18	0.300997	0.0342759	0.300997	0.0342759	8.7816	1.61e-18	1.42e-12			chr12	115136298	115136308	2	206285	206286	206234	206286	6.34581	2.21e-10	0.498652	0.054683	0.498652	0.054683	9.11895	7.59e-20	1.03e-13
chr2	66804145	66804706	3	258405	258407	258398	258408	6.54536	5.94e-11	0.481243	0.0548112	0.481243	0.0548112	8.78001	1.63e-18	1.44e-12			chr5	78203311	78203576	2	648493	648494	648491	648494	8.36322	6.1e-17	0.522972	0.0573522	0.522972	0.0573522	9.1186	7.61e-20	1.03e-13
chr12	54088959	54089295	4	109101	109104	109099	109104	8.24918	1.59e-16	0.372414	0.0424204	0.372414	0.0424204	8.77912	1.65e-18	1.45e-12			chr18	74961964	74962133	5	390714	390718	390691	390725	7.81049	5.7e-15	0.439843	0.0482367	0.439843	0.0482367	9.11843	7.62e-20	1.03e-13
chr14	20136693	20136824	3	136748	136750	136748	136750	8.77911	1.65e-18	0.497275	0.056643	0.497275	0.056643	8.77911	1.65e-18	1.45e-12			chr20	56820733	56820741	2	513501	513502	513501	513502	9.11797	7.65e-20	0.550286	0.0603518	0.550286	0.0603518	9.11797	7.65e-20	1.04e-13
chr5	134870506	134871645	9	366300	366308	366300	366326	5.98428	2.17e-09	0.367178	0.0418313	0.367178	0.0418313	8.7776	1.67e-18	1.47e-12			chr17	17426422	17426565	2	343585	343586	343585	343586	9.11734	7.7e-20	0.499695	0.054807	0.499695	0.054807	9.11734	7.7e-20	1.04e-13
chr12	570155	570249	2	100086	100087	100086	100087	8.77668	1.68e-18	0.526065	0.0599389	0.526065	0.0599389	8.77668	1.68e-18	1.48e-12			chr6	135506834	135507123	2	718209	718210	718207	718210	8.38013	5.29e-17	0.50765	0.0556807	0.50765	0.0556807	9.11716	7.71e-20	1.04e-13
chrX	21676481	21676994	7	474461	474467	474457	474467	8.43525	3.3e-17	0.382451	0.0435797	0.382451	0.0435797	8.77588	1.7e-18	1.49e-12			chr14	91817232	91818034	3	257171	257173	257171	257174	-8.75548	2.03e-18	-0.433396	0.0475378	-0.433396	0.0475378	-9.11686	7.73e-20	1.05e-13
chr20	590799	591400	7	283083	283089	283083	283089	8.77455	1.72e-18	0.373464	0.0425622	0.373464	0.0425622	8.77455	1.72e-18	1.51e-12			chr17	75260857	75260964	3	370098	370100	370098	370100	9.11596	7.8e-20	0.463908	0.0508897	0.463908	0.0508897	9.11596	7.8e-20	1.05e-13
chr1	202935683	202936090	2	38552	38553	38552	38553	8.77429	1.72e-18	0.474583	0.0540879	0.474583	0.0540879	8.77429	1.72e-18	1.51e-12			chr14	21502873	21503144	2	238035	238036	238035	238038	-8.05042	8.25e-16	-0.487105	0.0534354	-0.487105	0.0534354	-9.11576	7.81e-20	1.06e-13
chr8	119964124	119964729	9	457501	457509	457500	457509	8.73721	2.39e-18	0.339166	0.0386552	0.339166	0.0386552	8.77414	1.72e-18	1.52e-12			chr19	56158885	56159485	4	428522	428525	428517	428528	8.54424	1.29e-17	0.428927	0.0470537	0.428927	0.0470537	9.11568	7.82e-20	1.06e-13
chr8	142517186	142517341	2	460374	460375	460374	460378	-6.83672	8.1e-12	-0.517382	0.0589703	-0.517382	0.0589703	-8.7736	1.73e-18	1.52e-12			chr15	93609767	93610211	2	292308	292309	292308	292309	-9.11541	7.84e-20	-0.439009	0.0481612	-0.439009	0.0481612	-9.11541	7.84e-20	1.06e-13
chr19	45146828	45147715	10	240334	240343	240334	240343	8.77319	1.74e-18	0.300058	0.0342016	0.300058	0.0342016	8.77319	1.74e-18	1.53e-12			chr4	37585660	37585993	2	605754	605755	605753	605755	8.23133	1.85e-16	0.463698	0.050876	0.463698	0.050876	9.11427	7.92e-20	1.07e-13
chr1	221060923	221061070	3	41768	41770	41767	41770	7.99378	1.31e-15	0.488482	0.0556828	0.488482	0.0556828	8.77258	1.75e-18	1.54e-12			chr14	23306509	23306850	2	239066	239067	239066	239068	9.05215	1.4e-19	0.475308	0.0521546	0.475308	0.0521546	9.11346	7.98e-20	1.08e-13
chr12	22095111	22095330	3	104313	104315	104302	104316	7.471	7.96e-14	0.474971	0.0541445	0.474971	0.0541445	8.77228	1.75e-18	1.54e-12			chr6	33384391	33384473	2	697571	697572	697570	697574	-8.37712	5.42e-17	-0.542564	0.0595366	-0.542564	0.0595366	-9.11311	8.01e-20	1.08e-13
chr4	55100025	55100232	2	339974	339975	339974	339976	7.62392	2.46e-14	0.5051	0.0575813	0.5051	0.0575813	8.77194	1.76e-18	1.55e-12			chr11	57414401	57414457	2	142173	142174	142172	142185	7.58359	3.36e-14	0.520682	0.0571389	0.520682	0.0571389	9.11257	8.05e-20	1.09e-13
chr5	115298704	115299646	7	364032	364038	364032	364038	8.77181	1.76e-18	0.371896	0.0423967	0.371896	0.0423967	8.77181	1.76e-18	1.55e-12			chr3	52231311	52231840	5	562109	562113	562109	562113	9.11221	8.07e-20	0.347196	0.0381023	0.347196	0.0381023	9.11221	8.07e-20	1.09e-13
chr1	150978905	150979359	4	29601	29604	29601	29605	8.72932	2.56e-18	0.48206	0.0549567	0.48206	0.0549567	8.77163	1.76e-18	1.55e-12			chr2	201450743	201451026	3	479473	479475	479463	479476	5.98482	2.17e-09	0.339954	0.0373186	0.339954	0.0373186	9.1095	8.28e-20	1.12e-13
chr18	10131790	10132097	3	217564	217566	217564	217566	8.77095	1.77e-18	0.437579	0.0498895	0.437579	0.0498895	8.77095	1.77e-18	1.56e-12			chr21	22369908	22370444	6	518816	518821	518814	518823	7.96159	1.7e-15	0.372045	0.0408483	0.372045	0.0408483	9.10797	8.39e-20	1.14e-13
chr16	32359536	32359756	3	177409	177411	177409	177411	8.76934	1.8e-18	0.418873	0.0477656	0.418873	0.0477656	8.76934	1.8e-18	1.58e-12			chr3	52220172	52220370	2	562100	562101	562100	562101	9.10718	8.46e-20	0.457785	0.0502664	0.457785	0.0502664	9.10718	8.46e-20	1.14e-13
chr19	52511853	52511900	2	244559	244560	244557	244560	8.15727	3.43e-16	0.521813	0.0595064	0.521813	0.0595064	8.76901	1.8e-18	1.59e-12			chr4	26030463	26030582	2	604949	604950	604949	604952	6.96214	3.35e-12	0.469578	0.0515702	0.469578	0.0515702	9.10561	8.58e-20	1.16e-13
chr6	29578313	29578423	2	383190	383191	383190	383192	-7.51006	5.91e-14	-0.543223	0.0619549	-0.543223	0.0619549	-8.76804	1.82e-18	1.6e-12			chr19	51628115	51628204	3	424874	424876	424871	424876	7.72317	1.13e-14	0.522262	0.0573587	0.522262	0.0573587	9.10519	8.61e-20	1.16e-13
chr19	19626599	19626605	2	234427	234428	234423	234429	7.49561	6.6e-14	0.590089	0.0673085	0.590089	0.0673085	8.76694	1.84e-18	1.62e-12			chr2	36780691	36780705	3	442360	442362	442360	442362	9.10249	8.83e-20	0.507737	0.0557801	0.507737	0.0557801	9.10249	8.83e-20	1.19e-13
chr13	113764225	113764871	3	135543	135545	135542	135545	8.49019	2.06e-17	0.446349	0.0509152	0.446349	0.0509152	8.76652	1.84e-18	1.62e-12			chr1	165853483	165853708	2	57403	57404	57402	57404	8.98512	2.58e-19	0.506562	0.055653	0.506562	0.055653	9.10215	8.86e-20	1.2e-13
chr3	57529873	57529952	2	315459	315460	315459	315465	6.55046	5.74e-11	0.532252	0.0607146	0.532252	0.0607146	8.76646	1.84e-18	1.62e-12			chr11	57309917	57309973	2	142093	142094	142093	142095	7.57664	3.55e-14	0.523853	0.0575557	0.523853	0.0575557	9.10166	8.9e-20	1.2e-13
chr20	39995546	39995654	4	288336	288339	288334	288342	7.76102	8.42e-15	0.43928	0.0501118	0.43928	0.0501118	8.76601	1.85e-18	1.63e-12			chr20	44538669	44538675	2	508724	508725	508723	508725	8.339	7.49e-17	0.553112	0.0607798	0.553112	0.0607798	9.10027	9.01e-20	1.22e-13
chr14	57264639	57265910	6	141340	141345	141335	141345	8.36047	6.25e-17	0.346177	0.0394961	0.346177	0.0394961	8.76486	1.87e-18	1.65e-12			chr10	101297245	101297508	2	109280	109281	109280	109283	8.58497	9.09e-18	0.476232	0.0523396	0.476232	0.0523396	9.0989	9.13e-20	1.23e-13
chr17	7341616	7341641	2	192805	192806	192800	192807	7.67634	1.64e-14	0.595341	0.0679308	0.595341	0.0679308	8.76392	1.89e-18	1.66e-12			chr1	3668909	3668921	3	4859	4861	4859	4861	9.09828	9.18e-20	0.408625	0.0449123	0.408625	0.0449123	9.09828	9.18e-20	1.24e-13
chr2	71270509	71270682	2	259311	259312	259311	259312	8.7631	1.9e-18	0.516574	0.0589488	0.516574	0.0589488	8.7631	1.9e-18	1.67e-12			chr9	136727866	136728162	2	837651	837652	837651	837652	9.09742	9.25e-20	0.499969	0.0549572	0.499969	0.0549572	9.09742	9.25e-20	1.25e-13
chr19	41698931	41698987	3	239009	239011	239004	239013	6.90103	5.16e-12	0.51978	0.0593226	0.51978	0.0593226	8.76191	1.92e-18	1.69e-12			chr2	240291657	240291711	2	492422	492423	492422	492423	9.09701	9.29e-20	0.549859	0.0604439	0.549859	0.0604439	9.09701	9.29e-20	1.26e-13
chr17	37856228	37856663	6	200366	200371	200365	200373	7.56591	3.85e-14	0.407001	0.046452	0.407001	0.046452	8.76175	1.92e-18	1.69e-12			chr16	89396627	89396873	2	331917	331918	331917	331919	8.7628	1.9e-18	0.484302	0.0532409	0.484302	0.0532409	9.09643	9.34e-20	1.26e-13
chr15	83316223	83316378	2	163318	163319	163318	163323	6.75832	1.4e-11	0.514	0.0586656	0.514	0.0586656	8.76152	1.93e-18	1.7e-12			chr6	133562475	133562494	5	717635	717639	717607	717642	7.69811	1.38e-14	0.47147	0.0518316	0.47147	0.0518316	9.0962	9.35e-20	1.27e-13
chr3	27770182	27770995	5	309463	309467	309462	309476	7.30189	2.84e-13	0.462171	0.0527506	0.462171	0.0527506	8.76143	1.93e-18	1.7e-12			chr20	9048763	9049669	5	498297	498301	498296	498306	7.43011	1.09e-13	0.363581	0.0399744	0.363581	0.0399744	9.09535	9.43e-20	1.28e-13
chr19	3136430	3136515	2	225649	225650	225645	225651	6.8435	7.73e-12	0.568167	0.0648514	0.568167	0.0648514	8.76106	1.93e-18	1.7e-12			chr9	126773442	126774073	6	832271	832276	832267	832276	7.95319	1.82e-15	0.338547	0.0372223	0.338547	0.0372223	9.09527	9.44e-20	1.28e-13
chr11	63775436	63775612	2	84846	84847	84843	84847	7.19449	6.27e-13	0.555843	0.0634489	0.555843	0.0634489	8.76048	1.94e-18	1.71e-12			chr16	51184379	51186463	30	314745	314774	314742	314774	8.8735	7.09e-19	0.226462	0.0249002	0.226462	0.0249002	9.09479	9.48e-20	1.28e-13
chr7	47294094	47294330	4	423682	423685	423680	423685	8.18278	2.77e-16	0.46816	0.053441	0.46816	0.053441	8.76031	1.95e-18	1.71e-12			chr9	135035970	135036217	2	836601	836602	836601	836603	8.16459	3.23e-16	0.520727	0.0572566	0.520727	0.0572566	9.09461	9.49e-20	1.28e-13
chr12	175809	176081	2	99920	99921	99920	99923	11.044	2.34e-28	0.529232	0.0604136	0.529232	0.0604136	8.76013	1.95e-18	1.72e-12			chr7	139333352	139333869	3	768478	768480	768477	768480	7.96597	1.64e-15	0.487568	0.0536285	0.487568	0.0536285	9.09158	9.76e-20	1.32e-13
chr12	110940287	110940444	2	116787	116788	116787	116788	8.75961	1.96e-18	0.534398	0.0610071	0.534398	0.0610071	8.75961	1.96e-18	1.73e-12			chr1	157248950	157249163	2	54188	54189	54187	54189	7.5584	4.08e-14	0.538147	0.0591921	0.538147	0.0591921	9.09154	9.76e-20	1.32e-13
chr5	148033896	148034030	2	369571	369572	369567	369574	8.37209	5.66e-17	0.538388	0.061483	0.538388	0.061483	8.7567	2.01e-18	1.77e-12			chr1	18711973	18712512	3	13521	13523	13521	13523	9.09028	9.88e-20	0.446134	0.0490781	0.446134	0.0490781	9.09028	9.88e-20	1.34e-13
chr10	77155143	77155697	5	58028	58032	58027	58032	8.51307	1.69e-17	0.372402	0.0425388	0.372402	0.0425388	8.75439	2.05e-18	1.81e-12			chr17	4835341	4835627	6	337404	337409	337404	337409	9.09028	9.88e-20	0.482915	0.0531243	0.482915	0.0531243	9.09028	9.88e-20	1.34e-13
chr20	3758189	3758207	2	284064	284065	284063	284069	7.02156	2.19e-12	0.578822	0.0661281	0.578822	0.0661281	8.75303	2.08e-18	1.83e-12			chr20	25177340	25177389	2	501851	501852	501848	501852	6.18714	6.13e-10	0.544015	0.0598498	0.544015	0.0598498	9.08966	9.94e-20	1.34e-13
chr12	125815816	125815880	2	121227	121228	121227	121228	8.7526	2.08e-18	0.515653	0.0589143	0.515653	0.0589143	8.7526	2.08e-18	1.84e-12			chr5	176912100	176912137	2	673097	673098	673097	673098	9.08956	9.94e-20	0.504284	0.0554795	0.504284	0.0554795	9.08956	9.94e-20	1.34e-13
chr6	32823566	32823588	2	391951	391952	391951	391954	-8.23897	1.74e-16	-0.470342	0.0537391	-0.470342	0.0537391	-8.75233	2.09e-18	1.84e-12			chr2	25873029	25873333	2	439007	439008	439007	439009	8.84802	8.91e-19	0.5484	0.0603422	0.5484	0.0603422	9.08817	1.01e-19	1.36e-13
chr3	152553204	152554195	5	325294	325298	325284	325298	7.14234	9.18e-13	0.371445	0.0424398	0.371445	0.0424398	8.75229	2.09e-18	1.84e-12			chr19	4968104	4968162	2	398043	398044	398043	398046	8.33806	7.55e-17	0.472213	0.0519596	0.472213	0.0519596	9.08808	1.01e-19	1.36e-13
chrX	43833066	43833081	2	475736	475737	475735	475738	7.85306	4.06e-15	0.577735	0.066024	0.577735	0.066024	8.75038	2.13e-18	1.87e-12			chr2	223670481	223670610	2	485876	485877	485876	485877	9.08784	1.01e-19	0.564078	0.0620695	0.564078	0.0620695	9.08784	1.01e-19	1.37e-13
chr10	4868335	4868398	3	48748	48750	48744	48754	5.78412	7.29e-09	0.536503	0.0613123	0.536503	0.0613123	8.75034	2.13e-18	1.87e-12			chr1	237205450	237205705	2	78402	78403	78397	78404	8.4324	3.39e-17	0.468026	0.0515038	0.468026	0.0515038	9.08722	1.02e-19	1.37e-13
chr2	75787193	75788231	8	260488	260495	260488	260501	7.90802	2.62e-15	0.328401	0.0375316	0.328401	0.0375316	8.74999	2.13e-18	1.88e-12			chr3	6902689	6902824	2	547364	547365	547358	547372	8.42063	3.74e-17	0.470685	0.0518005	0.470685	0.0518005	9.08648	1.02e-19	1.38e-13
chr8	141609338	141609470	3	459856	459858	459856	459858	8.74834	2.17e-18	0.530625	0.0606543	0.530625	0.0606543	8.74834	2.17e-18	1.91e-12			chr11	44880910	44880944	2	139148	139149	139148	139149	9.08633	1.02e-19	0.497825	0.0547883	0.497825	0.0547883	9.08633	1.02e-19	1.39e-13
chr21	19617145	19617439	2	293571	293572	293568	293572	7.37494	1.64e-13	0.51554	0.0589362	0.51554	0.0589362	8.74743	2.18e-18	1.92e-12			chr17	80345221	80345367	3	376074	376076	376074	376076	9.08604	1.03e-19	0.430455	0.0473754	0.430455	0.0473754	9.08604	1.03e-19	1.39e-13
chr1	156646485	156646746	4	32312	32315	32312	32315	8.74674	2.2e-18	0.443295	0.0506812	0.443295	0.0506812	8.74674	2.2e-18	1.93e-12			chr2	20776435	20776620	2	437595	437596	437595	437596	-9.08584	1.03e-19	-0.492381	0.0541921	-0.492381	0.0541921	-9.08584	1.03e-19	1.39e-13
chr17	8869864	8869961	3	193905	193907	193905	193907	8.74643	2.2e-18	0.487223	0.0557054	0.487223	0.0557054	8.74643	2.2e-18	1.94e-12			chr7	4752951	4753002	3	734812	734814	734812	734814	9.08569	1.03e-19	0.527734	0.0580841	0.527734	0.0580841	9.08569	1.03e-19	1.39e-13
chr17	42835859	42836175	3	203097	203099	203097	203103	7.20691	5.72e-13	0.470444	0.0537906	0.470444	0.0537906	8.74584	2.21e-18	1.95e-12			chr16	68027768	68027940	3	320106	320108	320102	320110	5.61547	1.96e-08	0.500586	0.0550994	0.500586	0.0550994	9.08514	1.04e-19	1.4e-13
chr22	41613692	41613790	2	303061	303062	303061	303062	8.74583	2.21e-18	0.546598	0.0624981	0.546598	0.0624981	8.74583	2.21e-18	1.95e-12			chr19	4531722	4531790	2	397582	397583	397581	397584	8.40678	4.21e-17	0.515353	0.056727	0.515353	0.056727	9.08479	1.04e-19	1.41e-13
chr7	19184555	19184950	2	418876	418877	418873	418883	5.99153	2.08e-09	0.531486	0.0607746	0.531486	0.0607746	8.74519	2.23e-18	1.96e-12			chr19	35485361	35485471	2	412296	412297	412296	412297	9.08424	1.04e-19	0.543712	0.0598522	0.543712	0.0598522	9.08424	1.04e-19	1.41e-13
chr5	178017827	178018186	6	374565	374570	374559	374570	8.15816	3.4e-16	0.367365	0.0420114	0.367365	0.0420114	8.74441	2.24e-18	1.97e-12			chr8	47529015	47529280	2	791348	791349	791348	791350	7.61761	2.58e-14	0.526271	0.0579401	0.526271	0.0579401	9.08302	1.06e-19	1.43e-13
chr2	241829513	241829685	2	281927	281928	281927	281928	-8.7404	2.32e-18	-0.520743	0.0595789	-0.520743	0.0595789	-8.7404	2.32e-18	2.05e-12			chr16	87329470	87329473	2	328920	328921	328920	328921	-9.08151	1.07e-19	-0.563037	0.0619981	-0.563037	0.0619981	-9.08151	1.07e-19	1.45e-13
chr1	102462043	102462821	9	25315	25323	25315	25323	8.74019	2.33e-18	0.288278	0.032983	0.288278	0.032983	8.74019	2.33e-18	2.05e-12			chr3	52529317	52529341	2	562459	562460	562454	562463	9.59311	8.55e-22	0.526075	0.0579284	0.526075	0.0579284	9.08148	1.07e-19	1.45e-13
chr6	10882974	10883376	4	378365	378368	378364	378374	6.87771	6.08e-12	0.43245	0.0494812	0.43245	0.0494812	8.73968	2.34e-18	2.06e-12			chr7	151087534	151088236	5	772285	772289	772285	772289	9.08129	1.07e-19	0.35078	0.0386267	0.35078	0.0386267	9.08129	1.07e-19	1.45e-13
chr16	2069444	2070528	5	169997	170001	169997	170002	8.51319	1.69e-17	0.323961	0.0370686	0.323961	0.0370686	8.73949	2.34e-18	2.06e-12			chr1	166890380	166890429	2	57601	57602	57600	57605	8.46345	2.6e-17	0.488106	0.0537537	0.488106	0.0537537	9.08042	1.08e-19	1.46e-13
chr12	53886170	53886622	2	109017	109018	109016	109020	8.13158	4.24e-16	0.525554	0.060136	0.525554	0.060136	8.73942	2.34e-18	2.06e-12			chr1	156051007	156051441	3	53067	53069	53067	53073	7.74004	9.94e-15	0.338637	0.037297	0.338637	0.037297	9.07947	1.09e-19	1.48e-13
chr4	55523756	55524400	6	340009	340014	340009	340014	8.73835	2.37e-18	0.373076	0.0426941	0.373076	0.0426941	8.73835	2.37e-18	2.08e-12			chr2	120281719	120281999	2	463327	463328	463327	463334	7.82476	5.09e-15	0.473887	0.0522067	0.473887	0.0522067	9.07713	1.11e-19	1.51e-13
chr6	31870600	31870970	5	389439	389443	389439	389444	8.59162	8.58e-18	0.468228	0.0535837	0.468228	0.0535837	8.73824	2.37e-18	2.08e-12			chr15	90456248	90456387	2	290829	290830	290821	290830	8.84303	9.32e-19	0.479103	0.0527853	0.479103	0.0527853	9.07645	1.12e-19	1.52e-13
chr9	12775700	12776218	4	463825	463828	463825	463828	8.73686	2.4e-18	0.459623	0.0526073	0.459623	0.0526073	8.73686	2.4e-18	2.11e-12			chr16	56702158	56703568	8	316363	316370	316357	316373	5.75041	8.9e-09	0.348658	0.038414	0.348658	0.038414	9.07632	1.12e-19	1.52e-13
chr16	31225957	31226334	2	177094	177095	177094	177097	8.40466	4.29e-17	0.512239	0.0586369	0.512239	0.0586369	8.73578	2.42e-18	2.13e-12			chr7	4754502	4755415	9	734815	734823	734815	734823	9.07279	1.16e-19	0.340823	0.0375654	0.340823	0.0375654	9.07279	1.16e-19	1.57e-13
chr8	35093411	35093901	2	449193	449194	449193	449196	8.62641	6.33e-18	0.524545	0.0600545	0.524545	0.0600545	8.73447	2.45e-18	2.16e-12			chr8	117950086	117950929	12	804475	804486	804475	804486	9.0726	1.16e-19	0.305767	0.0337023	0.305767	0.0337023	9.0726	1.16e-19	1.57e-13
chr3	24536077	24536327	6	309163	309168	309162	309186	7.67553	1.65e-14	0.418483	0.0479134	0.418483	0.0479134	8.73416	2.45e-18	2.16e-12			chr1	9653338	9653617	2	8348	8349	8348	8349	9.07255	1.16e-19	0.43909	0.0483976	0.43909	0.0483976	9.07255	1.16e-19	1.57e-13
chrX	130192134	130192575	6	481766	481771	481761	481772	7.47589	7.67e-14	0.37839	0.0433248	0.37839	0.0433248	8.7338	2.46e-18	2.17e-12			chr11	2292512	2292544	3	126810	126812	126798	126830	7.14784	8.82e-13	0.44918	0.0495149	0.44918	0.0495149	9.07162	1.17e-19	1.59e-13
chr19	54926805	54927291	2	245770	245771	245765	245776	8.14439	3.81e-16	0.494268	0.0565972	0.494268	0.0565972	8.73308	2.48e-18	2.18e-12			chr1	230777685	230777845	3	76043	76045	76042	76046	8.7248	2.67e-18	0.443471	0.0488862	0.443471	0.0488862	9.0715	1.17e-19	1.59e-13
chr7	121513538	121513704	3	433673	433675	433668	433677	7.71161	1.24e-14	0.4992	0.0571677	0.4992	0.0571677	8.73221	2.5e-18	2.2e-12			chr6	158050405	158050429	2	723953	723954	723953	723954	9.07092	1.18e-19	0.543106	0.0598733	0.543106	0.0598733	9.07092	1.18e-19	1.6e-13
chr14	38066873	38069001	13	139592	139604	139592	139606	8.24141	1.7e-16	0.284549	0.0325864	0.284549	0.0325864	8.73212	2.5e-18	2.2e-12			chr5	17444061	17444401	5	637980	637984	637980	637984	9.07048	1.18e-19	0.494648	0.0545338	0.494648	0.0545338	9.07048	1.18e-19	1.6e-13
chr13	46189838	46190198	9	128704	128712	128704	128712	8.73183	2.51e-18	0.401632	0.0459963	0.401632	0.0459963	8.73183	2.51e-18	2.21e-12			chr8	48648813	48649326	4	791555	791558	791555	791559	9.05651	1.35e-19	0.402564	0.0443938	0.402564	0.0443938	9.06801	1.21e-19	1.64e-13
chr1	70033739	70034475	4	22271	22274	22263	22275	7.68692	1.51e-14	0.432539	0.0495364	0.432539	0.0495364	8.73173	2.51e-18	2.21e-12			chr3	46037592	46037976	4	558182	558185	558178	558185	6.03084	1.63e-09	0.366953	0.0404684	0.366953	0.0404684	9.06764	1.22e-19	1.64e-13
chr9	120507228	120507431	2	468459	468460	468458	468460	8.39175	4.79e-17	0.513833	0.058849	0.513833	0.058849	8.73138	2.52e-18	2.22e-12			chr17	41277974	41278357	9	354640	354648	354640	354653	7.70322	1.33e-14	0.470819	0.0519306	0.470819	0.0519306	9.06632	1.23e-19	1.66e-13
chr3	62362660	62364171	11	316012	316022	316012	316028	8.43669	3.26e-17	0.307137	0.0351783	0.307137	0.0351783	8.73087	2.53e-18	2.23e-12			chr22	43040446	43041146	7	541424	541430	541424	541431	8.51553	1.66e-17	0.419115	0.0462317	0.419115	0.0462317	9.06553	1.24e-19	1.68e-13
chr5	16936819	16936927	3	355873	355875	355861	355875	6.35991	2.02e-10	0.488274	0.0559272	0.488274	0.0559272	8.73053	2.53e-18	2.23e-12			chr1	247581408	247581456	3	80949	80951	80949	80951	9.06468	1.25e-19	0.52143	0.0575232	0.52143	0.0575232	9.06468	1.25e-19	1.69e-13
chr13	114876964	114877260	2	136506	136507	136506	136507	8.73046	2.54e-18	0.461918	0.0529088	0.461918	0.0529088	8.73046	2.54e-18	2.23e-12			chr7	43797882	43797898	2	745615	745616	745613	745616	7.78868	6.77e-15	0.537049	0.0592525	0.537049	0.0592525	9.06375	1.26e-19	1.7e-13
chr8	80803207	80803526	4	453983	453986	453982	453986	8.3349	7.76e-17	0.480056	0.0549881	0.480056	0.0549881	8.73018	2.54e-18	2.24e-12			chr15	41309253	41309723	2	272627	272628	272625	272628	7.8644	3.71e-15	0.511801	0.0564674	0.511801	0.0564674	9.06365	1.26e-19	1.71e-13
chr1	50883013	50883329	2	19353	19354	19353	19355	8.29174	1.12e-16	0.496927	0.0569248	0.496927	0.0569248	8.72954	2.56e-18	2.25e-12			chr22	24890809	24890814	3	532417	532419	532414	532428	7.95461	1.8e-15	0.524441	0.0578686	0.524441	0.0578686	9.06262	1.27e-19	1.72e-13
chr6	144607911	144608178	3	406680	406682	406680	406684	7.4155	1.21e-13	0.513542	0.0588283	0.513542	0.0588283	8.72951	2.56e-18	2.25e-12			chr5	1876337	1876719	3	633952	633954	633940	633955	7.21241	5.5e-13	0.365826	0.0403672	0.365826	0.0403672	9.06245	1.28e-19	1.73e-13
chr3	64430667	64431038	4	316285	316288	316283	316288	8.51496	1.67e-17	0.447073	0.0512178	0.447073	0.0512178	8.72886	2.57e-18	2.26e-12			chr17	34058527	34059260	6	349655	349660	349655	349660	9.06202	1.28e-19	0.33691	0.0371783	0.33691	0.0371783	9.06202	1.28e-19	1.73e-13
chr19	44905343	44905916	7	240281	240287	240281	240287	8.72846	2.58e-18	0.431195	0.049401	0.431195	0.049401	8.72846	2.58e-18	2.27e-12			chr10	94180046	94180913	6	106633	106638	106632	106638	8.84672	9.01e-19	0.312653	0.0345018	0.312653	0.0345018	9.06194	1.28e-19	1.73e-13
chr6	30698706	30698734	3	386208	386210	386207	386217	6.57356	4.91e-11	0.511235	0.0585778	0.511235	0.0585778	8.72744	2.6e-18	2.29e-12			chr17	79420246	79420436	4	374546	374549	374545	374549	8.26298	1.42e-16	0.399274	0.0440637	0.399274	0.0440637	9.06129	1.29e-19	1.74e-13
chr5	134527034	134527449	4	366182	366185	366178	366185	8.47975	2.26e-17	0.378907	0.0434193	0.378907	0.0434193	8.7267	2.62e-18	2.31e-12			chr1	79472361	79472452	3	37486	37488	37484	37493	6.66418	2.66e-11	0.447981	0.0494402	0.447981	0.0494402	9.06108	1.29e-19	1.75e-13
chr19	30866194	30866202	2	235381	235382	235378	235383	7.15564	8.33e-13	0.56967	0.0652801	0.56967	0.0652801	8.72655	2.63e-18	2.31e-12			chr16	84118667	84118790	3	326155	326157	326155	326157	9.05634	1.35e-19	0.441608	0.0487623	0.441608	0.0487623	9.05634	1.35e-19	1.82e-13
chr7	27209195	27209582	9	420339	420347	420336	420349	8.20953	2.22e-16	0.38634	0.0442761	0.38634	0.0442761	8.72571	2.65e-18	2.33e-12			chr1	29212825	29213233	4	20257	20260	20257	20265	5.79515	6.83e-09	0.442144	0.0488217	0.442144	0.0488217	9.0563	1.35e-19	1.83e-13
chr1	53527412	53527576	4	19858	19861	19858	19864	7.97798	1.49e-15	0.520106	0.0596108	0.520106	0.0596108	8.72502	2.66e-18	2.34e-12			chr1	223538174	223538379	4	72842	72845	72842	72846	8.34429	7.16e-17	0.41113	0.0453974	0.41113	0.0453974	9.05624	1.35e-19	1.83e-13
chr1	50834056	50834230	2	19337	19338	19337	19338	8.72448	2.67e-18	0.492864	0.0564921	0.492864	0.0564921	8.72448	2.67e-18	2.35e-12			chr16	3354591	3355079	3	300992	300994	300992	300995	8.27873	1.25e-16	0.441034	0.0487037	0.441034	0.0487037	9.05544	1.36e-19	1.84e-13
chr5	168728236	168728495	3	372011	372013	372003	372013	7.69015	1.47e-14	0.451508	0.0517685	0.451508	0.0517685	8.72169	2.74e-18	2.41e-12			chr1	156863123	156863643	7	53990	53996	53990	53998	8.15434	3.51e-16	0.303788	0.033549	0.303788	0.033549	9.05504	1.37e-19	1.85e-13
chr11	17741687	17742502	4	77920	77923	77914	77931	7.22968	4.84e-13	0.399956	0.0458621	0.399956	0.0458621	8.72083	2.76e-18	2.43e-12			chr16	90089283	90089547	2	332945	332946	332938	332946	8.4826	2.2e-17	0.462102	0.0510354	0.462102	0.0510354	9.05454	1.37e-19	1.85e-13
chr1	29449042	29449513	3	13595	13597	13592	13601	7.24845	4.22e-13	0.475992	0.0545886	0.475992	0.0545886	8.71962	2.79e-18	2.46e-12			chr9	85834095	85834148	2	823167	823168	823167	823170	7.15272	8.51e-13	0.5282	0.0583396	0.5282	0.0583396	9.05389	1.38e-19	1.87e-13
chr13	108520566	108520945	3	133151	133153	133133	133154	7.9461	1.92e-15	0.448044	0.0513909	0.448044	0.0513909	8.71837	2.82e-18	2.49e-12			chr11	124746754	124747263	5	168286	168290	168286	168290	9.05343	1.39e-19	0.413276	0.0456486	0.413276	0.0456486	9.05343	1.39e-19	1.87e-13
chr11	10476608	10476976	4	76731	76734	76727	76739	6.47417	9.53e-11	0.51452	0.0590431	0.51452	0.0590431	8.71431	2.93e-18	2.58e-12			chr2	158695158	158695297	2	470535	470536	470534	470536	8.28721	1.16e-16	0.541578	0.0598256	0.541578	0.0598256	9.05262	1.4e-19	1.89e-13
chr1	50888590	50889510	10	19373	19382	19373	19382	8.71325	2.95e-18	0.313522	0.0359822	0.313522	0.0359822	8.71325	2.95e-18	2.6e-12			chr2	74742593	74743009	3	453209	453211	453209	453215	8.84631	9.05e-19	0.407013	0.044961	0.407013	0.044961	9.05258	1.4e-19	1.89e-13
chr18	70211515	70211974	7	221269	221275	221269	221275	8.71283	2.96e-18	0.370948	0.042575	0.370948	0.042575	8.71283	2.96e-18	2.61e-12			chr10	133995345	133995387	2	121008	121009	121008	121009	9.05224	1.4e-19	0.514878	0.0568785	0.514878	0.0568785	9.05224	1.4e-19	1.89e-13
chr7	5112642	5112654	2	416980	416981	416979	416981	7.23832	4.54e-13	0.56696	0.0650761	0.56696	0.0650761	8.71226	2.98e-18	2.62e-12			chr1	45120147	45120295	3	28429	28431	28429	28431	9.05184	1.41e-19	0.433519	0.0478929	0.433519	0.0478929	9.05184	1.41e-19	1.9e-13
chr9	131965419	131965635	3	469996	469998	469996	469998	8.71107	3.01e-18	0.508067	0.0583243	0.508067	0.0583243	8.71107	3.01e-18	2.65e-12			chr6	31590572	31590870	9	691697	691705	691695	691705	8.97828	2.75e-19	0.32322	0.0357093	0.32322	0.0357093	9.05141	1.41e-19	1.91e-13
chr12	14133829	14133887	2	103636	103637	103628	103637	6.53804	6.23e-11	0.519053	0.0595883	0.519053	0.0595883	8.71066	3.02e-18	2.66e-12			chr1	51700609	51700771	2	30766	30767	30766	30768	8.3302	8.07e-17	0.519117	0.0573521	0.519117	0.0573521	9.0514	1.41e-19	1.91e-13
chr10	104196206	104196541	5	63145	63149	63145	63149	8.70939	3.06e-18	0.486932	0.0559088	0.486932	0.0559088	8.70939	3.06e-18	2.69e-12			chr16	24682074	24682412	2	308430	308431	308430	308433	8.99864	2.29e-19	0.473102	0.0522784	0.473102	0.0522784	9.04968	1.43e-19	1.94e-13
chr4	96470094	96470286	4	343343	343346	343337	343354	5.9474	2.72e-09	0.449904	0.0516621	0.449904	0.0516621	8.7086	3.08e-18	2.71e-12			chr1	1365793	1365911	2	1365	1366	1364	1366	8.90874	5.16e-19	0.543988	0.0601227	0.543988	0.0601227	9.04797	1.46e-19	1.97e-13
chr20	44880000	44880263	2	289396	289397	289395	289398	7.74603	9.48e-15	0.523434	0.060107	0.523434	0.060107	8.70836	3.08e-18	2.71e-12			chr12	54653065	54653411	4	189955	189958	189955	189963	8.26164	1.44e-16	0.420596	0.0464869	0.420596	0.0464869	9.04762	1.46e-19	1.98e-13
chr3	26664115	26664741	7	309331	309337	309325	309337	6.77642	1.23e-11	0.396347	0.0455137	0.396347	0.0455137	8.7083	3.08e-18	2.72e-12			chr7	141542037	141542495	2	769302	769303	769301	769303	-8.29284	1.11e-16	-0.443218	0.0489884	-0.443218	0.0489884	-9.0474	1.46e-19	1.98e-13
chr6	30039206	30040291	18	384371	384388	384350	384388	6.98638	2.82e-12	0.309365	0.0355263	0.309365	0.0355263	8.70804	3.09e-18	2.72e-12			chr15	91458455	91459571	6	291482	291487	291480	291487	7.5093	5.94e-14	0.371751	0.0410915	0.371751	0.0410915	9.04692	1.47e-19	1.99e-13
chr20	13200931	13201456	19	284759	284777	284757	284790	7.61374	2.66e-14	0.317985	0.0365165	0.317985	0.0365165	8.70796	3.09e-18	2.72e-12			chr5	160975351	160975978	5	668385	668389	668382	668394	7.72072	1.16e-14	0.412976	0.0456593	0.412976	0.0456593	9.04473	1.5e-19	2.03e-13
chr19	46318514	46319398	8	241127	241134	241126	241134	8.5568	1.16e-17	0.457039	0.0524886	0.457039	0.0524886	8.70739	3.11e-18	2.74e-12			chr1	173174650	173174856	3	59431	59433	59431	59436	6.30606	2.86e-10	0.508253	0.0561964	0.508253	0.0561964	9.04423	1.51e-19	2.04e-13
chr11	125365138	125365478	2	97885	97886	97881	97888	7.97139	1.57e-15	0.547532	0.06289	0.547532	0.06289	8.7062	3.14e-18	2.77e-12			chr4	185781167	185781248	2	629752	629753	629752	629753	9.04336	1.52e-19	0.522983	0.0578306	0.522983	0.0578306	9.04336	1.52e-19	2.05e-13
chr13	92051705	92051786	2	131455	131456	131443	131456	5.06097	4.17e-07	0.57191	0.0656936	0.57191	0.0656936	8.70571	3.16e-18	2.78e-12			chr7	2764129	2764234	2	733898	733899	733898	733903	6.67954	2.4e-11	0.525705	0.0581354	0.525705	0.0581354	9.04276	1.53e-19	2.07e-13
chr15	45404896	45405103	2	156302	156303	156302	156305	7.16747	7.64e-13	0.532392	0.0611563	0.532392	0.0611563	8.70543	3.16e-18	2.79e-12			chr11	128555011	128555749	6	169643	169648	169640	169648	8.87129	7.23e-19	0.42624	0.0471373	0.42624	0.0471373	9.04252	1.53e-19	2.07e-13
chr7	30029717	30029808	6	421030	421035	421027	421036	8.06638	7.24e-16	0.470997	0.0541061	0.470997	0.0541061	8.70506	3.17e-18	2.79e-12			chr2	237415899	237416363	4	490519	490522	490519	490523	8.57473	9.93e-18	0.371432	0.0410825	0.371432	0.0410825	9.04112	1.55e-19	2.1e-13
chr1	177140126	177140510	6	35755	35760	35755	35762	7.56444	3.9e-14	0.412749	0.0474185	0.412749	0.0474185	8.70438	3.19e-18	2.81e-12			chr3	3152038	3152201	2	546720	546721	546716	546724	-8.82418	1.1e-18	-0.483078	0.0534331	-0.483078	0.0534331	-9.0408	1.56e-19	2.1e-13
chr5	159797275	159797843	8	371440	371447	371440	371450	8.00667	1.18e-15	0.293284	0.0336948	0.293284	0.0336948	8.70411	3.2e-18	2.82e-12			chr4	186559412	186559629	2	630172	630173	630172	630176	8.23203	1.84e-16	0.431638	0.0477675	0.431638	0.0477675	9.03623	1.62e-19	2.19e-13
chr11	128555529	128556152	3	98404	98406	98399	98408	6.85769	7e-12	0.516324	0.0593283	0.516324	0.0593283	8.70283	3.24e-18	2.85e-12			chr8	23399008	23399063	2	785373	785374	785373	785375	8.96232	3.18e-19	0.564856	0.0625198	0.564856	0.0625198	9.03483	1.64e-19	2.22e-13
chr2	175193377	175193478	3	271398	271400	271392	271402	7.53959	4.71e-14	0.487192	0.0559835	0.487192	0.0559835	8.70242	3.25e-18	2.86e-12			chr3	48408093	48408202	3	559375	559377	559375	559377	9.034	1.66e-19	0.498417	0.0551712	0.498417	0.0551712	9.034	1.66e-19	2.24e-13
chr12	119418110	119419143	7	118682	118688	118680	118693	7.5686	3.77e-14	0.357493	0.0410801	0.357493	0.0410801	8.70234	3.25e-18	2.86e-12			chr16	70729655	70729868	2	321764	321765	321764	321765	9.03332	1.67e-19	0.545969	0.0604395	0.545969	0.0604395	9.03332	1.67e-19	2.25e-13
chr10	72043538	72043804	3	56813	56815	56813	56816	8.61536	6.97e-18	0.460768	0.0529492	0.460768	0.0529492	8.70208	3.26e-18	2.87e-12			chr1	151513456	151513502	2	49853	49854	49850	49854	6.89784	5.28e-12	0.504671	0.0558693	0.504671	0.0558693	9.03307	1.67e-19	2.26e-13
chr1	115880072	115881132	9	27245	27253	27245	27255	8.25452	1.53e-16	0.339368	0.039008	0.339368	0.039008	8.69997	3.32e-18	2.92e-12			chr8	144896183	144896307	2	813663	813664	813662	813665	7.76119	8.41e-15	0.545022	0.0603386	0.545022	0.0603386	9.03272	1.67e-19	2.26e-13
chr2	105471965	105472759	6	263770	263775	263769	263775	8.53821	1.36e-17	0.408663	0.0469751	0.408663	0.0469751	8.69957	3.33e-18	2.93e-12			chr17	76280213	76280469	3	370892	370894	370892	370894	9.03232	1.68e-19	0.441035	0.0488286	0.441035	0.0488286	9.03232	1.68e-19	2.27e-13
chr3	4344548	4344734	3	306254	306256	306254	306261	-5.02381	5.07e-07	-0.488277	0.0561326	-0.488277	0.0561326	-8.69864	3.36e-18	2.96e-12			chr17	44928552	44929689	9	357074	357082	357071	357082	10.4251	1.9e-25	0.296548	0.0328322	0.296548	0.0328322	9.03223	1.68e-19	2.27e-13
chr6	34663155	34663277	2	394816	394817	394816	394817	8.6977	3.39e-18	0.567249	0.0652183	0.567249	0.0652183	8.6977	3.39e-18	2.98e-12			chr19	57276642	57276917	3	429106	429108	429106	429109	9.01642	1.94e-19	0.399637	0.0442487	0.399637	0.0442487	9.03161	1.69e-19	2.29e-13
chr12	53612551	53612641	2	108840	108841	108840	108842	7.87496	3.41e-15	0.546528	0.0628415	0.546528	0.0628415	8.69692	3.41e-18	3e-12			chr5	176326516	176326619	4	672628	672631	672628	672631	9.03146	1.69e-19	0.438546	0.0485577	0.438546	0.0485577	9.03146	1.69e-19	2.29e-13
chr1	156893605	156893873	3	32521	32523	32520	32524	7.89584	2.88e-15	0.459634	0.0528578	0.459634	0.0528578	8.69567	3.45e-18	3.04e-12			chr3	11034279	11035357	10	548902	548911	548898	548911	8.90319	5.43e-19	0.240956	0.0266802	0.240956	0.0266802	9.03128	1.7e-19	2.29e-13
chr19	23653837	23653996	2	235058	235059	235058	235062	7.995	1.3e-15	0.493309	0.0567307	0.493309	0.0567307	8.69563	3.45e-18	3.04e-12			chr16	66555859	66556133	2	318527	318528	318527	318528	9.03075	1.71e-19	0.484924	0.053697	0.484924	0.053697	9.03075	1.71e-19	2.31e-13
chr3	35680802	35681147	4	310148	310151	310147	310153	8.317	9.02e-17	0.450084	0.0517635	0.450084	0.0517635	8.69501	3.47e-18	3.05e-12			chr14	24539601	24539821	4	240030	240033	240030	240039	6.82421	8.84e-12	0.452082	0.0500603	0.452082	0.0500603	9.03075	1.71e-19	2.31e-13
chr17	7298519	7298594	2	192729	192730	192728	192730	8.31352	9.29e-17	0.543034	0.0624537	0.543034	0.0624537	8.69498	3.47e-18	3.05e-12			chr20	44650062	44650380	7	508850	508856	508850	508857	9.00203	2.22e-19	0.32859	0.0363918	0.32859	0.0363918	9.02923	1.73e-19	2.34e-13
chr1	49242757	49242932	3	19257	19259	19253	19260	8.33446	7.79e-17	0.467606	0.0537831	0.467606	0.0537831	8.69429	3.49e-18	3.07e-12			chr6	62996022	62996299	6	706442	706447	706439	706452	8.98228	2.65e-19	0.360696	0.0399484	0.360696	0.0399484	9.02904	1.73e-19	2.34e-13
chr6	5087604	5087749	2	377380	377381	377376	377381	7.81813	5.36e-15	0.588174	0.0676524	0.588174	0.0676524	8.69406	3.5e-18	3.08e-12			chr11	67135144	67135312	2	149817	149818	149816	149820	8.54638	1.27e-17	0.48234	0.0534238	0.48234	0.0534238	9.02856	1.74e-19	2.35e-13
chrX	153283694	153284103	2	483886	483887	483886	483887	-8.69246	3.55e-18	-0.479457	0.0551578	-0.479457	0.0551578	-8.69246	3.55e-18	3.12e-12			chr2	43019484	43019743	4	444130	444133	444130	444140	8.14092	3.92e-16	0.338211	0.0374621	0.338211	0.0374621	9.02808	1.75e-19	2.36e-13
chr14	34419546	34420292	6	139045	139050	139045	139057	6.70618	2e-11	0.413325	0.0475504	0.413325	0.0475504	8.69237	3.55e-18	3.13e-12			chr17	61959525	61959738	4	364062	364065	364061	364065	8.70916	3.06e-18	0.3241	0.0358997	0.3241	0.0358997	9.02794	1.75e-19	2.37e-13
chr19	14320475	14320678	3	231794	231796	231794	231796	8.69148	3.58e-18	0.450447	0.0518263	0.450447	0.0518263	8.69148	3.58e-18	3.15e-12			chr9	113341525	113342024	5	829098	829102	829096	829102	8.61397	7.06e-18	0.376602	0.0417164	0.376602	0.0417164	9.02767	1.75e-19	2.37e-13
chr6	100039413	100039476	2	401841	401842	401835	401842	7.09821	1.26e-12	0.528247	0.060778	0.528247	0.060778	8.69142	3.58e-18	3.15e-12			chr2	85629084	85629520	3	454718	454720	454718	454720	9.02465	1.8e-19	0.422398	0.0468049	0.422398	0.0468049	9.02465	1.8e-19	2.44e-13
chr6	36972027	36972127	2	395559	395560	395559	395561	-8.60152	7.87e-18	-0.541554	0.0623401	-0.541554	0.0623401	-8.68709	3.72e-18	3.27e-12			chr19	42037421	42037797	2	417151	417152	417151	417153	7.88599	3.12e-15	0.49363	0.0546992	0.49363	0.0546992	9.02446	1.81e-19	2.44e-13
chr9	137251825	137252129	3	471288	471290	471288	471290	8.68576	3.76e-18	0.502876	0.0578965	0.502876	0.0578965	8.68576	3.76e-18	3.31e-12			chr2	71680559	71680721	5	451803	451807	451803	451807	9.02378	1.82e-19	0.331767	0.0367658	0.331767	0.0367658	9.02378	1.82e-19	2.46e-13
chr1	6515597	6515624	2	5364	5365	5363	5366	7.9938	1.31e-15	0.508747	0.0585769	0.508747	0.0585769	8.68511	3.78e-18	3.33e-12			chr4	38238874	38238883	2	606011	606012	606011	606012	9.02339	1.82e-19	0.50024	0.0554382	0.50024	0.0554382	9.02339	1.82e-19	2.47e-13
chr5	126205009	126205045	2	364889	364890	364889	364891	8.50792	1.77e-17	0.552493	0.0636212	0.552493	0.0636212	8.68411	3.82e-18	3.36e-12			chr16	70733772	70734327	5	321768	321772	321768	321772	9.02298	1.83e-19	0.431546	0.0478274	0.431546	0.0478274	9.02298	1.83e-19	2.48e-13
chr17	11501660	11501999	3	194362	194364	194358	194367	6.95151	3.61e-12	0.515548	0.0593684	0.515548	0.0593684	8.68388	3.83e-18	3.37e-12			chr14	91111400	91111866	2	256812	256813	256812	256813	9.02039	1.87e-19	0.488839	0.0541927	0.488839	0.0541927	9.02039	1.87e-19	2.53e-13
chr7	1269963	1270976	7	413925	413931	413922	413931	8.04901	8.35e-16	0.363574	0.0418711	0.363574	0.0418711	8.68317	3.85e-18	3.39e-12			chr6	15090163	15090279	3	681291	681293	681291	681294	8.62288	6.53e-18	0.509523	0.0564867	0.509523	0.0564867	9.02023	1.88e-19	2.54e-13
chr11	45715471	45715517	2	81131	81132	81131	81133	-8.61869	6.77e-18	-0.546149	0.0629095	-0.546149	0.0629095	-8.68149	3.91e-18	3.44e-12			chr19	50706577	50706737	4	423950	423953	423947	423955	7.7499	9.2e-15	0.450475	0.0499411	0.450475	0.0499411	9.02011	1.88e-19	2.54e-13
chr7	19158001	19158134	5	418847	418851	418829	418862	6.46426	1.02e-10	0.462807	0.0533101	0.462807	0.0533101	8.68142	3.91e-18	3.44e-12			chr16	687414	687604	2	296111	296112	296111	296113	8.69042	3.61e-18	0.527463	0.0584794	0.527463	0.0584794	9.01963	1.89e-19	2.55e-13
chr21	47518998	47519444	2	297235	297236	297234	297236	7.99163	1.33e-15	0.500692	0.0576848	0.500692	0.0576848	8.67979	3.96e-18	3.49e-12			chr6	30698706	30698734	3	689993	689995	689992	689999	8.25907	1.47e-16	0.439006	0.0486733	0.439006	0.0486733	9.01944	1.89e-19	2.56e-13
chr3	87039150	87040082	7	317673	317679	317673	317687	7.7244	1.12e-14	0.341222	0.0393161	0.341222	0.0393161	8.67893	4e-18	3.52e-12			chr15	74218904	74219307	3	284179	284181	284170	284181	7.58786	3.25e-14	0.509645	0.056518	0.509645	0.056518	9.01738	1.93e-19	2.61e-13
chr6	153452732	153452954	3	407914	407916	407912	407916	8.20087	2.39e-16	0.472486	0.054465	0.472486	0.054465	8.67504	4.13e-18	3.64e-12			chr5	54179305	54180170	6	642993	642998	642993	642999	8.69928	3.34e-18	0.324614	0.0360009	0.324614	0.0360009	9.01684	1.94e-19	2.62e-13
chr15	56035476	56035616	2	157616	157617	157609	157617	7.54891	4.39e-14	0.49411	0.0569582	0.49411	0.0569582	8.67495	4.14e-18	3.64e-12			chr19	46526100	46526333	4	420392	420395	420392	420404	10.9096	1.04e-27	0.440878	0.0488954	0.440878	0.0488954	9.01676	1.94e-19	2.62e-13
chr14	100203976	100204528	6	147998	148003	147996	148003	7.80335	6.03e-15	0.411859	0.0474826	0.411859	0.0474826	8.67388	4.18e-18	3.68e-12			chr6	33173482	33173501	3	696622	696624	696620	696626	-6.18312	6.28e-10	-0.478752	0.0531027	-0.478752	0.0531027	-9.01557	1.96e-19	2.65e-13
chr2	80531656	80531842	3	260734	260736	260728	260737	7.27239	3.53e-13	0.488897	0.0563709	0.488897	0.0563709	8.67286	4.21e-18	3.71e-12			chr14	85996352	85996364	2	255596	255597	255589	255602	6.36654	1.93e-10	0.536289	0.0594863	0.536289	0.0594863	9.01534	1.96e-19	2.65e-13
chr7	64700309	64700610	3	425587	425589	425587	425590	7.77269	7.68e-15	0.456962	0.0526888	0.456962	0.0526888	8.67285	4.21e-18	3.71e-12			chr5	58572028	58572331	3	644213	644215	644213	644215	9.01443	1.98e-19	0.416587	0.0462133	0.416587	0.0462133	9.01443	1.98e-19	2.68e-13
chr3	11034279	11034978	8	307303	307310	307300	307312	8.00455	1.2e-15	0.309708	0.0357101	0.309708	0.0357101	8.67284	4.21e-18	3.71e-12			chr12	19389751	19389778	2	179874	179875	179874	179875	9.01046	2.05e-19	0.517173	0.057397	0.517173	0.057397	9.01046	2.05e-19	2.78e-13
chr6	108488751	108488915	3	402730	402732	402712	402734	7.57784	3.51e-14	0.492065	0.0567468	0.492065	0.0567468	8.67124	4.27e-18	3.76e-12			chr17	38488052	38488757	3	352255	352257	352255	352257	9.01027	2.06e-19	0.37466	0.0415814	0.37466	0.0415814	9.01027	2.06e-19	2.78e-13
chr2	177053496	177053568	3	272070	272072	272059	272072	7.22118	5.15e-13	0.502788	0.0579864	0.502788	0.0579864	8.67079	4.29e-18	3.78e-12			chr19	19572954	19573011	2	409162	409163	409162	409164	8.73986	2.33e-18	0.543298	0.0603007	0.543298	0.0603007	9.00981	2.06e-19	2.79e-13
chr8	57232395	57233373	8	451793	451800	451793	451800	8.67073	4.29e-18	0.305499	0.0352333	0.305499	0.0352333	8.67073	4.29e-18	3.78e-12			chr17	3439203	3439336	2	336092	336093	336090	336094	6.8404	7.9e-12	0.524096	0.0581749	0.524096	0.0581749	9.00898	2.08e-19	2.81e-13
chr15	22646810	22646924	2	151863	151864	151862	151865	7.63549	2.25e-14	0.469003	0.0540977	0.469003	0.0540977	8.66956	4.34e-18	3.82e-12			chr18	4455230	4455512	3	378332	378334	378332	378336	7.73628	1.02e-14	0.39195	0.0435072	0.39195	0.0435072	9.00886	2.08e-19	2.82e-13
chr6	161188022	161188183	2	409188	409189	409188	409193	7.48365	7.23e-14	0.520276	0.0600305	0.520276	0.0600305	8.66687	4.44e-18	3.91e-12			chr3	113830069	113830265	2	572286	572287	572286	572287	9.00635	2.13e-19	0.531618	0.059027	0.531618	0.059027	9.00635	2.13e-19	2.88e-13
chr20	61339804	61340885	10	291954	291963	291954	291963	8.66686	4.44e-18	0.294865	0.0340222	0.294865	0.0340222	8.66686	4.44e-18	3.91e-12			chr3	43810844	43811308	2	557207	557208	557207	557208	9.00614	2.13e-19	0.508091	0.056416	0.508091	0.056416	9.00614	2.13e-19	2.89e-13
chr16	7354041	7354685	5	172439	172443	172439	172443	8.66602	4.47e-18	0.415386	0.0479328	0.415386	0.0479328	8.66602	4.47e-18	3.94e-12			chr21	31311859	31312333	8	519809	519816	519806	519821	7.64886	2.03e-14	0.391603	0.0434866	0.391603	0.0434866	9.00513	2.15e-19	2.91e-13
chr15	76634380	76635514	7	162107	162113	162107	162115	8.34095	7.37e-17	0.371405	0.0428607	0.371405	0.0428607	8.66538	4.5e-18	3.96e-12			chr6	33291937	33291947	2	697411	697412	697410	697413	8.05808	7.75e-16	0.542859	0.0602841	0.542859	0.0602841	9.00501	2.16e-19	2.92e-13
chrX	66763685	66765795	13	477850	477862	477849	477867	7.59473	3.08e-14	0.310867	0.0358759	0.310867	0.0358759	8.66506	4.51e-18	3.97e-12			chr6	157942421	157942704	2	723890	723891	723890	723891	9.00472	2.16e-19	0.521383	0.057901	0.521383	0.057901	9.00472	2.16e-19	2.92e-13
chr1	153387689	153387707	2	30463	30464	30463	30464	8.66378	4.56e-18	0.575656	0.066444	0.575656	0.066444	8.66378	4.56e-18	4.02e-12			chr9	137297892	137298813	8	838005	838012	838005	838012	9.00225	2.21e-19	0.271228	0.0301289	0.271228	0.0301289	9.00225	2.21e-19	2.99e-13
chr13	114918456	114918702	3	136605	136607	136605	136607	8.66351	4.57e-18	0.464618	0.0536293	0.464618	0.0536293	8.66351	4.57e-18	4.03e-12			chr14	59296302	59296690	2	247039	247040	247039	247040	-9.0021	2.21e-19	-0.45078	0.0500749	-0.45078	0.0500749	-9.0021	2.21e-19	2.99e-13
chr1	110210439	110210699	5	25965	25969	25964	25972	7.8356	4.67e-15	0.424587	0.0490183	0.424587	0.0490183	8.6618	4.64e-18	4.09e-12			chr1	111813745	111814146	3	44163	44165	44161	44166	8.12209	4.58e-16	0.43382	0.0481921	0.43382	0.0481921	9.00189	2.22e-19	3e-13
chr4	122078167	122078348	2	345362	345363	345362	345363	8.6618	4.64e-18	0.547445	0.0632023	0.547445	0.0632023	8.6618	4.64e-18	4.09e-12			chr20	50722613	50723227	3	511727	511729	511717	511729	8.1139	4.9e-16	0.383701	0.0426259	0.383701	0.0426259	9.00159	2.22e-19	3.01e-13
chr3	145878431	145878963	3	324381	324383	324381	324392	9.39705	5.61e-21	0.4767	0.0550356	0.4767	0.0550356	8.66168	4.65e-18	4.09e-12			chr11	134126284	134126364	3	171627	171629	171627	171630	8.98713	2.54e-19	0.506296	0.0562463	0.506296	0.0562463	9.00141	2.23e-19	3.01e-13
chr3	125485761	125485770	2	321032	321033	321032	321034	7.97948	1.47e-15	0.531492	0.0613644	0.531492	0.0613644	8.66124	4.67e-18	4.11e-12			chr19	23253218	23253834	5	410075	410079	410075	410081	8.78005	1.63e-18	0.352731	0.0391869	0.352731	0.0391869	9.00125	2.23e-19	3.02e-13
chr6	49755043	49755190	3	398261	398263	398258	398263	-6.83284	8.32e-12	-0.504012	0.0581969	-0.504012	0.0581969	-8.66047	4.7e-18	4.14e-12			chr6	41254219	41254471	3	701325	701327	701325	701330	7.51858	5.54e-14	0.477896	0.0530923	0.477896	0.0530923	9.00123	2.23e-19	3.02e-13
chr11	61717005	61717191	2	83918	83919	83918	83919	8.66036	4.7e-18	0.517102	0.059709	0.517102	0.059709	8.66036	4.7e-18	4.14e-12			chr3	23851254	23851784	7	552526	552532	552526	552536	8.31726	9e-17	0.280265	0.031137	0.280265	0.031137	9.00104	2.24e-19	3.02e-13
chr21	45769977	45770390	4	296432	296435	296432	296435	8.66017	4.71e-18	0.41711	0.0481642	0.41711	0.0481642	8.66017	4.71e-18	4.15e-12			chr4	158140839	158141936	13	625398	625410	625398	625410	9.00006	2.26e-19	0.261049	0.0290052	0.261049	0.0290052	9.00006	2.26e-19	3.05e-13
chr1	6551073	6551105	2	5442	5443	5438	5443	5.15356	2.56e-07	0.546674	0.0631507	0.546674	0.0631507	8.65666	4.86e-18	4.28e-12			chr15	79229592	79229985	5	287096	287100	287096	287100	8.99958	2.27e-19	0.408353	0.0453747	0.408353	0.0453747	8.99958	2.27e-19	3.06e-13
chr11	68142198	68142234	2	88295	88296	88293	88296	7.84532	4.32e-15	0.52259	0.0603738	0.52259	0.0603738	8.65592	4.89e-18	4.31e-12			chr7	1250038	1250126	3	731501	731503	731501	731515	6.86456	6.67e-12	0.493049	0.0547931	0.493049	0.0547931	8.99838	2.29e-19	3.1e-13
chr6	33096303	33096738	4	392598	392601	392598	392601	-8.65468	4.94e-18	-0.425556	0.0491706	-0.425556	0.0491706	-8.65468	4.94e-18	4.35e-12			chr12	124990897	124991139	4	211332	211335	211332	211335	8.99803	2.3e-19	0.430128	0.0478025	0.430128	0.0478025	8.99803	2.3e-19	3.11e-13
chr17	40932508	40932983	7	202041	202047	202041	202047	8.65462	4.95e-18	0.358894	0.0414685	0.358894	0.0414685	8.65462	4.95e-18	4.35e-12			chr3	171612188	171612219	2	586587	586588	586587	586588	8.99776	2.3e-19	0.465035	0.0516834	0.465035	0.0516834	8.99776	2.3e-19	3.12e-13
chr7	121944931	121946959	12	433746	433757	433736	433759	7.64901	2.03e-14	0.318596	0.0368134	0.318596	0.0368134	8.65434	4.96e-18	4.36e-12			chr12	123872423	123872679	2	210514	210515	210514	210515	8.99766	2.31e-19	0.498161	0.0553656	0.498161	0.0553656	8.99766	2.31e-19	3.12e-13
chr20	644302	645199	4	283117	283120	283116	283120	8.08558	6.19e-16	0.401637	0.0464127	0.401637	0.0464127	8.65359	4.99e-18	4.39e-12			chr4	183795763	183795785	2	628810	628811	628809	628812	7.46049	8.62e-14	0.538353	0.059838	0.538353	0.059838	8.99684	2.32e-19	3.14e-13
chr8	54789325	54790518	6	451441	451446	451440	451446	8.52441	1.54e-17	0.361332	0.0417553	0.361332	0.0417553	8.65358	4.99e-18	4.39e-12			chr17	50235393	50236344	9	360618	360626	360617	360628	8.47535	2.34e-17	0.342936	0.0381183	0.342936	0.0381183	8.99664	2.33e-19	3.15e-13
chr8	65281572	65282185	3	452476	452478	452475	452489	8.78325	1.59e-18	0.455346	0.0526197	0.455346	0.0526197	8.65352	4.99e-18	4.4e-12			chr8	23193466	23193704	4	785233	785236	785233	785236	8.99656	2.33e-19	0.499021	0.055468	0.499021	0.055468	8.99656	2.33e-19	3.15e-13
chr11	117014871	117014884	2	95526	95527	95525	95527	-10.1046	5.27e-24	-0.528418	0.0610816	-0.528418	0.0610816	-8.65102	5.1e-18	4.49e-12			chr8	145027948	145028170	5	813943	813947	813943	813949	7.9402	2.02e-15	0.462091	0.0513652	0.462091	0.0513652	8.99619	2.34e-19	3.16e-13
chr4	9783059	9783196	3	336424	336426	336422	336434	8.99985	2.26e-19	0.487869	0.0563957	0.487869	0.0563957	8.65083	5.11e-18	4.5e-12			chr12	124985889	124986124	2	211328	211329	211326	211329	7.88951	3.03e-15	0.463124	0.0514853	0.463124	0.0514853	8.99526	2.36e-19	3.19e-13
chr5	3591609	3592464	4	354379	354382	354373	354386	8.27462	1.29e-16	0.421763	0.0487569	0.421763	0.0487569	8.65034	5.13e-18	4.52e-12			chr11	61063124	61063144	2	143676	143677	143671	143677	7.82367	5.13e-15	0.477847	0.0531248	0.477847	0.0531248	8.99479	2.37e-19	3.2e-13
chr10	47653939	47654171	2	54371	54372	54371	54373	7.93819	2.05e-15	0.526866	0.0609167	0.526866	0.0609167	8.64897	5.2e-18	4.58e-12			chr2	27341458	27342148	8	439836	439843	439836	439844	8.97401	2.86e-19	0.289458	0.032181	0.289458	0.032181	8.99468	2.37e-19	3.2e-13
chr1	23884847	23885086	3	11318	11320	11317	11320	7.87458	3.42e-15	0.440486	0.050932	0.440486	0.050932	8.64852	5.22e-18	4.59e-12			chr17	75315667	75316480	6	370162	370167	370151	370169	7.1339	9.76e-13	0.416881	0.0463487	0.416881	0.0463487	8.99445	2.37e-19	3.21e-13
chr19	11998651	11998660	2	230434	230435	230427	230440	6.27517	3.49e-10	0.569226	0.0658422	0.569226	0.0658422	8.64531	5.37e-18	4.72e-12			chr2	158731577	158731634	3	470547	470549	470547	470552	8.52022	1.59e-17	0.491124	0.0546121	0.491124	0.0546121	8.99294	2.41e-19	3.26e-13
chr2	17721797	17721988	4	251634	251637	251628	251637	6.63569	3.23e-11	0.449494	0.0519955	0.449494	0.0519955	8.64487	5.39e-18	4.74e-12			chr12	2903398	2903593	4	173527	173530	173527	173530	8.989	2.49e-19	0.376038	0.0418332	0.376038	0.0418332	8.989	2.49e-19	3.37e-13
chr12	114885270	114885372	2	117842	117843	117841	117848	7.90252	2.73e-15	0.500757	0.0579322	0.500757	0.0579322	8.64384	5.44e-18	4.79e-12			chr2	155554130	155554348	2	470127	470128	470125	470141	7.7336	1.05e-14	0.474521	0.0527955	0.474521	0.0527955	8.98791	2.52e-19	3.41e-13
chr20	62525650	62526047	3	292974	292976	292974	292976	8.64374	5.44e-18	0.449508	0.0520038	0.449508	0.0520038	8.64374	5.44e-18	4.79e-12			chr4	55473461	55473588	2	609200	609201	609200	609201	-8.98733	2.53e-19	-0.509541	0.0566954	-0.509541	0.0566954	-8.98733	2.53e-19	3.43e-13
chr11	18813484	18813556	3	78264	78266	78264	78268	7.88591	3.12e-15	0.499729	0.0578203	0.499729	0.0578203	8.64279	5.49e-18	4.83e-12			chr3	77088563	77089518	5	568028	568032	568024	568032	8.33288	7.89e-17	0.341629	0.038013	0.341629	0.038013	8.98716	2.54e-19	3.43e-13
chr7	155579794	155580742	5	439848	439852	439847	439852	8.51908	1.61e-17	0.37624	0.0435381	0.37624	0.0435381	8.64161	5.54e-18	4.88e-12			chr11	45825445	45825518	6	139705	139710	139703	139711	7.78845	6.78e-15	0.417741	0.0464842	0.417741	0.0464842	8.98673	2.55e-19	3.44e-13
chrX	139521621	139521812	3	482651	482653	482651	482653	8.64119	5.56e-18	0.451852	0.0522905	0.451852	0.0522905	8.64119	5.56e-18	4.9e-12			chr2	240531507	240531604	2	492600	492601	492600	492601	-8.98523	2.58e-19	-0.472658	0.0526039	-0.472658	0.0526039	-8.98523	2.58e-19	3.49e-13
chr3	99357081	99357613	4	318139	318142	318139	318142	8.64109	5.57e-18	0.41876	0.0484615	0.41876	0.0484615	8.64109	5.57e-18	4.9e-12			chr1	28269763	28270137	2	19676	19677	19676	19677	8.98481	2.59e-19	0.491239	0.0546744	0.491239	0.0546744	8.98481	2.59e-19	3.51e-13
chr2	200333401	200334439	6	273929	273934	273929	273946	7.55405	4.22e-14	0.37009	0.0428423	0.37009	0.0428423	8.63843	5.7e-18	5.02e-12			chr14	52780386	52780545	2	245173	245174	245171	245176	9.17637	4.46e-20	0.498724	0.0555115	0.498724	0.0555115	8.98416	2.61e-19	3.53e-13
chr7	142582859	142583404	3	437051	437053	437051	437057	-8.44548	3.03e-17	-0.505783	0.0585658	-0.505783	0.0585658	-8.63614	5.81e-18	5.12e-12			chr4	76677354	76677437	2	611947	611948	611947	611948	8.98406	2.61e-19	0.518421	0.0577045	0.518421	0.0577045	8.98406	2.61e-19	3.53e-13
chr11	129245558	129246394	10	98650	98659	98649	98659	8.42772	3.52e-17	0.350751	0.0406153	0.350751	0.0406153	8.63593	5.82e-18	5.13e-12			chr15	71184279	71184581	3	283093	283095	283093	283101	6.58404	4.58e-11	0.416361	0.046361	0.416361	0.046361	8.98083	2.69e-19	3.63e-13
chr10	38383804	38384101	2	53304	53305	53304	53305	8.63534	5.86e-18	0.49557	0.0573886	0.49557	0.0573886	8.63534	5.86e-18	5.16e-12			chr19	51142008	51142375	3	424327	424329	424327	424329	8.97768	2.77e-19	0.40624	0.0452501	0.40624	0.0452501	8.97768	2.77e-19	3.74e-13
chr1	206786170	206786174	2	39725	39726	39724	39729	6.1957	5.8e-10	0.59647	0.0690833	0.59647	0.0690833	8.63408	5.92e-18	5.21e-12			chr7	65508862	65509578	5	750158	750162	750158	750162	8.97753	2.77e-19	0.319187	0.035554	0.319187	0.035554	8.97753	2.77e-19	3.75e-13
chr11	65600739	65600773	2	86477	86478	86477	86487	6.39333	1.62e-10	0.539929	0.0625519	0.539929	0.0625519	8.63168	6.05e-18	5.32e-12			chr15	90358527	90358537	2	290761	290762	290755	290762	6.86621	6.59e-12	0.542465	0.0604262	0.542465	0.0604262	8.97731	2.77e-19	3.75e-13
chr16	68270129	68270882	7	181385	181391	181383	181391	7.91666	2.44e-15	0.438061	0.0507578	0.438061	0.0507578	8.63041	6.11e-18	5.38e-12			chr4	1294432	1295078	8	596473	596480	596473	596480	8.97654	2.79e-19	0.434671	0.0484229	0.434671	0.0484229	8.97654	2.79e-19	3.78e-13
chr22	50617003	50617092	2	305526	305527	305526	305527	8.6245	6.44e-18	0.563898	0.0653832	0.563898	0.0653832	8.6245	6.44e-18	5.67e-12			chr17	7298519	7298601	3	339167	339169	339167	339169	8.97599	2.81e-19	0.51137	0.0569709	0.51137	0.0569709	8.97599	2.81e-19	3.8e-13
chr2	233283010	233285929	11	278771	278781	278771	278781	8.62289	6.53e-18	0.286636	0.0332413	0.286636	0.0332413	8.62289	6.53e-18	5.75e-12			chr4	74965262	74965278	2	611602	611603	611596	611603	6.05224	1.43e-09	0.464076	0.051708	0.464076	0.051708	8.97494	2.84e-19	3.83e-13
chr1	216896852	216896863	3	41297	41299	41297	41301	5.8321	5.47e-09	0.551052	0.0639118	0.551052	0.0639118	8.62208	6.58e-18	5.79e-12			chr17	4648580	4648682	2	337211	337212	337210	337214	7.71185	1.24e-14	0.510259	0.0568541	0.510259	0.0568541	8.97488	2.84e-19	3.84e-13
chr12	125039219	125039343	2	120884	120885	120882	120885	8.42673	3.55e-17	0.561114	0.0650806	0.561114	0.0650806	8.62182	6.59e-18	5.8e-12			chr16	55867072	55867301	2	315895	315896	315893	315896	7.4089	1.27e-13	0.501891	0.0559228	0.501891	0.0559228	8.9747	2.84e-19	3.84e-13
chr19	50651195	50651408	2	243565	243566	243564	243567	7.70894	1.27e-14	0.535641	0.0621353	0.535641	0.0621353	8.62055	6.66e-18	5.87e-12			chr16	11443639	11444105	3	304189	304191	304188	304191	8.25772	1.48e-16	0.486379	0.0542065	0.486379	0.0542065	8.97271	2.89e-19	3.91e-13
chr3	65583240	65583617	2	316399	316400	316398	316400	8.10684	5.2e-16	0.486141	0.0563951	0.486141	0.0563951	8.62027	6.68e-18	5.88e-12			chr17	42733600	42733994	7	355824	355830	355821	355830	8.01726	1.08e-15	0.415011	0.0462604	0.415011	0.0462604	8.97121	2.93e-19	3.97e-13
chr2	160918900	160919147	3	269739	269741	269738	269750	7.5831	3.37e-14	0.448117	0.0519913	0.448117	0.0519913	8.61907	6.75e-18	5.94e-12			chr8	135469330	135469790	5	809289	809293	809289	809295	8.42597	3.58e-17	0.424743	0.0473452	0.424743	0.0473452	8.97119	2.93e-19	3.97e-13
chr17	1106984	1107460	4	189761	189764	189759	189764	6.68777	2.27e-11	0.435854	0.0505686	0.435854	0.0505686	8.61906	6.75e-18	5.94e-12			chr7	136553868	136553884	3	767612	767614	767607	767615	4.65512	3.24e-06	0.496971	0.0554015	0.496971	0.0554015	8.97037	2.96e-19	4e-13
chr4	163085081	163085411	9	348570	348578	348570	348580	8.44526	3.03e-17	0.324428	0.0376435	0.324428	0.0376435	8.61844	6.79e-18	5.98e-12			chr13	99404506	99405122	6	230630	230635	230629	230636	8.645	5.38e-18	0.379769	0.0423439	0.379769	0.0423439	8.96867	3e-19	4.06e-13
chr16	1593152	1593557	5	169402	169406	169402	169407	8.13081	4.26e-16	0.416536	0.0483322	0.416536	0.0483322	8.61818	6.8e-18	5.99e-12			chr9	35563884	35564160	5	819781	819785	819780	819785	8.65702	4.84e-18	0.455406	0.0507787	0.455406	0.0507787	8.96845	3.01e-19	4.07e-13
chr19	57751591	57751691	2	247156	247157	247156	247163	5.75178	8.83e-09	0.52374	0.0607766	0.52374	0.0607766	8.61746	6.85e-18	6.03e-12			chr12	56327037	56327217	2	190782	190783	190782	190783	8.96529	3.09e-19	0.501059	0.0558888	0.501059	0.0558888	8.96529	3.09e-19	4.19e-13
chr20	44034258	44034459	2	288955	288956	288954	288956	8.08818	6.06e-16	0.497463	0.0577348	0.497463	0.0577348	8.61634	6.91e-18	6.09e-12			chr19	863226	863244	2	392969	392970	392967	392970	7.61994	2.54e-14	0.526151	0.0586875	0.526151	0.0586875	8.96529	3.09e-19	4.19e-13
chr11	299564	299668	4	71289	71292	71285	71292	8.05836	7.73e-16	0.483063	0.0560849	0.483063	0.0560849	8.61308	7.11e-18	6.26e-12			chr6	13408158	13408505	2	680708	680709	680708	680710	8.74713	2.19e-18	0.514566	0.0574144	0.514566	0.0574144	8.96232	3.18e-19	4.3e-13
chr17	1927052	1927532	2	190297	190298	190297	190301	7.71617	1.2e-14	0.528714	0.061397	0.528714	0.061397	8.6114	7.22e-18	6.35e-12			chr17	7380990	7381288	2	339325	339326	339325	339327	8.29083	1.12e-16	0.499233	0.0557187	0.499233	0.0557187	8.95989	3.25e-19	4.4e-13
chr2	241076416	241076441	2	281469	281470	281461	281476	6.52394	6.85e-11	0.549421	0.0638027	0.549421	0.0638027	8.61125	7.23e-18	6.36e-12			chr6	64281637	64281643	2	706528	706529	706527	706532	4.78354	1.72e-06	0.5328	0.0594688	0.5328	0.0594688	8.95931	3.27e-19	4.42e-13
chr1	200272112	200272180	2	37749	37750	37749	37751	8.50281	1.85e-17	0.592777	0.0688392	0.592777	0.0688392	8.61103	7.24e-18	6.37e-12			chr19	12305869	12306198	3	403464	403466	403459	403467	7.23519	4.65e-13	0.456551	0.0509586	0.456551	0.0509586	8.95925	3.27e-19	4.42e-13
chr3	62354991	62355525	6	315976	315981	315974	315981	8.39999	4.47e-17	0.396542	0.0460524	0.396542	0.0460524	8.61067	7.26e-18	6.4e-12			chr8	134927922	134927946	2	809252	809253	809252	809253	8.95906	3.27e-19	0.547101	0.0610668	0.547101	0.0610668	8.95906	3.27e-19	4.43e-13
chr7	95026066	95026121	7	429282	429288	429272	429292	7.68109	1.58e-14	0.490517	0.056973	0.490517	0.056973	8.60963	7.33e-18	6.45e-12			chr17	43510478	43510841	4	356520	356523	356520	356523	8.9585	3.29e-19	0.417011	0.0465492	0.417011	0.0465492	8.9585	3.29e-19	4.45e-13
chr7	47576860	47576957	2	423758	423759	423757	423760	7.54942	4.37e-14	0.507153	0.0589082	0.507153	0.0589082	8.60921	7.36e-18	6.48e-12			chr17	33204221	33204603	2	349231	349232	349231	349232	-8.95829	3.3e-19	-0.471141	0.0525927	-0.471141	0.0525927	-8.95829	3.3e-19	4.46e-13
chr10	119304938	119305335	4	65337	65340	65330	65340	6.90699	4.95e-12	0.473043	0.0549504	0.473043	0.0549504	8.60854	7.4e-18	6.51e-12			chr8	12989417	12989601	2	782346	782347	782346	782347	8.95791	3.31e-19	0.459027	0.0512427	0.459027	0.0512427	8.95791	3.31e-19	4.48e-13
chr17	3872385	3872418	2	191195	191196	191195	191196	-8.60832	7.41e-18	-0.518863	0.0602746	-0.518863	0.0602746	-8.60832	7.41e-18	6.53e-12			chr3	129146731	129147616	7	577370	577376	577370	577376	8.95781	3.31e-19	0.326002	0.036393	0.326002	0.036393	8.95781	3.31e-19	4.48e-13
chr6	55444079	55444335	4	398904	398907	398899	398908	9.22546	2.82e-20	0.390638	0.0453885	0.390638	0.0453885	8.60653	7.53e-18	6.63e-12			chr18	28681121	28682229	8	382588	382595	382588	382599	10.0023	1.49e-23	0.32396	0.0361654	0.32396	0.0361654	8.95772	3.31e-19	4.48e-13
chr4	53010	53362	9	331164	331172	331164	331172	8.60626	7.55e-18	0.460901	0.0535541	0.460901	0.0535541	8.60626	7.55e-18	6.65e-12			chr2	63285846	63286355	4	448929	448932	448918	448935	5.94995	2.68e-09	0.389844	0.0435266	0.389844	0.0435266	8.95647	3.35e-19	4.53e-13
chr5	178322792	178322924	3	374655	374657	374653	374657	9.36979	7.27e-21	0.502337	0.0583731	0.502337	0.0583731	8.60563	7.59e-18	6.68e-12			chr14	93116574	93117002	2	257708	257709	257708	257709	8.95642	3.35e-19	0.516266	0.0576419	0.516266	0.0576419	8.95642	3.35e-19	4.54e-13
chr1	38100255	38100811	5	15844	15848	15843	15850	8.24289	1.68e-16	0.357805	0.0415858	0.357805	0.0415858	8.60403	7.7e-18	6.78e-12			chr17	60972789	60973054	2	363616	363617	363616	363618	8.01351	1.11e-15	0.505641	0.0564633	0.505641	0.0564633	8.95522	3.39e-19	4.59e-13
chr4	165304259	165305334	15	348708	348722	348708	348722	8.60313	7.76e-18	0.31285	0.0363647	0.31285	0.0363647	8.60313	7.76e-18	6.83e-12			chr17	41172092	41172326	2	354565	354566	354565	354568	8.94863	3.6e-19	0.533529	0.059578	0.533529	0.059578	8.95513	3.39e-19	4.59e-13
chr14	58331898	58332909	6	141477	141482	141477	141482	8.60311	7.76e-18	0.397772	0.0462359	0.397772	0.0462359	8.60311	7.76e-18	6.83e-12			chr20	52198164	52198279	3	511972	511974	511972	511975	-8.50648	1.79e-17	-0.452042	0.0504805	-0.452042	0.0504805	-8.95479	3.4e-19	4.6e-13
chr19	11531519	11531874	2	230163	230164	230159	230165	7.48889	6.95e-14	0.504757	0.0586748	0.504757	0.0586748	8.60262	7.79e-18	6.86e-12			chr17	43506184	43506540	3	356501	356503	356500	356506	8.12556	4.45e-16	0.478036	0.0534001	0.478036	0.0534001	8.95198	3.49e-19	4.72e-13
chr3	40657083	40657497	6	310946	310951	310946	310951	8.60206	7.83e-18	0.392096	0.0455817	0.392096	0.0455817	8.60206	7.83e-18	6.89e-12			chr19	58513396	58513648	3	429958	429960	429957	429973	6.83129	8.42e-12	0.447166	0.0499564	0.447166	0.0499564	8.95111	3.52e-19	4.76e-13
chr11	65153842	65153860	2	86054	86055	86051	86055	7.96038	1.72e-15	0.512996	0.0596528	0.512996	0.0596528	8.59969	7.99e-18	7.04e-12			chr3	73673893	73674166	8	567708	567715	567708	567722	8.36449	6.04e-17	0.359655	0.0401822	0.359655	0.0401822	8.95061	3.54e-19	4.78e-13
chr4	75719709	75720015	3	341249	341251	341246	341254	7.29639	2.96e-13	0.440994	0.0512804	0.440994	0.0512804	8.59966	8e-18	7.04e-12			chr1	45189026	45189743	3	28483	28485	28483	28486	8.65588	4.89e-18	0.439101	0.0490617	0.439101	0.0490617	8.94998	3.56e-19	4.81e-13
chr6	146864278	146864328	2	406837	406838	406837	406853	9.42409	4.34e-21	0.518736	0.0603223	0.518736	0.0603223	8.59941	8.01e-18	7.06e-12			chr11	59951557	59951820	3	143100	143102	143100	143102	8.94935	3.58e-19	0.484769	0.0541681	0.484769	0.0541681	8.94935	3.58e-19	4.84e-13
chr2	210636533	210636560	3	275454	275456	275452	275460	7.93887	2.04e-15	0.560287	0.065156	0.560287	0.065156	8.59916	8.03e-18	7.07e-12			chr1	223936508	223936838	4	72977	72980	72977	72982	8.80076	1.36e-18	0.411412	0.0459726	0.411412	0.0459726	8.94907	3.59e-19	4.85e-13
chr19	15121516	15122135	6	232067	232072	232063	232075	8.14892	3.67e-16	0.37414	0.0435184	0.37414	0.0435184	8.59728	8.16e-18	7.19e-12			chr11	30037875	30038615	6	135910	135915	135909	135926	8.14434	3.81e-16	0.344907	0.0385418	0.344907	0.0385418	8.9489	3.59e-19	4.86e-13
chr4	168154775	168155222	4	348913	348916	348913	348921	7.06275	1.63e-12	0.405604	0.0471846	0.405604	0.0471846	8.59611	8.25e-18	7.26e-12			chr17	46800674	46800680	2	358412	358413	358399	358422	6.92406	4.39e-12	0.507229	0.0566853	0.507229	0.0566853	8.94816	3.61e-19	4.89e-13
chr16	6532764	6533187	3	172393	172395	172393	172399	7.86943	3.56e-15	0.455899	0.0530436	0.455899	0.0530436	8.5948	8.34e-18	7.34e-12			chr8	27469186	27469338	3	786656	786658	786650	786658	8.74958	2.14e-18	0.507437	0.0567138	0.507437	0.0567138	8.94732	3.64e-19	4.93e-13
chr17	15820610	15821016	3	194907	194909	194907	194910	8.01735	1.08e-15	0.49909	0.0580697	0.49909	0.0580697	8.59466	8.35e-18	7.35e-12			chr16	1014765	1014818	2	296948	296949	296944	296951	-6.98065	2.94e-12	-0.494889	0.0553159	-0.494889	0.0553159	-8.9466	3.67e-19	4.96e-13
chr11	111411216	111411289	2	94518	94519	94512	94521	8.01542	1.1e-15	0.495269	0.0576267	0.495269	0.0576267	8.59444	8.37e-18	7.37e-12			chr4	89978300	89978566	5	615126	615130	615125	615130	8.93919	3.92e-19	0.458507	0.0512572	0.458507	0.0512572	8.94522	3.71e-19	5.02e-13
chr19	56879418	56879662	8	246835	246842	246834	246845	7.67208	1.69e-14	0.411143	0.047839	0.411143	0.047839	8.5943	8.38e-18	7.38e-12			chr11	70048796	70048852	4	152298	152301	152298	152302	8.89248	5.98e-19	0.462384	0.0516941	0.462384	0.0516941	8.94461	3.73e-19	5.05e-13
chr19	11649671	11649701	2	230265	230266	230262	230266	7.28927	3.12e-13	0.556385	0.0647402	0.556385	0.0647402	8.59413	8.39e-18	7.39e-12			chr3	15329284	15329313	2	551090	551091	551090	551091	8.94425	3.74e-19	0.5282	0.0590547	0.5282	0.0590547	8.94425	3.74e-19	5.06e-13
chr5	72528296	72529127	6	360132	360137	360131	360137	8.16549	3.2e-16	0.433559	0.0504833	0.433559	0.0504833	8.58817	8.84e-18	7.78e-12			chr15	69087480	69087809	3	282137	282139	282137	282139	8.9435	3.77e-19	0.444331	0.049682	0.444331	0.049682	8.9435	3.77e-19	5.1e-13
chr11	111169457	111170595	11	94437	94447	94435	94449	8.08543	6.19e-16	0.349902	0.0407451	0.349902	0.0407451	8.58759	8.88e-18	7.82e-12			chr19	58514497	58515046	7	429967	429973	429957	429973	6.83129	8.42e-12	0.337324	0.0377185	0.337324	0.0377185	8.94322	3.78e-19	5.11e-13
chrX	63004884	63005077	2	477684	477685	477684	477686	8.06061	7.59e-16	0.535891	0.0624045	0.535891	0.0624045	8.58737	8.9e-18	7.83e-12			chr14	102172004	102172296	3	262334	262336	262334	262336	8.94286	3.79e-19	0.392821	0.0439256	0.392821	0.0439256	8.94286	3.79e-19	5.13e-13
chr12	122020166	122020205	2	119542	119543	119529	119543	7.82094	5.24e-15	0.538947	0.0627646	0.538947	0.0627646	8.58681	8.94e-18	7.87e-12			chr13	113763758	113765634	8	235885	235892	235885	235892	8.94248	3.81e-19	0.261544	0.0292473	0.261544	0.0292473	8.94248	3.81e-19	5.15e-13
chr5	524269	524503	2	352123	352124	352120	352127	7.57208	3.67e-14	0.492983	0.0574158	0.492983	0.0574158	8.58618	8.99e-18	7.92e-12			chr17	1459159	1459521	2	334599	334600	334598	334600	8.39812	4.54e-17	0.433227	0.0484497	0.433227	0.0484497	8.94178	3.83e-19	5.18e-13
chr3	9745460	9746637	6	306801	306806	306800	306806	8.37657	5.45e-17	0.391976	0.0456588	0.391976	0.0456588	8.58491	9.09e-18	8e-12			chr11	17740967	17740977	2	133705	133706	133705	133709	8.07219	6.9e-16	0.485779	0.0543298	0.485779	0.0543298	8.94129	3.85e-19	5.2e-13
chr17	79225757	79225974	3	214272	214274	214271	214274	-8.52734	1.5e-17	-0.531577	0.0619206	-0.531577	0.0619206	-8.58481	9.1e-18	8.01e-12			chr1	221060923	221061058	2	72217	72218	72216	72219	8.47552	2.34e-17	0.482354	0.0539474	0.482354	0.0539474	8.9412	3.85e-19	5.21e-13
chr6	1390622	1391207	4	376266	376269	376264	376269	8.23908	1.74e-16	0.384449	0.0447826	0.384449	0.0447826	8.58477	9.1e-18	8.01e-12			chr5	178367827	178368415	7	673998	674004	673997	674005	8.28473	1.18e-16	0.373146	0.0417405	0.373146	0.0417405	8.93967	3.9e-19	5.28e-13
chr21	37949197	37949239	2	294775	294776	294771	294776	-7.23578	4.63e-13	-0.496936	0.0578938	-0.496936	0.0578938	-8.58359	9.2e-18	8.1e-12			chr13	53422691	53423262	10	226187	226196	226185	226196	8.80143	1.35e-18	0.32022	0.0358228	0.32022	0.0358228	8.939	3.93e-19	5.31e-13
chr5	178450457	178450595	3	374718	374720	374718	374726	8.04904	8.34e-16	0.446375	0.0520038	0.446375	0.0520038	8.5835	9.2e-18	8.1e-12			chr11	76380921	76381081	4	155905	155908	155905	155912	8.16301	3.27e-16	0.461678	0.0516485	0.461678	0.0516485	8.93885	3.93e-19	5.32e-13
chr19	44285940	44286076	3	240029	240031	240029	240031	-8.58331	9.22e-18	-0.526384	0.0613265	-0.526384	0.0613265	-8.58331	9.22e-18	8.12e-12			chr6	32154613	32154833	3	694528	694530	694523	694537	7.57325	3.64e-14	0.380557	0.0425739	0.380557	0.0425739	8.93875	3.94e-19	5.32e-13
chr2	223170674	223172329	8	277474	277481	277468	277481	8.44684	2.99e-17	0.321705	0.0374878	0.321705	0.0374878	8.58161	9.36e-18	8.24e-12			chr12	96438115	96438584	2	199618	199619	199618	199619	8.93819	3.96e-19	0.49099	0.0549317	0.49099	0.0549317	8.93819	3.96e-19	5.35e-13
chr15	78913156	78913481	3	162588	162590	162587	162590	8.32954	8.12e-17	0.495562	0.0577491	0.495562	0.0577491	8.5813	9.38e-18	8.26e-12			chr8	99306870	99306953	3	801049	801051	801044	801051	8.12815	4.36e-16	0.405368	0.0453577	0.405368	0.0453577	8.93714	3.99e-19	5.4e-13
chr4	174429263	174430614	11	349376	349386	349376	349388	7.3478	2.01e-13	0.384716	0.0448343	0.384716	0.0448343	8.58085	9.42e-18	8.29e-12			chr17	75082342	75082479	2	369935	369936	369935	369937	8.53454	1.41e-17	0.450075	0.0503607	0.450075	0.0503607	8.93703	4e-19	5.41e-13
chr1	145589929	145590148	2	28490	28491	28490	28491	8.58053	9.44e-18	0.470212	0.0547998	0.470212	0.0547998	8.58053	9.44e-18	8.31e-12			chr19	3285973	3286244	5	396197	396201	396197	396201	8.93625	4.03e-19	0.356426	0.0398854	0.356426	0.0398854	8.93625	4.03e-19	5.45e-13
chr9	37035381	37036052	3	464992	464994	464992	464998	5.83501	5.38e-09	0.485535	0.0565943	0.485535	0.0565943	8.57921	9.55e-18	8.41e-12			chr2	20068361	20068484	3	437211	437213	437211	437216	7.92303	2.32e-15	0.45067	0.0504389	0.45067	0.0504389	8.93498	4.07e-19	5.51e-13
chr11	2890019	2890082	2	74561	74562	74554	74596	7.77018	7.84e-15	0.49004	0.0571239	0.49004	0.0571239	8.57854	9.61e-18	8.46e-12			chr19	29698063	29698234	2	410460	410461	410460	410461	8.93433	4.1e-19	0.487445	0.0545587	0.487445	0.0545587	8.93433	4.1e-19	5.54e-13
chr10	73848915	73849124	3	57289	57291	57284	57292	10.011	1.36e-23	0.440571	0.0513714	0.440571	0.0513714	8.57619	9.81e-18	8.63e-12			chr6	170190660	170191082	5	729114	729118	729103	729118	6.22713	4.75e-10	0.396967	0.0444364	0.396967	0.0444364	8.93339	4.13e-19	5.59e-13
chr15	93123126	93123359	2	165245	165246	165244	165247	-7.69403	1.43e-14	-0.532224	0.0620641	-0.532224	0.0620641	-8.57538	9.88e-18	8.7e-12			chr7	105320800	105321092	2	761003	761004	761003	761004	8.93289	4.15e-19	0.493732	0.0552713	0.493732	0.0552713	8.93289	4.15e-19	5.61e-13
chr7	120968904	120969079	6	433631	433636	433630	433642	8.21992	2.04e-16	0.419623	0.048941	0.419623	0.048941	8.57407	9.99e-18	8.8e-12			chr6	47155543	47155663	2	704278	704279	704278	704279	-8.93279	4.15e-19	-0.468452	0.0524418	-0.468452	0.0524418	-8.93279	4.15e-19	5.62e-13
chr10	13392088	13392131	2	50170	50171	50170	50171	8.57167	1.02e-17	0.540288	0.0630319	0.540288	0.0630319	8.57167	1.02e-17	8.98e-12			chr18	59999037	59999053	2	388217	388218	388217	388218	8.93248	4.17e-19	0.545799	0.0611027	0.545799	0.0611027	8.93248	4.17e-19	5.63e-13
chr1	12538341	12538541	3	7825	7827	7825	7828	8.39171	4.79e-17	0.48595	0.056694	0.48595	0.056694	8.57146	1.02e-17	9e-12			chr1	156124471	156124518	2	53173	53174	53172	53175	8.79525	1.43e-18	0.512178	0.0573423	0.512178	0.0573423	8.93194	4.19e-19	5.66e-13
chr1	29805006	29805051	2	13714	13715	13713	13716	7.87418	3.43e-15	0.486263	0.056731	0.486263	0.056731	8.57139	1.02e-17	9e-12			chr12	58004448	58005191	5	192357	192361	192357	192365	8.4361	3.28e-17	0.321392	0.035983	0.321392	0.035983	8.93177	4.19e-19	5.67e-13
chr10	103326216	103326711	4	62751	62754	62751	62754	8.57091	1.03e-17	0.404654	0.0472125	0.404654	0.0472125	8.57091	1.03e-17	9.04e-12			chr3	48471300	48471995	8	559434	559441	559433	559441	8.87514	6.98e-19	0.349014	0.0390797	0.349014	0.0390797	8.93081	4.23e-19	5.72e-13
chr4	74809912	74810310	4	341130	341133	341130	341133	8.56904	1.04e-17	0.438573	0.0511811	0.438573	0.0511811	8.56904	1.04e-17	9.19e-12			chr4	89152511	89152649	4	614856	614859	614855	614861	7.6491	2.02e-14	0.50238	0.0562578	0.50238	0.0562578	8.92997	4.26e-19	5.76e-13
chr18	5629371	5630428	7	217241	217247	217241	217247	8.56827	1.05e-17	0.398556	0.0465154	0.398556	0.0465154	8.56827	1.05e-17	9.25e-12			chr12	122155069	122155153	2	209230	209231	209230	209231	8.92858	4.32e-19	0.50923	0.0570337	0.50923	0.0570337	8.92858	4.32e-19	5.84e-13
chr10	123356205	123356336	4	65944	65947	65939	65947	8.38922	4.89e-17	0.458184	0.0534851	0.458184	0.0534851	8.56657	1.07e-17	9.39e-12			chr12	54758678	54758905	2	190079	190080	190077	190080	8.62546	6.38e-18	0.481881	0.0539749	0.481881	0.0539749	8.92787	4.34e-19	5.87e-13
chr15	96884187	96884949	4	165740	165743	165739	165744	8.24522	1.65e-16	0.43901	0.0512499	0.43901	0.0512499	8.56607	1.07e-17	9.43e-12			chr1	7598094	7598115	2	7034	7035	7034	7036	-8.68551	3.77e-18	-0.472646	0.052946	-0.472646	0.052946	-8.92695	4.38e-19	5.92e-13
chr11	24518367	24518374	2	78846	78847	78843	78854	6.92649	4.31e-12	0.561016	0.0654992	0.561016	0.0654992	8.56525	1.08e-17	9.5e-12			chr4	91047852	91048412	3	615308	615310	615308	615320	8.19923	2.42e-16	0.370508	0.0415109	0.370508	0.0415109	8.92556	4.43e-19	6e-13
chr1	54304846	54304852	2	20134	20135	20134	20135	8.56466	1.08e-17	0.561827	0.0655983	0.561827	0.0655983	8.56466	1.08e-17	9.54e-12			chr11	705692	705999	4	124410	124413	124410	124420	6.22924	4.69e-10	0.475026	0.0532257	0.475026	0.0532257	8.92475	4.47e-19	6.04e-13
chr6	149771807	149772716	6	407147	407152	407147	407154	8.0001	1.24e-15	0.413324	0.048263	0.413324	0.048263	8.564	1.09e-17	9.6e-12			chr3	159726855	159726973	3	584746	584748	584746	584748	8.92403	4.5e-19	0.477805	0.0535414	0.477805	0.0535414	8.92403	4.5e-19	6.08e-13
chr2	71680559	71680761	5	259411	259415	259411	259415	8.56317	1.1e-17	0.422765	0.0493701	0.422765	0.0493701	8.56317	1.1e-17	9.67e-12			chr9	124976596	124976866	2	831677	831678	831675	831679	6.68072	2.38e-11	0.449525	0.0503827	0.449525	0.0503827	8.9222	4.57e-19	6.18e-13
chr4	21950766	21951046	4	337414	337417	337408	337417	9.526	1.63e-21	0.449822	0.0525366	0.449822	0.0525366	8.56206	1.11e-17	9.76e-12			chr3	194826392	194826983	5	593182	593186	593181	593186	8.5849	9.09e-18	0.37966	0.0425584	0.37966	0.0425584	8.9209	4.62e-19	6.25e-13
chr1	220960199	220960934	5	41701	41705	41697	41705	8.56127	1.12e-17	0.402264	0.0469862	0.402264	0.0469862	8.56131	1.12e-17	9.83e-12			chr6	15067182	15067367	2	681286	681287	681285	681287	8.26216	1.43e-16	0.526951	0.0590738	0.526951	0.0590738	8.92022	4.65e-19	6.29e-13
chr6	62995523	62996119	5	399236	399240	399236	399249	8.89709	5.73e-19	0.45408	0.0530409	0.45408	0.0530409	8.56095	1.12e-17	9.86e-12			chr11	128561675	128562353	7	169670	169676	169670	169677	8.88682	6.29e-19	0.312881	0.0350757	0.312881	0.0350757	8.92016	4.66e-19	6.3e-13
chr13	98794470	98794918	3	131987	131989	131986	131990	7.55168	4.3e-14	0.442217	0.0516595	0.442217	0.0516595	8.56022	1.13e-17	9.92e-12			chr14	20978810	20978888	3	237657	237659	237657	237659	8.92007	4.66e-19	0.516036	0.0578511	0.516036	0.0578511	8.92007	4.66e-19	6.3e-13
chr17	80333040	80333853	4	215736	215739	215736	215739	8.55994	1.13e-17	0.35571	0.0415552	0.35571	0.0415552	8.55994	1.13e-17	9.94e-12			chr15	42302705	42303032	2	273174	273175	273171	273176	-6.94808	3.7e-12	-0.451696	0.050642	-0.451696	0.050642	-8.91939	4.69e-19	6.34e-13
chr12	133195094	133195520	3	123895	123897	123894	123897	8.49812	1.93e-17	0.442974	0.0517697	0.442974	0.0517697	8.55664	1.16e-17	1.02e-11			chr6	33161107	33161377	8	696486	696493	696464	696497	6.61052	3.83e-11	0.309676	0.0347219	0.309676	0.0347219	8.91875	4.72e-19	6.38e-13
chr14	100789509	100789624	2	148217	148218	148217	148219	-7.83189	4.81e-15	-0.521109	0.0609014	-0.521109	0.0609014	-8.55661	1.16e-17	1.02e-11			chr18	14747888	14748040	3	380942	380944	380942	380952	6.18908	6.05e-10	0.505156	0.0566528	0.505156	0.0566528	8.91669	4.8e-19	6.5e-13
chr5	17218547	17218778	2	355919	355920	355915	355922	7.46301	8.46e-14	0.542352	0.0633883	0.542352	0.0633883	8.55603	1.17e-17	1.03e-11			chr11	132812607	132812683	2	171096	171097	171096	171098	7.75876	8.58e-15	0.441462	0.0495104	0.441462	0.0495104	8.91655	4.81e-19	6.51e-13
chr21	28338836	28340139	10	293725	293734	293725	293734	8.55462	1.18e-17	0.3411	0.0398732	0.3411	0.0398732	8.55462	1.18e-17	1.04e-11			chr14	73706449	73706676	3	252182	252184	252178	252184	8.04179	8.85e-16	0.433004	0.048564	0.433004	0.048564	8.91615	4.83e-19	6.53e-13
chr16	65155141	65157663	8	180236	180243	180235	180243	8.02759	9.94e-16	0.355487	0.0415595	0.355487	0.0415595	8.55367	1.19e-17	1.05e-11			chr2	220083916	220083951	2	484743	484744	484739	484745	6.20266	5.55e-10	0.522614	0.058617	0.522614	0.058617	8.91574	4.85e-19	6.55e-13
chr2	232347922	232348334	2	278503	278504	278503	278507	8.13512	4.12e-16	0.52341	0.0611926	0.52341	0.0611926	8.55348	1.19e-17	1.05e-11			chr4	135122410	135122914	4	621112	621115	621111	621117	7.84455	4.35e-15	0.415167	0.0465716	0.415167	0.0465716	8.91459	4.9e-19	6.62e-13
chr9	79633350	79634861	6	465762	465767	465762	465767	8.55236	1.21e-17	0.373155	0.0436318	0.373155	0.0436318	8.55236	1.21e-17	1.06e-11			chr16	11723091	11723154	2	304358	304359	304358	304359	8.9137	4.94e-19	0.505985	0.0567649	0.505985	0.0567649	8.9137	4.94e-19	6.68e-13
chr3	47620545	47621127	5	312556	312560	312553	312560	7.89077	3e-15	0.348846	0.0408053	0.348846	0.0408053	8.54904	1.24e-17	1.09e-11			chr1	13949934	13949940	2	10752	10753	10752	10754	8.26862	1.36e-16	0.483997	0.0542983	0.483997	0.0542983	8.91366	4.94e-19	6.68e-13
chr16	21295255	21295413	2	174399	174400	174398	174400	7.61386	2.66e-14	0.527229	0.0616745	0.527229	0.0616745	8.54858	1.25e-17	1.1e-11			chr16	85569355	85569506	2	327447	327448	327447	327448	8.91333	4.95e-19	0.52497	0.0588972	0.52497	0.0588972	8.91333	4.95e-19	6.7e-13
chr1	66998806	66999059	3	21908	21910	21907	21910	8.54041	1.34e-17	0.487464	0.0570256	0.487464	0.0570256	8.54816	1.25e-17	1.1e-11			chr9	130911555	130911792	3	834225	834227	834225	834227	8.91272	4.98e-19	0.498953	0.0559821	0.498953	0.0559821	8.91272	4.98e-19	6.73e-13
chr17	27044685	27045113	5	197413	197417	197410	197419	9.70801	2.79e-22	0.461337	0.0539707	0.461337	0.0539707	8.54792	1.25e-17	1.1e-11			chr1	9338383	9338423	2	8137	8138	8137	8138	8.91232	5e-19	0.516424	0.057945	0.516424	0.057945	8.91232	5e-19	6.76e-13
chr17	64787605	64787784	2	208518	208519	208517	208519	7.73221	1.06e-14	0.480138	0.0561777	0.480138	0.0561777	8.54678	1.27e-17	1.11e-11			chr3	131219430	131219453	2	578021	578022	578021	578023	8.58573	9.03e-18	0.505853	0.0567606	0.505853	0.0567606	8.91204	5.01e-19	6.78e-13
chr7	54609953	54609968	2	424429	424430	424426	424434	8.03111	9.66e-16	0.564375	0.0660365	0.564375	0.0660365	8.54641	1.27e-17	1.12e-11			chr11	1681593	1682139	3	125884	125886	125884	125886	-8.90957	5.12e-19	-0.355701	0.0399236	-0.355701	0.0399236	-8.90957	5.12e-19	6.93e-13
chr11	829035	829783	5	72130	72134	72130	72135	7.91958	2.38e-15	0.418752	0.0490026	0.418752	0.0490026	8.5455	1.28e-17	1.13e-11			chr4	154681066	154681128	2	624757	624758	624757	624762	8.00217	1.22e-15	0.468911	0.0526307	0.468911	0.0526307	8.90945	5.13e-19	6.94e-13
chr10	119303225	119303479	2	65325	65326	65325	65326	8.54439	1.29e-17	0.486317	0.0569166	0.486317	0.0569166	8.54439	1.29e-17	1.14e-11			chr22	39745530	39745533	2	539415	539416	539415	539419	6.82918	8.54e-12	0.504731	0.0566553	0.504731	0.0566553	8.9088	5.16e-19	6.98e-13
chr14	23356370	23356614	2	137601	137602	137601	137602	8.54415	1.29e-17	0.475278	0.0556262	0.475278	0.0556262	8.54415	1.29e-17	1.14e-11			chr6	33215649	33215838	4	696720	696723	696720	696723	8.90862	5.17e-19	0.384745	0.043188	0.384745	0.043188	8.90862	5.17e-19	6.99e-13
chr7	27279101	27279329	2	420518	420519	420518	420520	7.55436	4.21e-14	0.501878	0.0587439	0.501878	0.0587439	8.54349	1.3e-17	1.15e-11			chr17	73873529	73873823	2	368865	368866	368865	368867	7.77757	7.39e-15	0.493858	0.055441	0.493858	0.055441	8.9078	5.21e-19	7.04e-13
chr4	86395991	86396174	6	342585	342590	342585	342592	8.07041	7.01e-16	0.40877	0.0478465	0.40877	0.0478465	8.54338	1.3e-17	1.15e-11			chr8	27192141	27192272	2	786472	786473	786472	786473	8.90779	5.21e-19	0.521172	0.0585075	0.521172	0.0585075	8.90779	5.21e-19	7.04e-13
chr8	55372392	55372569	2	451568	451569	451552	451569	7.48549	7.13e-14	0.5076	0.0594171	0.5076	0.0594171	8.543	1.31e-17	1.15e-11			chr9	35905816	35906148	4	820068	820071	820068	820071	8.9073	5.23e-19	0.417906	0.0469173	0.417906	0.0469173	8.9073	5.23e-19	7.07e-13
chr1	116381082	116381660	5	27327	27331	27320	27334	6.67361	2.5e-11	0.416521	0.048757	0.416521	0.048757	8.54281	1.31e-17	1.15e-11			chr19	15121297	15121596	9	405581	405589	405579	405589	8.21634	2.1e-16	0.389681	0.0437509	0.389681	0.0437509	8.9068	5.25e-19	7.1e-13
chr2	241631239	241631345	2	281824	281825	281824	281826	-8.0048	1.2e-15	-0.525566	0.061526	-0.525566	0.061526	-8.54218	1.32e-17	1.16e-11			chr17	3698239	3698335	2	336380	336381	336377	336381	-7.81017	5.71e-15	-0.489487	0.05496	-0.489487	0.05496	-8.90625	5.28e-19	7.14e-13
chr17	4621205	4621234	2	191492	191493	191492	191494	8.34145	7.34e-17	0.562788	0.0658913	0.562788	0.0658913	8.54116	1.33e-17	1.17e-11			chr16	11330882	11330934	2	304042	304043	304042	304043	8.90595	5.29e-19	0.54584	0.0612893	0.54584	0.0612893	8.90595	5.29e-19	7.16e-13
chr10	135050619	135050704	6	70669	70674	70654	70684	6.63009	3.35e-11	0.395202	0.0462723	0.395202	0.0462723	8.54079	1.33e-17	1.17e-11			chr18	72942195	72942648	2	390089	390090	390089	390090	8.90489	5.34e-19	0.441827	0.0496162	0.441827	0.0496162	8.90489	5.34e-19	7.23e-13
chr3	30647378	30647773	6	309626	309631	309626	309631	8.54073	1.33e-17	0.354295	0.041483	0.354295	0.041483	8.54073	1.33e-17	1.17e-11			chr22	43355971	43356260	3	541666	541668	541664	541668	8.15267	3.56e-16	0.488037	0.0548056	0.488037	0.0548056	8.90488	5.34e-19	7.23e-13
chr6	5996245	5996562	4	377484	377487	377481	377487	7.50001	6.38e-14	0.40729	0.0476892	0.40729	0.0476892	8.54051	1.34e-17	1.18e-11			chr17	2300100	2300514	3	335518	335520	335518	335520	8.90478	5.35e-19	0.469667	0.0527433	0.469667	0.0527433	8.90478	5.35e-19	7.23e-13
chr4	3464870	3465367	8	334004	334011	334001	334011	7.51521	5.68e-14	0.373065	0.0436834	0.373065	0.0436834	8.5402	1.34e-17	1.18e-11			chr3	24536327	24536474	2	552712	552713	552704	552729	9.10483	8.64e-20	0.430498	0.0483522	0.430498	0.0483522	8.90339	5.42e-19	7.33e-13
chr13	110438288	110438578	2	133323	133324	133319	133332	6.8757	6.17e-12	0.529595	0.0620128	0.529595	0.0620128	8.54009	1.34e-17	1.18e-11			chr2	108994514	108994528	2	460603	460604	460597	460604	6.04124	1.53e-09	0.550534	0.0618376	0.550534	0.0618376	8.90291	5.44e-19	7.36e-13
chr5	151304312	151304409	3	370473	370475	370471	370487	5.30678	1.12e-07	0.45114	0.0528285	0.45114	0.0528285	8.5397	1.35e-17	1.18e-11			chr17	27913793	27913901	2	347549	347550	347549	347550	8.90207	5.48e-19	0.513764	0.0577129	0.513764	0.0577129	8.90207	5.48e-19	7.41e-13
chr6	35732234	35732268	2	395148	395149	395148	395151	8.51332	1.69e-17	0.463405	0.05427	0.463405	0.05427	8.53888	1.36e-17	1.19e-11			chr16	22825343	22826243	11	307722	307732	307719	307732	7.96903	1.6e-15	0.290873	0.0326758	0.290873	0.0326758	8.90177	5.5e-19	7.43e-13
chr6	41516085	41516486	3	396437	396439	396437	396439	8.53863	1.36e-17	0.444573	0.0520661	0.444573	0.0520661	8.53863	1.36e-17	1.2e-11			chr2	60755359	60755743	2	448097	448098	448097	448098	8.90174	5.5e-19	0.466511	0.0524067	0.466511	0.0524067	8.90174	5.5e-19	7.44e-13
chr19	1295624	1295656	2	223890	223891	223890	223891	8.5385	1.36e-17	0.50845	0.059548	0.50845	0.059548	8.5385	1.36e-17	1.2e-11			chr14	69238432	69238595	2	250386	250387	250386	250387	8.90051	5.56e-19	0.514961	0.0578575	0.514961	0.0578575	8.90051	5.56e-19	7.52e-13
chr11	71955337	71955599	5	90074	90078	90068	90078	7.25869	3.91e-13	0.398917	0.0467229	0.398917	0.0467229	8.53792	1.37e-17	1.2e-11			chr8	10192619	10192943	4	780916	780919	780915	780919	8.07837	6.56e-16	0.397152	0.044623	0.397152	0.044623	8.90017	5.58e-19	7.54e-13
chr9	113341525	113342326	4	467956	467959	467955	467959	8.05917	7.68e-16	0.409022	0.0479128	0.409022	0.0479128	8.5368	1.38e-17	1.21e-11			chr4	2938941	2939329	3	598127	598129	598127	598129	-8.90007	5.58e-19	-0.477581	0.0536604	-0.477581	0.0536604	-8.90007	5.58e-19	7.55e-13
chr12	51718251	51718310	2	108001	108002	108001	108002	8.5367	1.38e-17	0.510303	0.0597776	0.510303	0.0597776	8.5367	1.38e-17	1.22e-11			chr6	10529972	10530035	2	679699	679700	679699	679700	8.89991	5.59e-19	0.47526	0.0534005	0.47526	0.0534005	8.89991	5.59e-19	7.56e-13
chr19	29284229	29284511	3	235180	235182	235180	235184	8.21041	2.2e-16	0.423925	0.0496637	0.423925	0.0496637	8.53592	1.39e-17	1.22e-11			chr3	12392024	12392180	2	549451	549452	549451	549452	8.89987	5.59e-19	0.534315	0.0600363	0.534315	0.0600363	8.89987	5.59e-19	7.56e-13
chr5	178692728	178692806	2	374850	374851	374849	374851	8.38589	5.03e-17	0.562811	0.0659344	0.562811	0.0659344	8.53592	1.39e-17	1.22e-11			chr2	219748759	219748780	2	484411	484412	484410	484412	8.27841	1.25e-16	0.52826	0.0593651	0.52826	0.0593651	8.89849	5.66e-19	7.66e-13
chr3	22413680	22413960	2	308992	308993	308991	308996	8.24401	1.67e-16	0.553846	0.0648856	0.553846	0.0648856	8.53574	1.39e-17	1.23e-11			chr11	10476494	10476529	2	131256	131257	131254	131261	9.51684	1.79e-21	0.516516	0.0580479	0.516516	0.0580479	8.89809	5.68e-19	7.68e-13
chr20	30060884	30061044	3	286175	286177	286173	286177	-7.69014	1.47e-14	-0.458551	0.0537277	-0.458551	0.0537277	-8.53473	1.4e-17	1.24e-11			chr14	50864245	50864343	4	244410	244413	244407	244415	8.15129	3.6e-16	0.506211	0.0568988	0.506211	0.0568988	8.89668	5.75e-19	7.78e-13
chr10	28033840	28035157	12	52020	52031	52020	52040	6.57423	4.89e-11	0.343382	0.0402387	0.343382	0.0402387	8.53362	1.42e-17	1.25e-11			chr15	75487980	75488313	2	285215	285216	285215	285216	8.89544	5.82e-19	0.499817	0.056188	0.499817	0.056188	8.89544	5.82e-19	7.87e-13
chr10	134972932	134972969	2	70490	70491	70489	70491	8.32716	8.28e-17	0.534463	0.0626304	0.534463	0.0626304	8.53359	1.42e-17	1.25e-11			chr20	62052156	62052259	2	516781	516782	516781	516782	8.89544	5.82e-19	0.548324	0.061641	0.548324	0.061641	8.89544	5.82e-19	7.87e-13
chr6	32037453	32037474	2	389949	389950	389922	389973	-5.75953	8.43e-09	-0.5388	0.0631427	-0.5388	0.0631427	-8.53306	1.43e-17	1.25e-11			chr11	46367725	46367812	3	140087	140089	140087	140091	8.27101	1.33e-16	0.453606	0.0510003	0.453606	0.0510003	8.89417	5.89e-19	7.96e-13
chr1	9884600	9884732	5	6713	6717	6710	6721	6.94235	3.86e-12	0.455758	0.053423	0.455758	0.053423	8.53113	1.45e-17	1.28e-11			chr2	106438120	106438173	2	460081	460082	460081	460082	8.89322	5.94e-19	0.498748	0.0560818	0.498748	0.0560818	8.89322	5.94e-19	8.03e-13
chr12	3475063	3475512	4	100879	100882	100879	100882	8.53105	1.45e-17	0.418323	0.0490353	0.418323	0.0490353	8.53105	1.45e-17	1.28e-11			chr17	58499720	58499854	3	362867	362869	362864	362870	8.12845	4.35e-16	0.48259	0.0542702	0.48259	0.0542702	8.89236	5.98e-19	8.09e-13
chr20	62052156	62052259	2	292536	292537	292536	292537	8.53099	1.45e-17	0.57944	0.0679217	0.57944	0.0679217	8.53099	1.45e-17	1.28e-11			chr10	37106999	37107018	2	93278	93279	93278	93279	-8.89146	6.03e-19	-0.370307	0.0416475	-0.370307	0.0416475	-8.89146	6.03e-19	8.16e-13
chr19	50392917	50394298	5	243480	243484	243480	243484	8.53059	1.46e-17	0.346477	0.0406158	0.346477	0.0406158	8.53059	1.46e-17	1.28e-11			chr20	48789074	48789176	3	510839	510841	510838	510841	8.71153	3e-18	0.501503	0.0564062	0.501503	0.0564062	8.89093	6.06e-19	8.2e-13
chr13	23489846	23490053	3	125283	125285	125283	125286	7.99825	1.26e-15	0.407601	0.0477887	0.407601	0.0477887	8.52922	1.47e-17	1.3e-11			chr8	61823013	61823275	4	794349	794352	794346	794352	7.43842	1.02e-13	0.482465	0.0542653	0.482465	0.0542653	8.89085	6.06e-19	8.2e-13
chr8	4849522	4849827	2	444346	444347	444344	444349	8.15763	3.42e-16	0.5303	0.0621745	0.5303	0.0621745	8.52922	1.47e-17	1.3e-11			chr15	98503874	98504668	7	293339	293345	293332	293345	8.32778	8.24e-17	0.334296	0.037601	0.334296	0.037601	8.89062	6.08e-19	8.22e-13
chr1	79472282	79472452	5	22913	22917	22913	22917	8.52885	1.48e-17	0.457607	0.0536541	0.457607	0.0536541	8.52885	1.48e-17	1.3e-11			chr11	67050511	67050713	2	149710	149711	149709	149711	8.54029	1.34e-17	0.462494	0.052023	0.462494	0.052023	8.89017	6.1e-19	8.25e-13
chr6	29974773	29974900	9	384099	384107	384082	384127	6.00644	1.9e-09	0.436638	0.0511995	0.436638	0.0511995	8.52818	1.49e-17	1.31e-11			chr10	45958759	45959309	4	94854	94857	94854	94857	8.88813	6.21e-19	0.497154	0.0559346	0.497154	0.0559346	8.88813	6.21e-19	8.41e-13
chr15	76484102	76484473	3	162044	162046	162044	162047	8.47201	2.41e-17	0.477666	0.0560146	0.477666	0.0560146	8.52753	1.5e-17	1.32e-11			chr11	68621969	68622263	3	151150	151152	151150	151153	8.43033	3.45e-17	0.48625	0.0547109	0.48625	0.0547109	8.88762	6.24e-19	8.44e-13
chr5	136834155	136834453	4	366572	366575	366572	366579	8.22968	1.88e-16	0.421946	0.0494813	0.421946	0.0494813	8.52738	1.5e-17	1.32e-11			chr16	616827	616857	2	295957	295958	295957	295959	7.83536	4.68e-15	0.469587	0.0528368	0.469587	0.0528368	8.8875	6.25e-19	8.45e-13
chr14	78108576	78108822	2	145174	145175	145171	145175	8.26406	1.41e-16	0.467515	0.0548317	0.467515	0.0548317	8.52636	1.51e-17	1.33e-11			chr15	76109614	76109641	2	285653	285654	285653	285654	8.88742	6.25e-19	0.472764	0.0531948	0.472764	0.0531948	8.88742	6.25e-19	8.46e-13
chr8	97172825	97173526	6	455378	455383	455372	455384	8.15893	3.38e-16	0.387611	0.0454634	0.387611	0.0454634	8.52578	1.52e-17	1.34e-11			chr17	66511166	66511626	4	365813	365816	365813	365816	8.88714	6.27e-19	0.374155	0.0421007	0.374155	0.0421007	8.88714	6.27e-19	8.48e-13
chr6	46702683	46703123	4	397988	397991	397988	398002	6.57406	4.9e-11	0.41248	0.048385	0.41248	0.048385	8.52495	1.53e-17	1.35e-11			chr10	1156113	1156594	6	82618	82623	82618	82623	-8.88637	6.31e-19	-0.32825	0.0369385	-0.32825	0.0369385	-8.88637	6.31e-19	8.54e-13
chr19	58629719	58629828	2	247724	247725	247724	247733	8.00327	1.21e-15	0.51301	0.0601798	0.51301	0.0601798	8.52461	1.53e-17	1.35e-11			chr11	68139121	68139233	2	150768	150769	150767	150769	-8.10977	5.07e-16	-0.500152	0.0562851	-0.500152	0.0562851	-8.88604	6.33e-19	8.56e-13
chr11	70964127	70964256	2	89657	89658	89655	89658	7.39842	1.38e-13	0.496178	0.0582059	0.496178	0.0582059	8.52453	1.53e-17	1.35e-11			chr11	122587207	122587367	2	167347	167348	167347	167348	8.8852	6.38e-19	0.530073	0.059658	0.530073	0.059658	8.8852	6.38e-19	8.63e-13
chr5	150399890	150400180	4	370260	370263	370259	370266	8.05279	8.09e-16	0.46022	0.0539899	0.46022	0.0539899	8.52419	1.54e-17	1.35e-11			chr3	9956506	9956823	3	548237	548239	548237	548240	8.34038	7.4e-17	0.418912	0.0471681	0.418912	0.0471681	8.88126	6.61e-19	8.94e-13
chrX	17393160	17393327	2	474145	474146	474144	474151	7.27014	3.59e-13	0.520278	0.0610391	0.520278	0.0610391	8.52369	1.55e-17	1.36e-11			chr7	92347886	92348349	2	755615	755616	755615	755616	8.88055	6.65e-19	0.49919	0.0562116	0.49919	0.0562116	8.88055	6.65e-19	9e-13
chr2	135476909	135477056	2	268057	268058	268054	268058	7.76606	8.1e-15	0.480571	0.0563862	0.480571	0.0563862	8.52285	1.56e-17	1.37e-11			chr7	32110525	32111066	7	742810	742816	742807	742817	7.91473	2.48e-15	0.336803	0.0379284	0.336803	0.0379284	8.87998	6.69e-19	9.04e-13
chr2	130737494	130737664	2	267052	267053	267050	267053	8.43581	3.29e-17	0.494526	0.058028	0.494526	0.058028	8.52218	1.57e-17	1.38e-11			chr18	5629890	5630765	6	378518	378523	378511	378524	6.36789	1.92e-10	0.331655	0.0373506	0.331655	0.0373506	8.87952	6.71e-19	9.08e-13
chr1	18957373	18958367	5	9691	9695	9685	9695	7.2939	3.01e-13	0.366046	0.0429524	0.366046	0.0429524	8.52213	1.57e-17	1.38e-11			chr6	31322121	31322577	4	691056	691059	691056	691070	-8.98712	2.54e-19	-0.399351	0.0449804	-0.399351	0.0449804	-8.87835	6.79e-19	9.18e-13
chr2	233320486	233320760	3	278790	278792	278790	278795	-7.76174	8.38e-15	-0.497106	0.0583335	-0.497106	0.0583335	-8.52179	1.57e-17	1.38e-11			chr14	24836539	24836555	2	240609	240610	240605	240616	7.94589	1.93e-15	0.532824	0.0600152	0.532824	0.0600152	8.87815	6.8e-19	9.19e-13
chr7	107643285	107644249	10	432725	432734	432725	432734	8.52088	1.58e-17	0.29876	0.0350621	0.29876	0.0350621	8.52088	1.58e-17	1.39e-11			chr3	46250357	46250518	2	558250	558251	558249	558251	7.89715	2.85e-15	0.515473	0.0580609	0.515473	0.0580609	8.87815	6.8e-19	9.19e-13
chr1	234040765	234040833	3	44461	44463	44458	44464	7.69717	1.39e-14	0.455899	0.0535111	0.455899	0.0535111	8.5197	1.6e-17	1.41e-11			chr18	37421510	37421988	5	384063	384067	384062	384069	8.36056	6.24e-17	0.358267	0.0403543	0.358267	0.0403543	8.87804	6.8e-19	9.2e-13
chr4	87515467	87515480	2	342661	342662	342652	342665	6.97238	3.12e-12	0.567521	0.0666166	0.567521	0.0666166	8.51921	1.61e-17	1.41e-11			chr6	30297174	30297565	7	688943	688949	688943	688951	8.7454	2.22e-18	0.485315	0.0546683	0.485315	0.0546683	8.87745	6.84e-19	9.25e-13
chr5	158531879	158533774	10	371231	371240	371229	371240	8.51683	1.64e-17	0.329483	0.0386777	0.329483	0.0386777	8.51868	1.61e-17	1.42e-11			chr7	2607232	2607363	2	733614	733615	733613	733616	7.91012	2.57e-15	0.515543	0.0580838	0.515543	0.0580838	8.87584	6.94e-19	9.39e-13
chr5	9545207	9545395	2	355081	355082	355078	355082	8.41761	3.84e-17	0.48588	0.0570438	0.48588	0.0570438	8.51767	1.63e-17	1.43e-11			chr6	52859109	52859573	5	705273	705277	705272	705279	8.00768	1.17e-15	0.402307	0.0453263	0.402307	0.0453263	8.87578	6.94e-19	9.39e-13
chr12	52579502	52579837	4	108335	108338	108335	108338	-8.51719	1.63e-17	-0.435541	0.0511367	-0.435541	0.0511367	-8.51719	1.63e-17	1.44e-11			chr1	36787356	36788416	5	23842	23846	23841	23847	8.72367	2.69e-18	0.409401	0.0461276	0.409401	0.0461276	8.87539	6.97e-19	9.43e-13
chr17	2658617	2659081	4	190671	190674	190671	190676	8.20248	2.35e-16	0.435391	0.0511197	0.435391	0.0511197	8.51709	1.64e-17	1.44e-11			chr10	28033840	28035178	15	90798	90812	90797	90818	7.52657	5.21e-14	0.274652	0.030951	0.274652	0.030951	8.87379	7.07e-19	9.56e-13
chr4	157892748	157893541	6	348317	348322	348312	348322	7.57922	3.48e-14	0.413299	0.0485264	0.413299	0.0485264	8.517	1.64e-17	1.44e-11			chr6	31085004	31085235	3	690684	690686	690684	690686	-8.87361	7.08e-19	-0.438528	0.0494194	-0.438528	0.0494194	-8.87361	7.08e-19	9.58e-13
chr14	96670960	96671104	4	147438	147441	147432	147443	8.13046	4.28e-16	0.454055	0.0533146	0.454055	0.0533146	8.51652	1.64e-17	1.45e-11			chr17	37894397	37894636	4	351758	351761	351754	351770	5.52348	3.32e-08	0.50865	0.0573256	0.50865	0.0573256	8.87299	7.12e-19	9.63e-13
chr8	48100081	48100908	9	450720	450728	450720	450729	8.26305	1.42e-16	0.324735	0.0381325	0.324735	0.0381325	8.51596	1.65e-17	1.45e-11			chr19	7548535	7548860	3	399792	399794	399792	399794	8.87115	7.24e-19	0.433558	0.0488728	0.433558	0.0488728	8.87115	7.24e-19	9.79e-13
chr7	5458719	5458901	2	417223	417224	417223	417224	8.51579	1.65e-17	0.536132	0.0629574	0.536132	0.0629574	8.51579	1.65e-17	1.46e-11			chr19	821008	821136	2	392868	392869	392868	392870	8.56391	1.09e-17	0.424676	0.0478733	0.424676	0.0478733	8.87083	7.26e-19	9.82e-13
chr22	42949526	42949598	3	303611	303613	303611	303613	8.51558	1.66e-17	0.50987	0.0598749	0.50987	0.0598749	8.51558	1.66e-17	1.46e-11			chr1	6230969	6231043	2	5962	5963	5962	5964	8.26751	1.37e-16	0.521558	0.0587965	0.521558	0.0587965	8.87056	7.28e-19	9.84e-13
chr17	61511683	61511735	2	207719	207720	207719	207721	7.7805	7.22e-15	0.478711	0.0562291	0.478711	0.0562291	8.51359	1.69e-17	1.48e-11			chr3	131080755	131081228	4	577983	577986	577976	577986	7.46757	8.17e-14	0.425931	0.0480225	0.425931	0.0480225	8.86941	7.35e-19	9.95e-13
chr1	1564920	1565027	3	1435	1437	1432	1437	8.18577	2.71e-16	0.539451	0.0633656	0.539451	0.0633656	8.5133	1.69e-17	1.49e-11			chr17	39654589	39654883	3	353051	353053	353050	353053	7.96739	1.62e-15	0.497997	0.0561501	0.497997	0.0561501	8.86904	7.38e-19	9.98e-13
chr10	5565829	5566260	2	48873	48874	48873	48883	-5.48831	4.06e-08	-0.525902	0.061797	-0.525902	0.061797	-8.51015	1.74e-17	1.53e-11			chr19	40855352	40855502	2	416193	416194	416192	416194	8.58798	8.85e-18	0.469356	0.052924	0.469356	0.052924	8.86849	7.41e-19	1e-12
chr6	30228083	30228431	10	385052	385061	385031	385061	8.63892	5.67e-18	0.346779	0.0407499	0.346779	0.0407499	8.50995	1.74e-17	1.53e-11			chr8	49468684	49468941	5	791884	791888	791884	791891	7.41206	1.24e-13	0.378634	0.0427	0.378634	0.0427	8.86731	7.49e-19	1.01e-12
chr4	13545291	13545760	3	336769	336771	336768	336780	8.31709	9.01e-17	0.432614	0.0508365	0.432614	0.0508365	8.50991	1.74e-17	1.53e-11			chr4	24981695	24981801	2	604610	604611	604610	604620	6.31067	2.78e-10	0.499909	0.0563899	0.499909	0.0563899	8.86522	7.64e-19	1.03e-12
chr5	180075862	180076905	5	375494	375498	375494	375499	8.39358	4.72e-17	0.348927	0.0410054	0.348927	0.0410054	8.50929	1.75e-17	1.54e-11			chr20	61462430	61462837	2	516090	516091	516090	516093	-8.64294	5.48e-18	-0.487332	0.0549742	-0.487332	0.0549742	-8.86474	7.67e-19	1.04e-12
chr1	24646022	24646085	3	11607	11609	11600	11612	7.17136	7.43e-13	0.498671	0.0586036	0.498671	0.0586036	8.50922	1.75e-17	1.54e-11			chr8	65289807	65290848	6	794888	794893	794887	794902	8.29159	1.12e-16	0.316766	0.0357333	0.316766	0.0357333	8.86473	7.67e-19	1.04e-12
chr6	5851031	5851994	8	377455	377462	377455	377462	8.50849	1.76e-17	0.32754	0.0384957	0.32754	0.0384957	8.50849	1.76e-17	1.55e-11			chr1	1135492	1135955	2	801	802	801	802	8.86468	7.67e-19	0.504269	0.0568853	0.504269	0.0568853	8.86468	7.67e-19	1.04e-12
chr7	73867797	73867948	6	426903	426908	426903	426913	8.38611	5.02e-17	0.418204	0.049157	0.418204	0.049157	8.50751	1.78e-17	1.56e-11			chr6	152958462	152958649	6	722754	722759	722752	722763	8.58494	9.09e-18	0.444974	0.0502136	0.444974	0.0502136	8.86162	7.89e-19	1.07e-12
chr12	126675719	126676048	3	121276	121278	121275	121279	8.28482	1.18e-16	0.481636	0.0566139	0.481636	0.0566139	8.50739	1.78e-17	1.57e-11			chr12	56414442	56415591	7	190910	190916	190910	190916	8.86075	7.95e-19	0.418564	0.047238	0.418564	0.047238	8.86075	7.95e-19	1.07e-12
chr22	45898295	45899186	5	304335	304339	304335	304340	8.27502	1.28e-16	0.36162	0.0425088	0.36162	0.0425088	8.50694	1.79e-17	1.57e-11			chr22	39634386	39634647	2	539297	539298	539297	539298	8.86021	7.99e-19	0.462787	0.0522321	0.462787	0.0522321	8.86021	7.99e-19	1.08e-12
chr15	65689152	65689263	2	159350	159351	159349	159354	7.11214	1.14e-12	0.494387	0.0581269	0.494387	0.0581269	8.50531	1.81e-17	1.59e-11			chr12	69978747	69979104	4	195052	195055	195052	195055	8.85993	8.01e-19	0.268697	0.0303272	0.268697	0.0303272	8.85993	8.01e-19	1.08e-12
chr19	3868872	3868876	2	226229	226230	226229	226235	7.32502	2.39e-13	0.556849	0.0654722	0.556849	0.0654722	8.50511	1.81e-17	1.6e-11			chr17	25784714	25784992	2	346188	346189	346188	346189	8.85794	8.15e-19	0.503562	0.0568487	0.503562	0.0568487	8.85794	8.15e-19	1.1e-12
chr11	32455642	32457158	11	79560	79570	79560	79575	7.88996	3.02e-15	0.311471	0.0366227	0.311471	0.0366227	8.50487	1.82e-17	1.6e-11			chr1	99729807	99730221	2	41468	41469	41461	41469	7.09382	1.3e-12	0.467654	0.0527973	0.467654	0.0527973	8.85755	8.18e-19	1.11e-12
chr2	96011915	96013196	9	262119	262127	262119	262127	8.50444	1.82e-17	0.277423	0.032621	0.277423	0.032621	8.50444	1.82e-17	1.61e-11			chr6	109280380	109280598	3	713023	713025	713023	713025	8.8567	8.24e-19	0.453436	0.051197	0.453436	0.051197	8.8567	8.24e-19	1.11e-12
chr3	54155663	54156330	4	315058	315061	315052	315061	7.0275	2.1e-12	0.432337	0.0508405	0.432337	0.0508405	8.50379	1.83e-17	1.62e-11			chr4	62066539	62066990	3	610167	610169	610165	610169	7.88564	3.13e-15	0.443297	0.0500527	0.443297	0.0500527	8.8566	8.25e-19	1.12e-12
chr7	156741534	156741538	2	440242	440243	440241	440245	7.42253	1.15e-13	0.581625	0.0683965	0.581625	0.0683965	8.50372	1.84e-17	1.62e-11			chr16	30786619	30786672	2	311492	311493	311492	311493	8.85657	8.25e-19	0.465349	0.0525428	0.465349	0.0525428	8.85657	8.25e-19	1.12e-12
chr10	134902168	134902278	2	70370	70371	70360	70373	7.39398	1.42e-13	0.509452	0.0599106	0.509452	0.0599106	8.50353	1.84e-17	1.62e-11			chr22	30116489	30117148	4	534463	534466	534461	534467	7.38368	1.54e-13	0.386871	0.0436963	0.386871	0.0436963	8.85363	8.47e-19	1.15e-12
chr3	44040527	44040539	2	311534	311535	311526	311538	7.61918	2.55e-14	0.52463	0.0616993	0.52463	0.0616993	8.50301	1.85e-17	1.63e-11			chr3	183894397	183894469	2	589202	589203	589202	589205	6.15293	7.61e-10	0.515386	0.0582121	0.515386	0.0582121	8.85359	8.48e-19	1.15e-12
chr12	3600106	3600273	3	100927	100929	100926	100931	7.3548	1.91e-13	0.46557	0.0547554	0.46557	0.0547554	8.50272	1.85e-17	1.63e-11			chr12	65675289	65675516	3	193927	193929	193927	193929	8.85324	8.5e-19	0.415383	0.0469188	0.415383	0.0469188	8.85324	8.5e-19	1.15e-12
chr19	34175374	34175481	4	235823	235826	235813	235826	5.76783	8.03e-09	0.415164	0.0488347	0.415164	0.0488347	8.50142	1.87e-17	1.65e-11			chr19	56624721	56624891	3	428739	428741	428739	428741	8.85193	8.6e-19	0.433982	0.0490268	0.433982	0.0490268	8.85193	8.6e-19	1.16e-12
chr16	71264282	71265020	8	182191	182198	182191	182198	8.50058	1.89e-17	0.301667	0.0354878	0.301667	0.0354878	8.50058	1.89e-17	1.66e-11			chr19	37464780	37464786	2	413910	413911	413905	413911	6.43258	1.25e-10	0.496702	0.0561142	0.496702	0.0561142	8.85163	8.63e-19	1.17e-12
chrX	37430889	37431206	3	475206	475208	475200	475208	8.40068	4.44e-17	0.393043	0.0462471	0.393043	0.0462471	8.49877	1.92e-17	1.69e-11			chr1	156211409	156211851	8	53242	53249	53242	53250	8.79251	1.46e-18	0.347241	0.0392307	0.347241	0.0392307	8.85126	8.65e-19	1.17e-12
chrX	85403122	85403300	4	479181	479184	479181	479188	7.80155	6.12e-15	0.446302	0.0525144	0.446302	0.0525144	8.49866	1.92e-17	1.69e-11			chr7	145813946	145814306	3	770214	770216	770214	770216	8.85107	8.67e-19	0.411507	0.0464924	0.411507	0.0464924	8.85107	8.67e-19	1.17e-12
chr1	229569608	229570188	12	43704	43715	43704	43718	8.02279	1.03e-15	0.302139	0.0355515	0.302139	0.0355515	8.49862	1.92e-17	1.69e-11			chr1	54764633	54764654	2	32258	32259	32258	32259	8.8509	8.68e-19	0.458933	0.0518516	0.458933	0.0518516	8.8509	8.68e-19	1.17e-12
chr1	91183697	91184413	4	23963	23966	23963	23967	8.06904	7.09e-16	0.403873	0.0475231	0.403873	0.0475231	8.49845	1.92e-17	1.69e-11			chr16	87992983	87993346	3	329738	329740	329736	329742	7.63757	2.21e-14	0.464379	0.0524708	0.464379	0.0524708	8.85023	8.73e-19	1.18e-12
chr16	1029745	1030568	8	168368	168375	168368	168377	9.0217	1.85e-19	0.36909	0.0434314	0.36909	0.0434314	8.49821	1.93e-17	1.7e-11			chr8	38965386	38965492	2	789872	789873	789862	789873	6.76356	1.35e-11	0.522602	0.0590714	0.522602	0.0590714	8.84695	8.99e-19	1.22e-12
chr8	57358625	57359399	7	451827	451833	451821	451834	9.40168	5.37e-21	0.350799	0.0412808	0.350799	0.0412808	8.49787	1.93e-17	1.7e-11			chr14	23587687	23588616	4	239409	239412	239409	239412	8.84693	9e-19	0.442113	0.0499736	0.442113	0.0499736	8.84693	9e-19	1.22e-12
chr11	101453871	101454765	8	93429	93436	93429	93438	8.10379	5.33e-16	0.380832	0.0448232	0.380832	0.0448232	8.4963	1.96e-17	1.72e-11			chr19	46712075	46712292	2	420474	420475	420474	420475	-8.84283	9.33e-19	-0.451219	0.0510266	-0.451219	0.0510266	-8.84283	9.33e-19	1.26e-12
chr2	131089926	131090049	3	267186	267188	267186	267188	8.49436	1.99e-17	0.505354	0.0594929	0.505354	0.0594929	8.49436	1.99e-17	1.75e-11			chr12	125261769	125262045	2	211568	211569	211568	211570	8.24157	1.7e-16	0.419632	0.0474664	0.419632	0.0474664	8.8406	9.52e-19	1.29e-12
chr2	219187374	219187432	2	276343	276344	276343	276345	7.34846	2.01e-13	0.570608	0.0671775	0.570608	0.0671775	8.49403	2e-17	1.76e-11			chr5	127873711	127873873	5	656670	656674	656662	656674	8.77262	1.75e-18	0.358974	0.0406078	0.358974	0.0406078	8.84004	9.57e-19	1.29e-12
chr21	10990890	10991190	3	293288	293290	293288	293293	6.8193	9.15e-12	0.452292	0.0532488	0.452292	0.0532488	8.49394	2e-17	1.76e-11			chr10	54074250	54074260	2	96679	96680	96676	96685	9.10248	8.83e-20	0.516143	0.0583877	0.516143	0.0583877	8.83993	9.58e-19	1.3e-12
chr6	147829799	147830561	9	406942	406950	406942	406950	8.49321	2.01e-17	0.331659	0.0390499	0.331659	0.0390499	8.49321	2.01e-17	1.77e-11			chr21	47038433	47038905	3	527271	527273	527271	527273	8.83887	9.67e-19	0.443145	0.0501359	0.443145	0.0501359	8.83887	9.67e-19	1.31e-12
chr12	127940086	127940654	4	121369	121372	121369	121373	7.59941	2.97e-14	0.443733	0.0522483	0.443733	0.0522483	8.49279	2.02e-17	1.78e-11			chr8	42037387	42037527	2	790696	790697	790695	790697	9.93995	2.79e-23	0.538217	0.0608965	0.538217	0.0608965	8.83823	9.72e-19	1.32e-12
chr7	63250517	63250817	2	425269	425270	425269	425271	8.42988	3.46e-17	0.515902	0.0607579	0.515902	0.0607579	8.49111	2.05e-17	1.8e-11			chr15	65689152	65689263	2	280564	280565	280564	280568	8.1135	4.92e-16	0.449718	0.0508859	0.449718	0.0508859	8.83778	9.76e-19	1.32e-12
chr10	128993810	128994603	5	67256	67260	67256	67264	8.24385	1.67e-16	0.402141	0.0473613	0.402141	0.0473613	8.49093	2.05e-17	1.8e-11			chr7	50633725	50633896	3	747825	747827	747825	747827	-8.83691	9.84e-19	-0.398536	0.045099	-0.398536	0.045099	-8.83691	9.84e-19	1.33e-12
chr7	73241729	73242028	4	426678	426681	426678	426681	8.49084	2.05e-17	0.438649	0.0516615	0.438649	0.0516615	8.49084	2.05e-17	1.81e-11			chr5	176936872	176936877	2	673150	673151	673149	673161	7.45727	8.83e-14	0.532493	0.0602583	0.532493	0.0602583	8.83683	9.85e-19	1.33e-12
chr11	69957765	69957900	2	89198	89199	89197	89199	7.67321	1.68e-14	0.471288	0.0555138	0.471288	0.0555138	8.48958	2.07e-17	1.83e-11			chr5	136834294	136834464	5	659530	659534	659528	659536	8.10772	5.16e-16	0.358996	0.0406271	0.358996	0.0406271	8.83636	9.89e-19	1.34e-12
chr7	145812842	145813066	5	437392	437396	437392	437408	8.06125	7.55e-16	0.378331	0.044571	0.378331	0.044571	8.48827	2.1e-17	1.85e-11			chr6	30079139	30079280	8	688388	688395	688385	688399	6.24044	4.36e-10	0.460936	0.0521658	0.460936	0.0521658	8.83597	9.92e-19	1.34e-12
chr20	61443715	61443751	2	292013	292014	292012	292014	7.47437	7.76e-14	0.584331	0.0688451	0.584331	0.0688451	8.48762	2.11e-17	1.86e-11			chr19	4540542	4540782	3	397607	397609	397603	397609	8.46359	2.59e-17	0.457321	0.0517621	0.457321	0.0517621	8.83505	1e-18	1.35e-12
chr2	219252614	219252818	2	276383	276384	276381	276384	8.04372	8.72e-16	0.503598	0.059336	0.503598	0.059336	8.48722	2.12e-17	1.86e-11			chr11	89867809	89867900	3	158556	158558	158548	158560	7.53948	4.72e-14	0.488907	0.0553383	0.488907	0.0553383	8.83486	1e-18	1.36e-12
chr16	20084944	20085358	4	174212	174215	174211	174216	7.72078	1.16e-14	0.415535	0.0489622	0.415535	0.0489622	8.48686	2.12e-17	1.87e-11			chr2	157262176	157262380	2	470283	470284	470283	470284	8.83365	1.01e-18	0.519313	0.058788	0.519313	0.058788	8.83365	1.01e-18	1.37e-12
chr1	2063799	2063875	2	2035	2036	2035	2040	7.54654	4.47e-14	0.561041	0.0661186	0.561041	0.0661186	8.48538	2.15e-17	1.89e-11			chr20	52790589	52790712	3	512233	512235	512225	512236	7.00365	2.49e-12	0.403864	0.0457246	0.403864	0.0457246	8.83253	1.02e-18	1.38e-12
chr2	213402181	213403321	5	275598	275602	275589	275605	7.53813	4.77e-14	0.431459	0.0508554	0.431459	0.0508554	8.48403	2.18e-17	1.92e-11			chr5	76115672	76115810	3	647839	647841	647838	647845	7.99865	1.26e-15	0.417914	0.0473182	0.417914	0.0473182	8.83199	1.03e-18	1.39e-12
chr3	187387555	187388148	8	329087	329094	329087	329094	8.48256	2.2e-17	0.342722	0.0404032	0.342722	0.0404032	8.48256	2.2e-17	1.94e-11			chr5	177876830	177876863	2	673726	673727	673725	673728	7.6205	2.53e-14	0.531535	0.0601844	0.531535	0.0601844	8.83178	1.03e-18	1.39e-12
chr5	76249502	76249897	3	360726	360728	360726	360731	6.53272	6.46e-11	0.458752	0.0540841	0.458752	0.0540841	8.48219	2.21e-17	1.95e-11			chr16	125896	126397	3	295272	295274	295272	295283	9.11321	8e-20	0.451264	0.0510978	0.451264	0.0510978	8.83139	1.03e-18	1.4e-12
chr8	141608401	141608646	3	459853	459855	459852	459855	8.18633	2.69e-16	0.507267	0.0598077	0.507267	0.0598077	8.48162	2.22e-17	1.96e-11			chr1	208040203	208040253	2	68898	68899	68898	68899	8.83118	1.04e-18	0.493113	0.0558378	0.493113	0.0558378	8.83118	1.04e-18	1.4e-12
chr12	24102807	24102830	2	104430	104431	104429	104433	6.76349	1.35e-11	0.53029	0.0625248	0.53029	0.0625248	8.48128	2.23e-17	1.96e-11			chr2	202126379	202126492	3	479883	479885	479883	479885	8.8308	1.04e-18	0.458334	0.0519018	0.458334	0.0519018	8.8308	1.04e-18	1.41e-12
chr19	38754529	38755287	8	237507	237514	237507	237518	8.26194	1.43e-16	0.301306	0.0355276	0.301306	0.0355276	8.4809	2.23e-17	1.97e-11			chr1	12538341	12538678	6	10433	10438	10433	10438	8.82856	1.06e-18	0.358826	0.0406438	0.358826	0.0406438	8.82856	1.06e-18	1.43e-12
chr17	37381273	37382234	7	200127	200133	200127	200138	8.38045	5.27e-17	0.346208	0.0408268	0.346208	0.0408268	8.47993	2.25e-17	1.98e-11			chr1	181073734	181074009	2	61512	61513	61512	61513	8.82835	1.06e-18	0.397699	0.0450479	0.397699	0.0450479	8.82835	1.06e-18	1.44e-12
chr8	145925314	145925767	4	463092	463095	463091	463099	7.48335	7.25e-14	0.414533	0.0488873	0.414533	0.0488873	8.47938	2.26e-17	1.99e-11			chr6	111928080	111928204	2	713891	713892	713891	713893	8.36664	5.93e-17	0.498005	0.0564106	0.498005	0.0564106	8.82822	1.06e-18	1.44e-12
chr10	131767526	131769074	9	68142	68150	68142	68150	8.47917	2.27e-17	0.303583	0.0358033	0.303583	0.0358033	8.47917	2.27e-17	2e-11			chr3	196352027	196352455	3	594156	594158	594155	594158	8.60716	7.49e-18	0.479431	0.0543084	0.479431	0.0543084	8.82794	1.07e-18	1.44e-12
chr17	19483043	19483721	6	196193	196198	196193	196198	8.47705	2.31e-17	0.350317	0.0413254	0.350317	0.0413254	8.47705	2.31e-17	2.03e-11			chr3	171094025	171094370	2	586430	586431	586430	586431	8.82486	1.1e-18	0.502469	0.0569379	0.502469	0.0569379	8.82486	1.1e-18	1.48e-12
chr22	45680498	45680676	4	304269	304272	304269	304280	8.26553	1.39e-16	0.378479	0.0446524	0.378479	0.0446524	8.47612	2.33e-17	2.05e-11			chr21	39234294	39234433	2	522676	522677	522676	522677	-8.82439	1.1e-18	-0.466136	0.0528236	-0.466136	0.0528236	-8.82439	1.1e-18	1.49e-12
chr4	184320416	184320640	3	350129	350131	350128	350131	8.18981	2.62e-16	0.44198	0.0521483	0.44198	0.0521483	8.47544	2.34e-17	2.06e-11			chr4	7657070	7657359	3	601129	601131	601129	601135	6.94213	3.86e-12	0.448164	0.0507983	0.448164	0.0507983	8.82242	1.12e-18	1.51e-12
chr6	31996657	31997026	3	389707	389709	389707	389713	-7.6329	2.3e-14	-0.467597	0.055173	-0.467597	0.055173	-8.47511	2.35e-17	2.07e-11			chr10	11185383	11185589	2	86246	86247	86246	86247	8.82203	1.12e-18	0.509808	0.0577881	0.509808	0.0577881	8.82203	1.12e-18	1.52e-12
chr3	96533824	96534005	2	317937	317938	317927	317938	7.83534	4.68e-15	0.517846	0.061109	0.517846	0.061109	8.47414	2.37e-17	2.09e-11			chr19	2770448	2770552	2	395647	395648	395647	395648	8.82126	1.13e-18	0.502797	0.0569983	0.502797	0.0569983	8.82126	1.13e-18	1.53e-12
chr19	51830960	51831274	2	244257	244258	244254	244258	8.01601	1.09e-15	0.475481	0.0561153	0.475481	0.0561153	8.47329	2.39e-17	2.1e-11			chr22	24039722	24039883	3	531883	531885	531883	531886	8.81522	1.19e-18	0.386136	0.0437769	0.386136	0.0437769	8.82054	1.14e-18	1.54e-12
chr1	153283317	153283994	5	30418	30422	30418	30422	-8.47292	2.39e-17	-0.406141	0.047934	-0.406141	0.047934	-8.47292	2.39e-17	2.11e-11			chr7	29127983	29128033	2	741727	741728	741727	741728	-8.82006	1.14e-18	-0.506636	0.0574414	-0.506636	0.0574414	-8.82006	1.14e-18	1.55e-12
chr8	139509073	139509129	2	459384	459385	459381	459385	6.86436	6.68e-12	0.518095	0.0611536	0.518095	0.0611536	8.47202	2.41e-17	2.12e-11			chr13	97873947	97874279	3	230086	230088	230085	230088	8.57818	9.64e-18	0.442061	0.0501214	0.442061	0.0501214	8.81982	1.15e-18	1.55e-12
chr16	85607562	85608058	3	184866	184868	184866	184868	8.47013	2.45e-17	0.473247	0.0558724	0.473247	0.0558724	8.47013	2.45e-17	2.16e-11			chr2	47797580	47798396	6	446174	446179	446171	446179	8.25738	1.49e-16	0.290147	0.0329005	0.290147	0.0329005	8.81891	1.16e-18	1.56e-12
chr3	46719834	46720206	2	312207	312208	312206	312208	-7.96398	1.67e-15	-0.518555	0.0612303	-0.518555	0.0612303	-8.46892	2.48e-17	2.18e-11			chr1	203118486	203118582	2	66303	66304	66303	66304	8.81834	1.16e-18	0.45416	0.0515018	0.45416	0.0515018	8.81834	1.16e-18	1.57e-12
chr3	239229	239506	2	306058	306059	306056	306062	8.34503	7.12e-17	0.526743	0.0622032	0.526743	0.0622032	8.4681	2.49e-17	2.2e-11			chr18	43408770	43408983	3	384502	384504	384502	384504	8.81769	1.17e-18	0.430962	0.0488747	0.430962	0.0488747	8.81769	1.17e-18	1.58e-12
chr19	58458572	58459136	6	247611	247616	247611	247622	7.63667	2.23e-14	0.363678	0.0429492	0.363678	0.0429492	8.46764	2.5e-17	2.2e-11			chr10	106013865	106013945	2	112249	112250	112245	112251	7.9108	2.56e-15	0.521396	0.0591315	0.521396	0.0591315	8.81757	1.17e-18	1.58e-12
chr1	154379696	154380179	2	30958	30959	30958	30959	8.46738	2.51e-17	0.554817	0.065524	0.554817	0.065524	8.46738	2.51e-17	2.21e-11			chr6	131571563	131571669	2	717161	717162	717159	717162	7.5842	3.35e-14	0.544596	0.0617704	0.544596	0.0617704	8.81645	1.18e-18	1.6e-12
chr12	13154718	13154865	2	103520	103521	103518	103521	6.76013	1.38e-11	0.493827	0.0583301	0.493827	0.0583301	8.46608	2.54e-17	2.23e-11			chr6	31744628	31744735	2	692527	692528	692522	692534	6.62865	3.39e-11	0.54779	0.0621405	0.54779	0.0621405	8.81534	1.19e-18	1.61e-12
chr2	162270889	162270993	2	269938	269939	269938	269956	7.20682	5.73e-13	0.514026	0.0607221	0.514026	0.0607221	8.46523	2.56e-17	2.25e-11			chr5	7395318	7395395	2	635772	635773	635770	635773	8.02268	1.03e-15	0.45447	0.0515585	0.45447	0.0515585	8.81465	1.2e-18	1.62e-12
chr10	100174853	100174935	2	61602	61603	61602	61603	8.46499	2.56e-17	0.510658	0.0603258	0.510658	0.0603258	8.46499	2.56e-17	2.26e-11			chr9	131965419	131965921	3	834980	834982	834980	834982	8.81418	1.21e-18	0.42898	0.0486693	0.42898	0.0486693	8.81418	1.21e-18	1.63e-12
chr1	78956570	78956847	3	22891	22893	22891	22898	8.09285	5.83e-16	0.452024	0.0534001	0.452024	0.0534001	8.46486	2.56e-17	2.26e-11			chr14	106361640	106361667	2	266189	266190	266188	266190	7.16515	7.77e-13	0.521097	0.0591267	0.521097	0.0591267	8.81324	1.22e-18	1.64e-12
chr6	31846769	31846899	4	389183	389186	389183	389192	9.18698	4.04e-20	0.46416	0.0548345	0.46416	0.0548345	8.46474	2.57e-17	2.26e-11			chr12	122356781	122356852	2	209468	209469	209468	209469	8.8131	1.22e-18	0.470305	0.0533644	0.470305	0.0533644	8.8131	1.22e-18	1.65e-12
chr16	77468277	77469540	9	183212	183220	183212	183224	8.3813	5.23e-17	0.287609	0.033986	0.287609	0.033986	8.46258	2.62e-17	2.3e-11			chr10	126405807	126405899	2	117885	117886	117885	117886	-8.81132	1.24e-18	-0.474908	0.0538975	-0.474908	0.0538975	-8.81132	1.24e-18	1.67e-12
chr7	105517689	105517962	2	432406	432407	432405	432407	8.08105	6.42e-16	0.493831	0.0583665	0.493831	0.0583665	8.46087	2.65e-17	2.34e-11			chr22	42470063	42470451	4	541019	541022	541018	541024	7.35133	1.96e-13	0.376364	0.0427229	0.376364	0.0427229	8.80941	1.26e-18	1.7e-12
chr1	18434118	18435700	7	9589	9595	9586	9596	7.99462	1.3e-15	0.309115	0.036539	0.309115	0.036539	8.45986	2.68e-17	2.36e-11			chr1	159851933	159852345	2	54926	54927	54926	54927	8.80909	1.26e-18	0.464997	0.052786	0.464997	0.052786	8.80909	1.26e-18	1.71e-12
chr2	242823275	242824714	8	282709	282716	282709	282716	8.4591	2.69e-17	0.355399	0.0420138	0.355399	0.0420138	8.4591	2.69e-17	2.37e-11			chr14	24891941	24892340	2	240677	240678	240677	240678	8.80906	1.26e-18	0.465289	0.0528193	0.465289	0.0528193	8.80906	1.26e-18	1.71e-12
chr6	32188187	32188695	4	391025	391028	391023	391036	-6.22909	4.69e-10	-0.419073	0.0495414	-0.419073	0.0495414	-8.45903	2.7e-17	2.37e-11			chr12	123200533	123201372	5	209938	209942	209937	209942	8.77931	1.64e-18	0.310167	0.0352244	0.310167	0.0352244	8.80548	1.3e-18	1.76e-12
chr2	5833774	5834062	2	249931	249932	249931	249932	8.45883	2.7e-17	0.485086	0.0573467	0.485086	0.0573467	8.45883	2.7e-17	2.38e-11			chr7	1095416	1095720	5	731191	731195	731191	731195	8.80515	1.31e-18	0.480086	0.0545234	0.480086	0.0545234	8.80515	1.31e-18	1.77e-12
chr11	22215306	22215407	2	78694	78695	78686	78695	6.779	1.21e-11	0.510184	0.0603155	0.510184	0.0603155	8.45858	2.71e-17	2.38e-11			chr5	141062313	141062490	4	662616	662619	662608	662619	6.94289	3.84e-12	0.438442	0.0497953	0.438442	0.0497953	8.8049	1.31e-18	1.77e-12
chr12	88974429	88974484	3	113637	113639	113632	113641	7.30699	2.73e-13	0.493062	0.0582958	0.493062	0.0582958	8.45795	2.72e-17	2.4e-11			chr12	62650638	62650767	2	193148	193149	193148	193149	8.80486	1.31e-18	0.413662	0.0469811	0.413662	0.0469811	8.80486	1.31e-18	1.77e-12
chr7	56516076	56516243	4	424911	424914	424906	424919	7.60234	2.91e-14	0.53431	0.0631768	0.53431	0.0631768	8.45738	2.73e-17	2.41e-11			chr4	90758120	90758207	2	615262	615263	615262	615273	7.26963	3.6e-13	0.446502	0.050718	0.446502	0.050718	8.80362	1.32e-18	1.79e-12
chr12	105478582	105478590	2	115538	115539	115527	115539	6.30407	2.9e-10	0.531381	0.0628309	0.531381	0.0628309	8.45732	2.74e-17	2.41e-11			chr17	76871734	76872123	2	371460	371461	371460	371461	8.80335	1.33e-18	0.479415	0.0544582	0.479415	0.0544582	8.80335	1.33e-18	1.8e-12
chr5	320888	322816	8	351849	351856	351849	351856	8.45716	2.74e-17	0.303864	0.0359298	0.303864	0.0359298	8.45716	2.74e-17	2.41e-11			chr6	156744510	156744537	2	723496	723497	723496	723497	8.80231	1.34e-18	0.4904	0.0557127	0.4904	0.0557127	8.80231	1.34e-18	1.81e-12
chr1	214156203	214156255	2	41007	41008	41007	41013	8.31459	9.21e-17	0.520833	0.0615922	0.520833	0.0615922	8.45615	2.76e-17	2.43e-11			chr10	12313131	12313167	2	86810	86811	86810	86811	8.80124	1.35e-18	0.518693	0.058934	0.518693	0.058934	8.80124	1.35e-18	1.83e-12
chr8	110703410	110704289	8	457025	457032	457025	457032	8.45592	2.77e-17	0.335614	0.0396899	0.335614	0.0396899	8.45592	2.77e-17	2.44e-11			chr10	12095704	12095793	2	86694	86695	86694	86695	-8.80075	1.36e-18	-0.443627	0.0504079	-0.443627	0.0504079	-8.80075	1.36e-18	1.84e-12
chr10	103538719	103539519	3	62828	62830	62827	62831	8.24456	1.66e-16	0.502333	0.0594069	0.502333	0.0594069	8.4558	2.77e-17	2.44e-11			chr17	40463425	40463806	3	353860	353862	353860	353862	8.80023	1.37e-18	0.465209	0.0528633	0.465209	0.0528633	8.80023	1.37e-18	1.85e-12
chr22	45809740	45810043	4	304326	304329	304314	304329	8.07685	6.65e-16	0.519078	0.0613902	0.519078	0.0613902	8.4554	2.78e-17	2.45e-11			chr3	128417740	128417935	2	576887	576888	576887	576888	8.80009	1.37e-18	0.480514	0.0546033	0.480514	0.0546033	8.80009	1.37e-18	1.85e-12
chr10	22623460	22625274	12	51325	51336	51322	51336	8.12011	4.66e-16	0.292799	0.0346328	0.292799	0.0346328	8.45438	2.81e-17	2.47e-11			chr4	74734919	74734924	2	611508	611509	611505	611514	7.47184	7.91e-14	0.551165	0.0626355	0.551165	0.0626355	8.79956	1.37e-18	1.86e-12
chr4	74964856	74965068	3	341185	341187	341183	341195	7.49357	6.7e-14	0.443494	0.0524626	0.443494	0.0524626	8.45352	2.83e-17	2.49e-11			chr12	94676688	94676940	4	198963	198966	198961	198966	8.0592	7.68e-16	0.417232	0.0474209	0.417232	0.0474209	8.79849	1.39e-18	1.88e-12
chr11	43604758	43604860	3	80584	80586	80584	80586	8.45344	2.83e-17	0.480186	0.0568037	0.480186	0.0568037	8.45344	2.83e-17	2.49e-11			chr8	71515176	71515275	2	796294	796295	796294	796295	8.79837	1.39e-18	0.447637	0.0508773	0.447637	0.0508773	8.79837	1.39e-18	1.88e-12
chr19	52390810	52391250	6	244482	244487	244482	244495	8.17828	2.88e-16	0.492997	0.0583232	0.492997	0.0583232	8.45285	2.84e-17	2.5e-11			chr15	101469838	101470215	2	294587	294588	294587	294588	-8.79811	1.39e-18	-0.46859	0.0532603	-0.46859	0.0532603	-8.79811	1.39e-18	1.88e-12
chr19	57831544	57831549	2	247192	247193	247192	247197	6.31861	2.64e-10	0.53534	0.0633359	0.53534	0.0633359	8.4524	2.85e-17	2.51e-11			chr13	111866732	111867078	3	233932	233934	233932	233934	8.79793	1.39e-18	0.379185	0.0430994	0.379185	0.0430994	8.79793	1.39e-18	1.88e-12
chr19	39465969	39466182	2	237932	237933	237931	237938	7.48654	7.07e-14	0.503092	0.0595238	0.503092	0.0595238	8.45196	2.86e-17	2.52e-11			chr22	28103394	28103459	2	533695	533696	533695	533696	-8.79647	1.41e-18	-0.4637	0.0527144	-0.4637	0.0527144	-8.79647	1.41e-18	1.91e-12
chr17	42275334	42275551	3	202823	202825	202823	202825	8.45175	2.87e-17	0.489645	0.0579341	0.489645	0.0579341	8.45175	2.87e-17	2.53e-11			chr22	27672057	27672129	2	533564	533565	533564	533565	8.79598	1.42e-18	0.510923	0.058086	0.510923	0.058086	8.79598	1.42e-18	1.92e-12
chr21	33244742	33245471	7	294034	294040	294034	294040	8.45158	2.87e-17	0.351045	0.041536	0.351045	0.041536	8.45158	2.87e-17	2.53e-11			chr7	128500263	128500290	2	765120	765121	765120	765121	8.79533	1.43e-18	0.481148	0.0547049	0.481148	0.0547049	8.79533	1.43e-18	1.93e-12
chr8	76319264	76319672	3	453743	453745	453742	453750	7.4213	1.16e-13	0.456331	0.0539987	0.456331	0.0539987	8.45077	2.89e-17	2.55e-11			chr16	4785311	4785333	2	302290	302291	302290	302291	8.79519	1.43e-18	0.54572	0.0620475	0.54572	0.0620475	8.79519	1.43e-18	1.93e-12
chr5	174871289	174871636	4	373257	373260	373256	373261	7.71874	1.17e-14	0.41777	0.049439	0.41777	0.049439	8.4502	2.91e-17	2.56e-11			chr8	38024119	38024747	3	789296	789298	789296	789298	8.79505	1.43e-18	0.46389	0.0527444	0.46389	0.0527444	8.79505	1.43e-18	1.93e-12
chr5	175223646	175223982	2	373346	373347	373344	373347	7.47184	7.91e-14	0.490347	0.0580341	0.490347	0.0580341	8.44928	2.93e-17	2.58e-11			chr8	105478855	105479318	4	803031	803034	803031	803034	8.79447	1.44e-18	0.374813	0.0426192	0.374813	0.0426192	8.79447	1.44e-18	1.94e-12
chr7	63498133	63498367	5	425313	425317	425310	425318	8.13949	3.97e-16	0.426093	0.05044	0.426093	0.05044	8.44752	2.98e-17	2.62e-11			chr2	177053274	177053292	4	475229	475232	475222	475240	5.5316	3.17e-08	0.46326	0.0526797	0.46326	0.0526797	8.79389	1.44e-18	1.95e-12
chr1	204120607	204120825	3	38948	38950	38948	38950	8.44747	2.98e-17	0.4284	0.0507133	0.4284	0.0507133	8.44747	2.98e-17	2.62e-11			chr14	69726197	69726826	12	250697	250708	250697	250712	8.31082	9.5e-17	0.261751	0.0297685	0.261751	0.0297685	8.79291	1.46e-18	1.97e-12
chr13	96204978	96205295	3	131743	131745	131735	131749	7.88156	3.23e-15	0.422512	0.0500195	0.422512	0.0500195	8.44694	2.99e-17	2.63e-11			chr1	209848306	209848845	8	69374	69381	69374	69384	9.91528	3.57e-23	0.335195	0.0381222	0.335195	0.0381222	8.79265	1.46e-18	1.98e-12
chr8	7079037	7079106	2	444619	444620	444619	444620	8.44694	2.99e-17	0.503411	0.0595969	0.503411	0.0595969	8.44694	2.99e-17	2.63e-11			chr4	39482740	39483194	4	606479	606482	606476	606482	7.32976	2.31e-13	0.44582	0.0507041	0.44582	0.0507041	8.79259	1.46e-18	1.98e-12
chr2	45162196	45163188	5	255793	255797	255792	255797	8.33782	7.57e-17	0.349728	0.0414031	0.349728	0.0414031	8.44691	2.99e-17	2.63e-11			chr9	136567339	136568145	3	837561	837563	837559	837563	8.77769	1.67e-18	0.354268	0.0402953	0.354268	0.0402953	8.7918	1.47e-18	1.99e-12
chr5	175085316	175085577	2	373303	373304	373302	373304	7.38845	1.49e-13	0.530006	0.0627525	0.530006	0.0627525	8.44599	3.01e-17	2.65e-11			chr2	219596471	219596537	2	484284	484285	484284	484285	8.79117	1.48e-18	0.521368	0.0593058	0.521368	0.0593058	8.79117	1.48e-18	2e-12
chr10	129535509	129535968	6	67334	67339	67327	67339	7.82765	4.97e-15	0.4246	0.0502765	0.4246	0.0502765	8.4453	3.03e-17	2.67e-11			chr11	71882957	71883210	2	153616	153617	153616	153619	8.5776	9.69e-18	0.491247	0.0558803	0.491247	0.0558803	8.79107	1.48e-18	2e-12
chr20	36888966	36889290	6	287970	287975	287969	287978	7.77429	7.59e-15	0.353176	0.0418245	0.353176	0.0418245	8.44425	3.06e-17	2.69e-11			chr11	3189108	3189207	2	128042	128043	128042	128043	8.79091	1.48e-18	0.501702	0.0570705	0.501702	0.0570705	8.79091	1.48e-18	2.01e-12
chr9	92216472	92216935	2	466357	466358	466357	466358	-8.44375	3.07e-17	-0.538173	0.0637363	-0.538173	0.0637363	-8.44375	3.07e-17	2.71e-11			chr1	178006917	178007283	2	60432	60433	60431	60434	7.59338	3.12e-14	0.508995	0.0579132	0.508995	0.0579132	8.78893	1.51e-18	2.04e-12
chr12	71003625	71003681	3	112543	112545	112542	112549	7.96243	1.69e-15	0.478798	0.056711	0.478798	0.056711	8.44277	3.1e-17	2.73e-11			chr16	57125674	57125836	4	316636	316639	316635	316639	8.5201	1.59e-17	0.43781	0.0498143	0.43781	0.0498143	8.78884	1.51e-18	2.04e-12
chr21	38071673	38072186	7	294808	294814	294808	294814	8.44109	3.14e-17	0.322371	0.0381907	0.322371	0.0381907	8.44109	3.14e-17	2.77e-11			chr19	3290030	3290345	2	396202	396203	396202	396203	8.78766	1.53e-18	0.486787	0.0553944	0.486787	0.0553944	8.78766	1.53e-18	2.07e-12
chr6	166721759	166722062	5	409955	409959	409955	409961	8.26738	1.37e-16	0.429051	0.0508305	0.429051	0.0508305	8.44082	3.15e-17	2.77e-11			chr5	119799862	119802022	12	655049	655060	655043	655060	7.63363	2.28e-14	0.289313	0.0329233	0.289313	0.0329233	8.78746	1.53e-18	2.07e-12
chr16	85648263	85649026	4	184923	184926	184923	184926	8.44	3.17e-17	0.49282	0.0583909	0.49282	0.0583909	8.44	3.17e-17	2.79e-11			chr11	67070238	67070517	2	149752	149753	149749	149763	7.68716	1.5e-14	0.4881	0.0555468	0.4881	0.0555468	8.78718	1.53e-18	2.07e-12
chr12	6162821	6163024	2	101451	101452	101451	101452	-8.43874	3.21e-17	-0.503235	0.0596339	-0.503235	0.0596339	-8.43874	3.21e-17	2.82e-11			chr12	82153070	82153410	7	197039	197045	197039	197048	8.43212	3.39e-17	0.369122	0.0420074	0.369122	0.0420074	8.78707	1.54e-18	2.08e-12
chr14	54421397	54421413	2	140865	140866	140859	140868	4.90348	9.42e-07	0.515455	0.061093	0.515455	0.061093	8.43722	3.25e-17	2.86e-11			chr11	105480778	105480790	3	161039	161041	161034	161056	6.7348	1.64e-11	0.474419	0.0539952	0.474419	0.0539952	8.78631	1.55e-18	2.09e-12
chr11	115845993	115846336	2	95319	95320	95319	95320	8.43643	3.27e-17	0.508733	0.0603019	0.508733	0.0603019	8.43643	3.27e-17	2.88e-11			chr10	5455556	5455710	3	84540	84542	84540	84542	8.78602	1.55e-18	0.458774	0.0522163	0.458774	0.0522163	8.78602	1.55e-18	2.1e-12
chr15	37390284	37390326	2	154375	154376	154370	154376	6.98673	2.81e-12	0.488871	0.0579534	0.488871	0.0579534	8.43558	3.3e-17	2.9e-11			chr2	171573419	171573891	3	473174	473176	473165	473176	7.38333	1.54e-13	0.404752	0.0460724	0.404752	0.0460724	8.78512	1.56e-18	2.11e-12
chr11	406019	406901	4	71476	71479	71476	71479	8.43557	3.3e-17	0.394164	0.0467265	0.394164	0.0467265	8.43557	3.3e-17	2.9e-11			chr15	45404896	45405103	2	274516	274517	274516	274520	7.48787	7e-14	0.462815	0.0526847	0.462815	0.0526847	8.78462	1.57e-18	2.12e-12
chr6	154360483	154360732	4	407938	407941	407936	407942	7.99325	1.31e-15	0.373744	0.0443089	0.373744	0.0443089	8.43496	3.31e-17	2.92e-11			chr22	26875499	26875563	4	533212	533215	533212	533221	6.64573	3.02e-11	0.507943	0.0578233	0.507943	0.0578233	8.7844	1.57e-18	2.13e-12
chr20	37353035	37353096	3	288113	288115	288110	288118	7.05451	1.73e-12	0.463534	0.0549598	0.463534	0.0549598	8.43404	3.34e-17	2.94e-11			chr18	7116977	7118122	7	378772	378778	378771	378778	8.74299	2.27e-18	0.302488	0.034438	0.302488	0.034438	8.78357	1.58e-18	2.14e-12
chr4	111542063	111543401	7	344576	344582	344575	344582	8.22435	1.96e-16	0.360048	0.0426902	0.360048	0.0426902	8.43396	3.34e-17	2.94e-11			chr1	150943828	150944634	3	49356	49358	49356	49358	8.78283	1.59e-18	0.40942	0.0466159	0.40942	0.0466159	8.78283	1.59e-18	2.16e-12
chr11	124480990	124481193	2	97534	97535	97534	97538	-8.12872	4.34e-16	-0.521289	0.0618114	-0.521289	0.0618114	-8.43355	3.35e-17	2.95e-11			chr10	64578919	64579059	4	98151	98154	98145	98157	6.10851	1.01e-09	0.422683	0.0481288	0.422683	0.0481288	8.78233	1.6e-18	2.17e-12
chr17	6947032	6947288	3	192334	192336	192334	192343	8.97388	2.86e-19	0.465896	0.0552505	0.465896	0.0552505	8.43244	3.39e-17	2.98e-11			chr5	11384753	11385065	3	636666	636668	636664	636670	7.88277	3.2e-15	0.403428	0.0459375	0.403428	0.0459375	8.78212	1.6e-18	2.17e-12
chr4	46391259	46391532	8	339187	339194	339187	339205	7.58348	3.36e-14	0.361651	0.0428893	0.361651	0.0428893	8.43219	3.39e-17	2.99e-11			chr1	234382487	234382721	2	77180	77181	77180	77181	-8.7806	1.63e-18	-0.493384	0.0561902	-0.493384	0.0561902	-8.7806	1.63e-18	2.2e-12
chr11	17740887	17740977	3	77915	77917	77914	77931	7.22968	4.84e-13	0.488399	0.0579223	0.488399	0.0579223	8.43197	3.4e-17	2.99e-11			chr17	43517764	43517795	2	356534	356535	356534	356535	8.77963	1.64e-18	0.480053	0.0546781	0.480053	0.0546781	8.77963	1.64e-18	2.22e-12
chr7	100465221	100466241	6	431152	431157	431142	431157	8.21975	2.04e-16	0.424236	0.0503162	0.424236	0.0503162	8.4314	3.42e-17	3.01e-11			chr1	8443239	8443425	2	7601	7602	7601	7602	8.77926	1.65e-18	0.462291	0.0526572	0.462291	0.0526572	8.77926	1.65e-18	2.23e-12
chr9	110227831	110228655	4	467763	467766	467763	467766	8.4308	3.43e-17	0.39198	0.0464938	0.39198	0.0464938	8.4308	3.43e-17	3.02e-11			chr1	29460936	29461070	2	20346	20347	20345	20347	8.22113	2.02e-16	0.527655	0.0601059	0.527655	0.0601059	8.77877	1.65e-18	2.24e-12
chr17	46799948	46800674	7	204730	204736	204725	204742	7.06199	1.64e-12	0.380753	0.0451646	0.380753	0.0451646	8.43035	3.45e-17	3.03e-11			chr16	4818988	4819304	2	302326	302327	302320	302327	6.30245	2.93e-10	0.459863	0.052391	0.459863	0.052391	8.77752	1.67e-18	2.26e-12
chr19	44555966	44555997	2	240154	240155	240153	240157	6.83055	8.46e-12	0.549735	0.0652117	0.549735	0.0652117	8.43001	3.46e-17	3.04e-11			chr12	6485598	6485916	3	175300	175302	175299	175304	7.19367	6.31e-13	0.477386	0.0543909	0.477386	0.0543909	8.77694	1.68e-18	2.27e-12
chr12	4671207	4671310	2	101204	101205	101204	101207	7.90933	2.59e-15	0.523043	0.062053	0.523043	0.062053	8.42898	3.49e-17	3.07e-11			chr15	77285359	77285570	2	285987	285988	285987	285988	8.77453	1.72e-18	0.439186	0.0500524	0.439186	0.0500524	8.77453	1.72e-18	2.32e-12
chr11	72492282	72492461	2	90236	90237	90235	90237	7.61485	2.64e-14	0.517712	0.0614213	0.517712	0.0614213	8.42886	3.49e-17	3.07e-11			chr22	43548696	43548888	2	541848	541849	541848	541849	8.7742	1.72e-18	0.498069	0.0567652	0.498069	0.0567652	8.7742	1.72e-18	2.33e-12
chr6	28511757	28511790	2	382045	382046	382045	382046	8.42488	3.61e-17	0.517788	0.0614593	0.517788	0.0614593	8.42488	3.61e-17	3.18e-11			chr12	120666854	120666924	2	208145	208146	208145	208146	8.77385	1.73e-18	0.497125	0.0566599	0.497125	0.0566599	8.77385	1.73e-18	2.34e-12
chr17	76573499	76573553	2	212060	212061	212060	212061	-8.42462	3.62e-17	-0.510489	0.0605949	-0.510489	0.0605949	-8.42462	3.62e-17	3.19e-11			chr9	297309	297392	2	815316	815317	815316	815317	8.77372	1.73e-18	0.441698	0.0503433	0.441698	0.0503433	8.77372	1.73e-18	2.34e-12
chr6	43612908	43613365	3	397376	397378	397372	397378	7.92013	2.37e-15	0.472935	0.0561383	0.472935	0.0561383	8.42445	3.62e-17	3.19e-11			chr12	4385395	4385526	2	174364	174365	174363	174366	-7.6145	2.65e-14	-0.49419	0.0563295	-0.49419	0.0563295	-8.77321	1.74e-18	2.35e-12
chr15	53095823	53098475	17	157421	157437	157421	157437	8.42412	3.63e-17	0.254758	0.0302415	0.254758	0.0302415	8.42412	3.63e-17	3.2e-11			chr11	33277982	33278186	3	136786	136788	136786	136789	8.50112	1.88e-17	0.426965	0.0486729	0.426965	0.0486729	8.77213	1.75e-18	2.37e-12
chr12	130647004	130647874	5	121829	121833	121829	121833	8.42334	3.66e-17	0.390804	0.0463953	0.390804	0.0463953	8.42334	3.66e-17	3.22e-11			chr9	124498633	124498961	3	831478	831480	831478	831480	8.77146	1.76e-18	0.438464	0.0499876	0.438464	0.0499876	8.77146	1.76e-18	2.39e-12
chr16	89185293	89185916	3	187876	187878	187876	187880	7.57026	3.72e-14	0.443027	0.0525987	0.443027	0.0525987	8.42277	3.68e-17	3.24e-11			chr12	56121485	56121655	2	190588	190589	190584	190603	5.45829	4.81e-08	0.487369	0.0555641	0.487369	0.0555641	8.77131	1.77e-18	2.39e-12
chr1	155264372	155265026	3	31583	31585	31583	31588	8.1233	4.54e-16	0.451279	0.0535795	0.451279	0.0535795	8.42261	3.68e-17	3.24e-11			chr11	2846716	2847019	3	127507	127509	127506	127513	8.54751	1.26e-17	0.476188	0.0542952	0.476188	0.0542952	8.77035	1.78e-18	2.41e-12
chr15	96886805	96887824	8	165751	165758	165751	165763	8.39947	4.49e-17	0.291404	0.0346025	0.291404	0.0346025	8.42146	3.72e-17	3.27e-11			chr7	127894591	127894849	2	764773	764774	764773	764774	-8.76978	1.79e-18	-0.49619	0.0565796	-0.49619	0.0565796	-8.76978	1.79e-18	2.42e-12
chr3	62304264	62305285	11	315952	315962	315952	315962	8.42107	3.73e-17	0.264342	0.0313906	0.264342	0.0313906	8.42107	3.73e-17	3.28e-11			chr20	5670217	5670296	3	497785	497787	497785	497787	8.76824	1.81e-18	0.491784	0.0560869	0.491784	0.0560869	8.76824	1.81e-18	2.45e-12
chr20	61147602	61147623	3	291840	291842	291839	291844	7.56982	3.74e-14	0.511006	0.0606839	0.511006	0.0606839	8.42079	3.74e-17	3.29e-11			chr8	144798477	144798688	5	813485	813489	813483	813490	7.39698	1.39e-13	0.351143	0.0400493	0.351143	0.0400493	8.76775	1.82e-18	2.47e-12
chr1	32169568	32169868	4	14086	14089	14086	14093	6.3747	1.83e-10	0.512477	0.0608589	0.512477	0.0608589	8.42073	3.74e-17	3.29e-11			chr10	98347412	98347946	3	108029	108031	108028	108031	7.84438	4.35e-15	0.466152	0.0531819	0.466152	0.0531819	8.76524	1.86e-18	2.52e-12
chr6	3455912	3456062	2	376991	376992	376991	376994	7.43757	1.03e-13	0.494404	0.0587138	0.494404	0.0587138	8.42057	3.75e-17	3.3e-11			chr1	109373336	109373498	2	42680	42681	42679	42681	7.80973	5.73e-15	0.530234	0.0604943	0.530234	0.0604943	8.76502	1.87e-18	2.53e-12
chr7	23245557	23245900	2	419351	419352	419351	419354	6.83825	8.02e-12	0.535486	0.0635943	0.535486	0.0635943	8.42036	3.75e-17	3.3e-11			chr5	173317332	173317342	2	671403	671404	671403	671405	7.3318	2.27e-13	0.53238	0.0607402	0.53238	0.0607402	8.76487	1.87e-18	2.53e-12
chr1	25870822	25870981	2	11997	11998	11996	11998	8.01619	1.09e-15	0.5178	0.0614954	0.5178	0.0614954	8.42015	3.76e-17	3.31e-11			chr1	92352293	92352481	4	39862	39865	39859	39865	6.31632	2.68e-10	0.418785	0.0477815	0.418785	0.0477815	8.76459	1.87e-18	2.54e-12
chr4	134069236	134069593	5	346168	346172	346168	346182	9.0451	1.5e-19	0.403678	0.0479454	0.403678	0.0479454	8.41954	3.78e-17	3.33e-11			chr1	119527111	119527156	2	46638	46639	46631	46647	6.85381	7.19e-12	0.510924	0.0582957	0.510924	0.0582957	8.76434	1.88e-18	2.54e-12
chr4	24981695	24981801	2	337654	337655	337654	337660	6.93439	4.08e-12	0.523923	0.0622285	0.523923	0.0622285	8.41934	3.79e-17	3.33e-11			chr19	11517260	11517436	3	402820	402822	402818	402823	7.71532	1.21e-14	0.466032	0.0531737	0.466032	0.0531737	8.76432	1.88e-18	2.54e-12
chr17	80197062	80197360	2	215533	215534	215531	215538	5.74502	9.19e-09	0.493455	0.0586163	0.493455	0.0586163	8.41839	3.82e-17	3.36e-11			chr1	204135243	204135787	6	66869	66874	66869	66874	8.76416	1.88e-18	0.291018	0.0332055	0.291018	0.0332055	8.76416	1.88e-18	2.55e-12
chr11	74178114	74178684	4	90663	90666	90663	90671	8.11601	4.82e-16	0.414921	0.0492887	0.414921	0.0492887	8.41819	3.82e-17	3.37e-11			chr5	36067650	36067691	2	640101	640102	640092	640102	8.49792	1.93e-17	0.500731	0.0571405	0.500731	0.0571405	8.76315	1.9e-18	2.57e-12
chr7	116964012	116964841	5	433434	433438	433424	433438	8.08192	6.38e-16	0.347035	0.0412261	0.347035	0.0412261	8.41785	3.83e-17	3.38e-11			chr12	122016415	122017052	3	209123	209125	209123	209126	8.36838	5.84e-17	0.395565	0.0451417	0.395565	0.0451417	8.76275	1.91e-18	2.58e-12
chr14	36989404	36989550	3	139382	139384	139368	139391	7.78962	6.72e-15	0.454341	0.0539746	0.454341	0.0539746	8.41769	3.84e-17	3.38e-11			chr1	156868294	156868625	2	54001	54002	54001	54002	8.76263	1.91e-18	0.460321	0.0525322	0.460321	0.0525322	8.76263	1.91e-18	2.58e-12
chr1	94587872	94587905	2	24627	24628	24627	24628	-8.41765	3.84e-17	-0.503059	0.0597625	-0.503059	0.0597625	-8.41765	3.84e-17	3.38e-11			chr4	1166531	1166990	9	596249	596257	596249	596258	8.67986	3.96e-18	0.331308	0.0378103	0.331308	0.0378103	8.76237	1.91e-18	2.59e-12
chr5	343927	344057	2	351866	351867	351866	351867	8.41732	3.85e-17	0.515628	0.061258	0.515628	0.061258	8.41732	3.85e-17	3.39e-11			chr5	149867577	149868855	4	665456	665459	665456	665459	8.76218	1.92e-18	0.49322	0.0562896	0.49322	0.0562896	8.76218	1.92e-18	2.59e-12
chr7	154002064	154002618	5	439348	439352	439347	439352	8.385	5.07e-17	0.357551	0.0424788	0.357551	0.0424788	8.41717	3.86e-17	3.4e-11			chr3	113234510	113235258	4	572062	572065	572062	572065	8.76198	1.92e-18	0.50392	0.0575121	0.50392	0.0575121	8.76198	1.92e-18	2.59e-12
chr5	169930870	169930879	2	372178	372179	372177	372185	10.1267	4.21e-24	0.537756	0.0638912	0.537756	0.0638912	8.41674	3.87e-17	3.41e-11			chr16	27254143	27254392	2	308949	308950	308949	308951	8.71735	2.85e-18	0.476718	0.0544083	0.476718	0.0544083	8.76187	1.92e-18	2.6e-12
chr12	82153256	82153464	5	113392	113396	113389	113396	8.35855	6.35e-17	0.378385	0.0449567	0.378385	0.0449567	8.41666	3.87e-17	3.41e-11			chr11	48037488	48037919	3	141202	141204	141202	141204	8.76093	1.94e-18	0.365619	0.0417329	0.365619	0.0417329	8.76093	1.94e-18	2.62e-12
chr18	74208293	74208345	2	221564	221565	221563	221566	7.44012	1.01e-13	0.514603	0.0611459	0.514603	0.0611459	8.41598	3.9e-17	3.43e-11			chr17	77967501	77967813	4	372521	372524	372521	372524	8.7609	1.94e-18	0.49835	0.0568835	0.49835	0.0568835	8.7609	1.94e-18	2.62e-12
chr9	113799936	113800279	2	467978	467979	467977	467979	7.64352	2.11e-14	0.481626	0.057234	0.481626	0.057234	8.41503	3.93e-17	3.46e-11			chr1	227015418	227015456	2	74184	74185	74184	74186	7.48354	7.23e-14	0.475799	0.0543174	0.475799	0.0543174	8.7596	1.96e-18	2.65e-12
chr17	39683705	39684544	6	201201	201206	201201	201206	8.41484	3.93e-17	0.324468	0.0385591	0.324468	0.0385591	8.41484	3.93e-17	3.46e-11			chr1	146547564	146548032	2	47900	47901	47900	47901	-8.75844	1.98e-18	-0.403387	0.0460569	-0.403387	0.0460569	-8.75844	1.98e-18	2.68e-12
chr10	108924366	108925222	6	63944	63949	63942	63949	8.21952	2.04e-16	0.328157	0.0389975	0.328157	0.0389975	8.41483	3.93e-17	3.46e-11			chr22	50243719	50243786	2	545336	545337	545336	545337	8.75739	2e-18	0.536538	0.0612669	0.536538	0.0612669	8.75739	2e-18	2.7e-12
chr2	157176601	157176971	2	269347	269348	269347	269351	7.9277	2.23e-15	0.513553	0.0610327	0.513553	0.0610327	8.41438	3.95e-17	3.48e-11			chr20	30944839	30944844	2	502928	502929	502928	502929	8.75641	2.02e-18	0.517848	0.0591393	0.517848	0.0591393	8.75641	2.02e-18	2.73e-12
chr2	129494526	129494728	3	266965	266967	266964	266968	7.29957	2.89e-13	0.471332	0.0560219	0.471332	0.0560219	8.41335	3.98e-17	3.51e-11			chr21	45507885	45508464	4	525755	525758	525755	525758	8.75623	2.02e-18	0.446692	0.0510142	0.446692	0.0510142	8.75623	2.02e-18	2.73e-12
chr2	218465569	218465695	2	276116	276117	276116	276117	-8.41312	3.99e-17	-0.454996	0.0540817	-0.454996	0.0540817	-8.41312	3.99e-17	3.52e-11			chr1	24514412	24514456	4	16996	16999	16994	16999	8.244	1.67e-16	0.430544	0.0491766	0.430544	0.0491766	8.75505	2.04e-18	2.76e-12
chr16	8738441	8738608	4	172517	172520	172515	172520	7.11407	1.13e-12	0.497127	0.0590923	0.497127	0.0590923	8.41271	4.01e-17	3.53e-11			chr13	88328251	88329680	9	228990	228998	228989	228998	8.66005	4.72e-18	0.461143	0.0526746	0.461143	0.0526746	8.75457	2.05e-18	2.77e-12
chr16	86011615	86012305	5	185207	185211	185207	185213	8.18958	2.62e-16	0.425525	0.0505877	0.425525	0.0505877	8.41163	4.04e-17	3.56e-11			chr2	3751134	3751440	3	432969	432971	432967	432971	8.17375	2.99e-16	0.396874	0.0453424	0.396874	0.0453424	8.75282	2.08e-18	2.81e-12
chr4	189203762	189203965	3	351361	351363	351361	351364	7.96713	1.62e-15	0.473811	0.0563284	0.473811	0.0563284	8.41158	4.05e-17	3.56e-11			chr17	9940227	9940321	2	341328	341329	341325	341329	8.46465	2.57e-17	0.52176	0.0596113	0.52176	0.0596113	8.75271	2.08e-18	2.82e-12
chr16	82661421	82661638	3	183832	183834	183832	183835	8.28993	1.13e-16	0.469698	0.0558409	0.469698	0.0558409	8.41137	4.05e-17	3.57e-11			chr20	62314161	62314215	2	517141	517142	517141	517142	8.75227	2.09e-18	0.519352	0.0593391	0.519352	0.0593391	8.75227	2.09e-18	2.83e-12
chr12	106975149	106975489	3	115763	115765	115758	115775	6.25773	3.91e-10	0.420779	0.0500321	0.420779	0.0500321	8.41018	4.09e-17	3.6e-11			chr1	2984245	2985494	12	3696	3707	3695	3707	8.74137	2.3e-18	0.245069	0.0280014	0.245069	0.0280014	8.75203	2.1e-18	2.83e-12
chr2	25562957	25563526	3	252751	252753	252751	252753	8.40852	4.15e-17	0.382472	0.0454862	0.382472	0.0454862	8.40852	4.15e-17	3.66e-11			chr2	239432223	239432329	3	491747	491749	491745	491749	7.68789	1.5e-14	0.471483	0.0538768	0.471483	0.0538768	8.75112	2.11e-18	2.86e-12
chr15	54051747	54051901	3	157459	157461	157459	157461	8.40821	4.16e-17	0.480277	0.05712	0.480277	0.05712	8.40821	4.16e-17	3.67e-11			chr10	75654257	75654563	2	101710	101711	101710	101711	-8.75108	2.11e-18	-0.422869	0.0483219	-0.422869	0.0483219	-8.75108	2.11e-18	2.86e-12
chr3	44770851	44770973	6	311723	311728	311723	311733	7.88335	3.19e-15	0.34084	0.0405372	0.34084	0.0405372	8.40808	4.17e-17	3.67e-11			chr11	134254573	134254690	3	171748	171750	171746	171755	7.49521	6.62e-14	0.428465	0.0489662	0.428465	0.0489662	8.75022	2.13e-18	2.88e-12
chr6	94128527	94129243	4	401439	401442	401435	401450	6.62595	3.45e-11	0.465946	0.0554178	0.465946	0.0554178	8.40787	4.18e-17	3.68e-11			chr17	73642607	73642700	3	368614	368616	368607	368619	9.97652	1.93e-23	0.440705	0.0503701	0.440705	0.0503701	8.74933	2.15e-18	2.9e-12
chr11	2907819	2907930	3	74632	74634	74628	74637	8.23244	1.83e-16	0.460482	0.054772	0.460482	0.054772	8.40726	4.2e-17	3.7e-11			chr18	59001413	59001726	5	388027	388031	388022	388031	10.2308	1.44e-24	0.345867	0.0395323	0.345867	0.0395323	8.74896	2.15e-18	2.91e-12
chr4	37246230	37246827	5	338144	338148	338138	338149	7.46475	8.35e-14	0.385014	0.0457984	0.385014	0.0457984	8.40672	4.22e-17	3.71e-11			chr2	28601340	28601410	2	440658	440659	440658	440659	8.74876	2.16e-18	0.516483	0.059035	0.516483	0.059035	8.74876	2.16e-18	2.92e-12
chr13	112721789	112723034	6	134374	134379	134361	134383	6.3929	1.63e-10	0.406136	0.048311	0.406136	0.048311	8.40669	4.22e-17	3.71e-11			chr16	1845096	1845113	2	298644	298645	298640	298647	-7.7944	6.47e-15	-0.546583	0.062482	-0.546583	0.062482	-8.74785	2.17e-18	2.94e-12
chr17	39675154	39675198	2	201188	201189	201188	201191	-8.14744	3.72e-16	-0.541718	0.0644403	-0.541718	0.0644403	-8.4065	4.22e-17	3.72e-11			chr4	6912210	6912474	2	600551	600552	600551	600552	8.74533	2.22e-18	0.435007	0.0497417	0.435007	0.0497417	8.74533	2.22e-18	3.01e-12
chr1	119522425	119522637	2	27762	27763	27759	27764	7.19038	6.46e-13	0.478049	0.0568682	0.478049	0.0568682	8.40627	4.23e-17	3.73e-11			chr14	104345945	104346591	5	264019	264023	264019	264026	7.79282	6.55e-15	0.39554	0.0452362	0.39554	0.0452362	8.74389	2.25e-18	3.05e-12
chr6	32713018	32713044	2	391522	391523	391522	391523	-8.40595	4.24e-17	-0.421808	0.0501798	-0.421808	0.0501798	-8.40595	4.24e-17	3.74e-11			chr19	33726655	33726786	2	411550	411551	411550	411552	-7.91764	2.42e-15	-0.48538	0.0555305	-0.48538	0.0555305	-8.74079	2.31e-18	3.13e-12
chr6	117586681	117586918	3	403893	403895	403889	403897	6.00176	1.95e-09	0.444257	0.0528515	0.444257	0.0528515	8.40575	4.25e-17	3.74e-11			chr13	100195189	100195258	2	231009	231010	231009	231010	-8.73847	2.36e-18	-0.499031	0.0571073	-0.499031	0.0571073	-8.73847	2.36e-18	3.2e-12
chr7	37955824	37956276	3	422141	422143	422137	422152	5.85577	4.75e-09	0.457482	0.0544255	0.457482	0.0544255	8.40567	4.25e-17	3.75e-11			chr15	100016527	100017285	3	294000	294002	293999	294003	8.15243	3.57e-16	0.403027	0.0461215	0.403027	0.0461215	8.73837	2.36e-18	3.2e-12
chr3	147115043	147115506	2	324541	324542	324540	324542	8.28586	1.17e-16	0.503328	0.0598824	0.503328	0.0598824	8.40527	4.27e-17	3.76e-11			chr16	84627947	84627958	2	326563	326564	326563	326564	8.73776	2.38e-18	0.463351	0.0530285	0.463351	0.0530285	8.73776	2.38e-18	3.22e-12
chr12	121163144	121163418	4	119232	119235	119232	119245	6.5578	5.46e-11	0.326683	0.0388807	0.326683	0.0388807	8.40219	4.38e-17	3.86e-11			chr13	111318490	111318555	2	233576	233577	233574	233578	8.45109	2.89e-17	0.478697	0.0547936	0.478697	0.0547936	8.73636	2.41e-18	3.26e-12
chr10	101088974	101089972	4	61692	61695	61690	61695	8.00095	1.23e-15	0.402734	0.0479326	0.402734	0.0479326	8.40209	4.39e-17	3.86e-11			chr7	100881007	100881842	9	759476	759484	759474	759490	7.61533	2.63e-14	0.303825	0.0347785	0.303825	0.0347785	8.736	2.42e-18	3.27e-12
chr7	127992316	127992537	2	434367	434368	434367	434368	8.40138	4.41e-17	0.504668	0.0600696	0.504668	0.0600696	8.40138	4.41e-17	3.89e-11			chr10	131757191	131758112	6	119891	119896	119888	119901	8.3072	9.8e-17	0.353433	0.0404579	0.353433	0.0404579	8.73583	2.42e-18	3.27e-12
chr1	91192451	91192803	5	23999	24003	23982	24004	6.31167	2.76e-10	0.418079	0.0497638	0.418079	0.0497638	8.40127	4.42e-17	3.89e-11			chr17	42410950	42411197	2	355644	355645	355644	355645	8.73552	2.43e-18	0.526371	0.0602564	0.526371	0.0602564	8.73552	2.43e-18	3.28e-12
chr1	1142617	1142932	3	739	741	735	741	7.09692	1.28e-12	0.442435	0.0526707	0.442435	0.0526707	8.40001	4.46e-17	3.93e-11			chr16	733709	733905	3	296284	296286	296284	296286	8.73444	2.45e-18	0.395053	0.0452293	0.395053	0.0452293	8.73444	2.45e-18	3.31e-12
chr21	39288720	39288729	2	295022	295023	295019	295027	6.40662	1.49e-10	0.562431	0.0669567	0.562431	0.0669567	8.39992	4.47e-17	3.93e-11			chr2	219187299	219187432	3	483963	483965	483962	483966	7.23385	4.69e-13	0.477291	0.0546461	0.477291	0.0546461	8.73423	2.45e-18	3.32e-12
chr8	42234669	42234975	6	450346	450351	450345	450351	8.27247	1.31e-16	0.493332	0.0587327	0.493332	0.0587327	8.39961	4.48e-17	3.94e-11			chr16	81582954	81583089	2	325263	325264	325263	325264	8.73301	2.48e-18	0.525566	0.0601816	0.525566	0.0601816	8.73301	2.48e-18	3.35e-12
chr4	7812736	7812988	2	335776	335777	335776	335777	-8.39903	4.5e-17	-0.441766	0.0525973	-0.441766	0.0525973	-8.39903	4.5e-17	3.96e-11			chr14	102677141	102677307	3	262712	262714	262710	262714	8.53886	1.36e-17	0.48287	0.0552933	0.48287	0.0552933	8.7329	2.48e-18	3.36e-12
chr15	82336761	82337202	3	163234	163236	163234	163237	8.15657	3.45e-16	0.418321	0.0498133	0.418321	0.0498133	8.39778	4.55e-17	4.01e-11			chr16	86319826	86320857	5	328120	328124	328120	328125	8.47949	2.26e-17	0.332535	0.0380902	0.332535	0.0380902	8.73021	2.54e-18	3.44e-12
chr8	110986974	110986982	2	457043	457044	457040	457045	7.32735	2.35e-13	0.556334	0.0662479	0.556334	0.0662479	8.39776	4.55e-17	4.01e-11			chr12	125336990	125337082	2	211632	211633	211632	211633	8.72984	2.55e-18	0.501601	0.0574582	0.501601	0.0574582	8.72984	2.55e-18	3.45e-12
chr5	83017553	83018357	5	361631	361635	361627	361635	7.79991	6.2e-15	0.349878	0.0416646	0.349878	0.0416646	8.39749	4.56e-17	4.02e-11			chr9	133027791	133028661	9	835621	835629	835621	835629	8.72871	2.58e-18	0.275227	0.0315312	0.275227	0.0315312	8.72871	2.58e-18	3.48e-12
chr2	171573419	171574141	4	270745	270748	270739	270748	6.71347	1.9e-11	0.430511	0.051267	0.430511	0.051267	8.39743	4.56e-17	4.02e-11			chr14	70037973	70038717	6	250845	250850	250844	250852	7.88904	3.05e-15	0.347426	0.0398034	0.347426	0.0398034	8.72854	2.58e-18	3.49e-12
chr1	2374849	2375690	5	2593	2597	2593	2597	8.39731	4.57e-17	0.358139	0.0426493	0.358139	0.0426493	8.39731	4.57e-17	4.02e-11			chr6	158937358	158937485	2	724385	724386	724384	724386	8.40162	4.4e-17	0.475473	0.0544818	0.475473	0.0544818	8.72718	2.61e-18	3.53e-12
chr8	102505986	102506635	4	456215	456218	456213	456218	7.3148	2.58e-13	0.416853	0.0496416	0.416853	0.0496416	8.39725	4.57e-17	4.02e-11			chr17	2294951	2295425	4	335506	335509	335506	335510	8.04435	8.67e-16	0.37941	0.0434834	0.37941	0.0434834	8.72541	2.65e-18	3.59e-12
chr12	130526916	130527212	8	121747	121754	121746	121754	8.07018	7.02e-16	0.358319	0.0426748	0.358319	0.0426748	8.3965	4.6e-17	4.05e-11			chr3	42695117	42695143	2	556722	556723	556717	556727	9.61406	6.97e-22	0.415022	0.0475728	0.415022	0.0475728	8.72392	2.69e-18	3.63e-12
chr16	66612955	66613355	10	180437	180446	180437	180448	8.17663	2.92e-16	0.408414	0.0486517	0.408414	0.0486517	8.39465	4.67e-17	4.11e-11			chr6	42072683	42072986	2	701903	701904	701903	701904	8.72382	2.69e-18	0.429388	0.0492202	0.429388	0.0492202	8.72382	2.69e-18	3.64e-12
chr1	65775059	65775145	3	21814	21816	21814	21821	7.04203	1.89e-12	0.441503	0.0525977	0.441503	0.0525977	8.39396	4.7e-17	4.14e-11			chr2	124782253	124782885	8	464518	464525	464517	464527	7.8527	4.07e-15	0.294045	0.0337093	0.294045	0.0337093	8.72296	2.71e-18	3.67e-12
chr17	4689284	4689713	4	191551	191554	191551	191557	8.00578	1.19e-15	0.449927	0.05361	0.449927	0.05361	8.39259	4.76e-17	4.19e-11			chr12	132398428	132398533	3	214417	214419	214417	214419	8.72197	2.73e-18	0.42461	0.0486828	0.42461	0.0486828	8.72197	2.73e-18	3.7e-12
chr14	23284559	23284968	2	137517	137518	137516	137519	6.52229	6.92e-11	0.526961	0.0627899	0.526961	0.0627899	8.39245	4.76e-17	4.19e-11			chr1	3600852	3600879	2	4746	4747	4745	4747	7.64322	2.12e-14	0.538211	0.061708	0.538211	0.061708	8.7219	2.74e-18	3.7e-12
chr17	619033	619036	2	189253	189254	189252	189254	7.79314	6.54e-15	0.562639	0.0670474	0.562639	0.0670474	8.39166	4.79e-17	4.22e-11			chr6	30709012	30709071	3	690034	690036	690034	690042	8.38125	5.24e-17	0.37486	0.0429808	0.37486	0.0429808	8.72158	2.74e-18	3.71e-12
chr4	77172861	77173119	3	341488	341490	341483	341490	7.76494	8.17e-15	0.422905	0.0503968	0.422905	0.0503968	8.39151	4.8e-17	4.23e-11			chr22	50630587	50631268	4	545713	545716	545713	545716	8.72052	2.77e-18	0.390709	0.0448034	0.390709	0.0448034	8.72052	2.77e-18	3.75e-12
chr13	50703589	50703841	2	129428	129429	129426	129429	7.8024	6.07e-15	0.552731	0.0658762	0.552731	0.0658762	8.39045	4.84e-17	4.26e-11			chr5	37839769	37839829	2	640558	640559	640556	640570	6.40761	1.48e-10	0.421131	0.0482935	0.421131	0.0482935	8.72025	2.78e-18	3.75e-12
chr2	119915729	119916510	6	265602	265607	265601	265611	7.56774	3.8e-14	0.379951	0.0452843	0.379951	0.0452843	8.39036	4.85e-17	4.27e-11			chr6	11497003	11497566	3	680130	680132	680130	680132	8.71968	2.79e-18	0.421916	0.0483866	0.421916	0.0483866	8.71968	2.79e-18	3.77e-12
chr1	160050877	160051377	5	33087	33091	33087	33092	7.96269	1.68e-15	0.353186	0.0420971	0.353186	0.0420971	8.3898	4.87e-17	4.29e-11			chr2	46747379	46747518	2	445619	445620	445619	445620	8.71958	2.79e-18	0.497284	0.0570307	0.497284	0.0570307	8.71958	2.79e-18	3.78e-12
chr11	44341361	44341451	3	80809	80811	80809	80813	7.53843	4.76e-14	0.47783	0.056954	0.47783	0.056954	8.38974	4.87e-17	4.29e-11			chr11	129800292	129800683	2	170189	170190	170189	170190	8.7175	2.84e-18	0.510684	0.0585815	0.510684	0.0585815	8.7175	2.84e-18	3.85e-12
chr1	39407451	39407998	4	16257	16260	16257	16260	-8.38958	4.88e-17	-0.376814	0.0449145	-0.376814	0.0449145	-8.38958	4.88e-17	4.3e-11			chr19	53757910	53758609	9	426162	426170	426162	426170	8.71745	2.85e-18	0.286207	0.0328315	0.286207	0.0328315	8.71745	2.85e-18	3.85e-12
chr5	1794232	1794420	2	353587	353588	353587	353590	-8.16649	3.17e-16	-0.514476	0.0613245	-0.514476	0.0613245	-8.3894	4.89e-17	4.3e-11			chr10	75666279	75666539	2	101714	101715	101714	101715	8.71679	2.86e-18	0.471642	0.0541073	0.471642	0.0541073	8.71679	2.86e-18	3.87e-12
chr2	164592561	164593498	9	270110	270118	270110	270118	8.38808	4.94e-17	0.419088	0.0499624	0.419088	0.0499624	8.38808	4.94e-17	4.35e-11			chr2	71292689	71292691	2	451641	451642	451641	451642	8.71597	2.88e-18	0.531977	0.0610348	0.531977	0.0610348	8.71597	2.88e-18	3.9e-12
chr16	54970302	54970523	3	178930	178932	178930	178934	7.05321	1.75e-12	0.40299	0.048047	0.40299	0.048047	8.38741	4.97e-17	4.38e-11			chr1	113216382	113216829	5	44716	44720	44715	44720	8.26091	1.45e-16	0.389839	0.0447282	0.389839	0.0447282	8.71572	2.89e-18	3.91e-12
chr3	164913627	164914471	7	326305	326311	326305	326320	7.71943	1.17e-14	0.361083	0.0430511	0.361083	0.0430511	8.38731	4.97e-17	4.38e-11			chr11	640094	640606	3	124318	124320	124318	124321	8.40372	4.33e-17	0.450296	0.0516706	0.450296	0.0516706	8.71474	2.91e-18	3.94e-12
chr13	38444087	38444227	3	127711	127713	127705	127716	6.18653	6.15e-10	0.458478	0.0546657	0.458478	0.0546657	8.38693	4.99e-17	4.39e-11			chr22	24878451	24878813	2	532408	532409	532408	532409	8.7141	2.93e-18	0.469058	0.0538275	0.469058	0.0538275	8.7141	2.93e-18	3.96e-12
chr19	17982930	17983245	2	233429	233430	233421	233430	6.78175	1.19e-11	0.49266	0.0587434	0.49266	0.0587434	8.38666	5e-17	4.4e-11			chr3	27770059	27770995	6	553252	553257	553252	553266	6.52583	6.76e-11	0.376981	0.0432622	0.376981	0.0432622	8.71386	2.94e-18	3.97e-12
chr2	241393351	241394528	5	281618	281622	281618	281622	8.38652	5.01e-17	0.348575	0.0415638	0.348575	0.0415638	8.38652	5.01e-17	4.41e-11			chr17	79170810	79171051	4	374113	374116	374113	374117	8.6293	6.17e-18	0.469114	0.0538415	0.469114	0.0538415	8.71287	2.96e-18	4.01e-12
chr2	236578808	236579469	3	279627	279629	279627	279633	8.0954	5.71e-16	0.423475	0.0504948	0.423475	0.0504948	8.38652	5.01e-17	4.41e-11			chr14	105369758	105369770	2	265019	265020	265019	265020	8.71238	2.98e-18	0.498206	0.0571837	0.498206	0.0571837	8.71238	2.98e-18	4.02e-12
chr3	42700585	42700678	3	311220	311222	311218	311222	6.27135	3.58e-10	0.544035	0.0648759	0.544035	0.0648759	8.38579	5.04e-17	4.44e-11			chr19	1851750	1851995	3	394482	394484	394482	394484	8.7111	3.01e-18	0.481975	0.0553288	0.481975	0.0553288	8.7111	3.01e-18	4.07e-12
chr6	31146124	31146471	4	387013	387016	387013	387016	-8.38544	5.05e-17	-0.50617	0.060363	-0.50617	0.060363	-8.38544	5.05e-17	4.45e-11			chr8	109095951	109095991	3	803493	803495	803481	803500	7.10707	1.19e-12	0.409411	0.0469991	0.409411	0.0469991	8.71103	3.01e-18	4.07e-12
chr4	54960034	54960259	4	339887	339890	339883	339890	8.57383	1e-17	0.465928	0.0555666	0.465928	0.0555666	8.38503	5.07e-17	4.46e-11			chr13	100218927	100219013	2	231021	231022	231020	231022	8.64398	5.43e-18	0.550414	0.0631894	0.550414	0.0631894	8.71055	3.02e-18	4.09e-12
chr8	102092805	102093477	5	456118	456122	456118	456122	8.3847	5.09e-17	0.332455	0.0396502	0.332455	0.0396502	8.3847	5.09e-17	4.48e-11			chr12	48151524	48152399	9	185027	185035	185027	185039	7.0182	2.25e-12	0.373319	0.0428608	0.373319	0.0428608	8.71002	3.04e-18	4.11e-12
chr1	23504425	23504503	3	11174	11176	11174	11177	8.00784	1.17e-15	0.450745	0.0537671	0.450745	0.0537671	8.38329	5.15e-17	4.53e-11			chr5	140174841	140174887	2	661383	661384	661379	661384	5.96442	2.46e-09	0.513841	0.0590027	0.513841	0.0590027	8.70877	3.07e-18	4.15e-12
chr13	77565320	77565759	2	130852	130853	130852	130853	-8.38232	5.19e-17	-0.498693	0.0594935	-0.498693	0.0594935	-8.38232	5.19e-17	4.57e-11			chr2	80531500	80531890	9	454103	454111	454103	454117	8.38259	5.18e-17	0.308175	0.0353871	0.308175	0.0353871	8.70868	3.07e-18	4.16e-12
chr5	172661132	172661970	5	372867	372871	372864	372876	6.44875	1.13e-10	0.381117	0.0454681	0.381117	0.0454681	8.38208	5.2e-17	4.58e-11			chr5	1886828	1887364	10	633997	634006	633997	634011	8.35377	6.61e-17	0.267391	0.0307043	0.267391	0.0307043	8.7086	3.08e-18	4.16e-12
chr10	134600701	134602530	13	69772	69784	69744	69784	7.04235	1.89e-12	0.302409	0.0360815	0.302409	0.0360815	8.38127	5.24e-17	4.61e-11			chr2	43241407	43241873	2	444228	444229	444228	444229	8.70809	3.09e-18	0.508721	0.0584194	0.508721	0.0584194	8.70809	3.09e-18	4.18e-12
chr16	20359815	20360298	5	174237	174241	174237	174242	7.87575	3.39e-15	0.385675	0.0460191	0.385675	0.0460191	8.38076	5.26e-17	4.63e-11			chr11	18270324	18270341	2	133946	133947	133946	133949	7.33594	2.2e-13	0.482234	0.0553816	0.482234	0.0553816	8.70748	3.11e-18	4.2e-12
chr1	50513766	50514460	5	19303	19307	19299	19307	10.0316	1.11e-23	0.376199	0.0448918	0.376199	0.0448918	8.38014	5.29e-17	4.65e-11			chr22	45724922	45724948	2	543029	543030	543029	543030	8.7062	3.14e-18	0.51373	0.0590074	0.51373	0.0590074	8.7062	3.14e-18	4.25e-12
chr5	150677867	150678334	3	370341	370343	370341	370343	8.37923	5.33e-17	0.482519	0.0575852	0.482519	0.0575852	8.37923	5.33e-17	4.69e-11			chr3	56889795	56890231	2	563824	563825	563824	563825	8.70601	3.15e-18	0.458958	0.0527174	0.458958	0.0527174	8.70601	3.15e-18	4.26e-12
chr4	141419276	141419587	3	346718	346720	346716	346720	8.0042	1.2e-15	0.46229	0.0551788	0.46229	0.0551788	8.37803	5.38e-17	4.74e-11			chr16	85063708	85063738	2	326903	326904	326903	326906	8.38778	4.95e-17	0.532911	0.0612145	0.532911	0.0612145	8.70563	3.16e-18	4.27e-12
chr7	121940216	121940647	5	433723	433727	433722	433729	7.52798	5.15e-14	0.414481	0.0494732	0.414481	0.0494732	8.37789	5.39e-17	4.74e-11			chr2	731298	731594	5	431134	431138	431129	431139	7.35394	1.92e-13	0.535032	0.0614589	0.535032	0.0614589	8.70552	3.16e-18	4.28e-12
chr11	89224559	89224684	2	92470	92471	92467	92475	6.66582	2.63e-11	0.493026	0.0588491	0.493026	0.0588491	8.37779	5.39e-17	4.75e-11			chr8	102149991	102150072	3	801933	801935	801933	801935	8.70467	3.18e-18	0.447226	0.0513777	0.447226	0.0513777	8.70467	3.18e-18	4.31e-12
chr16	82044738	82044960	4	183766	183769	183766	183774	7.57285	3.65e-14	0.454858	0.054295	0.454858	0.054295	8.37751	5.41e-17	4.76e-11			chr14	106357093	106357101	2	266176	266177	266175	266177	7.82058	5.26e-15	0.525892	0.0604175	0.525892	0.0604175	8.70429	3.2e-18	4.32e-12
chr2	218937982	218938006	2	276239	276240	276239	276240	-8.3775	5.41e-17	-0.529061	0.0631526	-0.529061	0.0631526	-8.3775	5.41e-17	4.76e-11			chr19	46974908	46975180	5	420646	420650	420643	420650	8.28236	1.21e-16	0.391158	0.0449397	0.391158	0.0449397	8.70406	3.2e-18	4.33e-12
chr19	6482011	6482062	2	227797	227798	227790	227798	5.22321	1.76e-07	0.488261	0.0582874	0.488261	0.0582874	8.37679	5.44e-17	4.79e-11			chr12	51718966	51719079	2	187425	187426	187425	187426	8.70395	3.21e-18	0.527128	0.0605618	0.527128	0.0605618	8.70395	3.21e-18	4.33e-12
chr5	63257092	63257847	7	359228	359234	359219	359238	7.33316	2.25e-13	0.347871	0.0415334	0.347871	0.0415334	8.37569	5.49e-17	4.83e-11			chr19	916858	917109	3	393039	393041	393039	393046	8.10169	5.42e-16	0.38785	0.0445606	0.38785	0.0445606	8.70388	3.21e-18	4.34e-12
chr22	46372098	46372742	4	304421	304424	304419	304424	7.71665	1.19e-14	0.398343	0.0475652	0.398343	0.0475652	8.37467	5.54e-17	4.88e-11			chr9	115653285	115653295	2	829605	829606	829602	829607	4.91943	8.68e-07	0.524043	0.0602113	0.524043	0.0602113	8.7034	3.22e-18	4.36e-12
chr10	118609145	118609261	3	65087	65089	65083	65089	6.80566	1.01e-11	0.467553	0.0558315	0.467553	0.0558315	8.37435	5.55e-17	4.89e-11			chr2	109204340	109204845	3	460673	460675	460672	460675	8.29163	1.12e-16	0.475654	0.0546589	0.475654	0.0546589	8.70223	3.25e-18	4.4e-12
chr11	65779192	65779667	8	86685	86692	86685	86693	8.29633	1.07e-16	0.315983	0.0377359	0.315983	0.0377359	8.37352	5.59e-17	4.92e-11			chr5	36066313	36066552	2	640092	640093	640092	640102	8.49792	1.93e-17	0.460076	0.0528732	0.460076	0.0528732	8.7015	3.28e-18	4.43e-12
chr1	223888869	223889141	4	42121	42124	42121	42124	-8.37328	5.6e-17	-0.419212	0.0500654	-0.419212	0.0500654	-8.37328	5.6e-17	4.93e-11			chr11	11266172	11266504	2	131607	131608	131607	131608	-8.70138	3.28e-18	-0.413602	0.0475329	-0.413602	0.0475329	-8.70138	3.28e-18	4.43e-12
chr3	46411447	46411541	3	312107	312109	312107	312109	-8.3725	5.64e-17	-0.416748	0.0497758	-0.416748	0.0497758	-8.3725	5.64e-17	4.97e-11			chr16	75231956	75232227	2	323494	323495	323494	323495	8.70129	3.28e-18	0.460543	0.0529281	0.460543	0.0529281	8.70129	3.28e-18	4.44e-12
chr20	44452633	44453207	5	289122	289126	289122	289126	8.37158	5.68e-17	0.345175	0.0412317	0.345175	0.0412317	8.37158	5.68e-17	5.01e-11			chr6	30624478	30624636	4	689649	689652	689646	689652	8.64765	5.26e-18	0.481636	0.0553587	0.481636	0.0553587	8.70028	3.31e-18	4.48e-12
chr8	114444989	114445084	2	457111	457112	457111	457112	8.37156	5.69e-17	0.487882	0.0582785	0.487882	0.0582785	8.37156	5.69e-17	5.01e-11			chr4	2322052	2322078	2	597653	597654	597652	597655	-7.5679	3.79e-14	-0.470585	0.0540948	-0.470585	0.0540948	-8.69927	3.34e-18	4.52e-12
chr14	93215136	93215447	4	146619	146622	146617	146624	7.60274	2.9e-14	0.411281	0.0491289	0.411281	0.0491289	8.37146	5.69e-17	5.01e-11			chr5	168728213	168728236	2	669409	669410	669400	669411	8.28731	1.16e-16	0.475989	0.0547163	0.475989	0.0547163	8.69922	3.34e-18	4.52e-12
chr3	124931727	124932002	6	320922	320927	320920	320927	7.51427	5.72e-14	0.41623	0.049722	0.41623	0.049722	8.37113	5.71e-17	5.02e-11			chr6	125684860	125684960	2	716036	716037	716029	716037	7.34292	2.09e-13	0.48613	0.0558861	0.48613	0.0558861	8.69859	3.36e-18	4.54e-12
chr2	179395885	179396214	4	272407	272410	272407	272410	8.3705	5.74e-17	0.500111	0.0597468	0.500111	0.0597468	8.3705	5.74e-17	5.05e-11			chr2	177053568	177053838	2	475238	475239	475222	475240	5.5316	3.17e-08	0.477055	0.054843	0.477055	0.054843	8.69857	3.36e-18	4.55e-12
chr11	123302099	123302579	2	97323	97324	97320	97324	5.85088	4.89e-09	0.49808	0.0595057	0.49808	0.0595057	8.37028	5.75e-17	5.06e-11			chr12	8210810	8211214	3	176772	176774	176772	176775	8.6695	4.34e-18	0.489295	0.0562503	0.489295	0.0562503	8.69854	3.36e-18	4.55e-12
chrX	40011385	40012100	3	475481	475483	475481	475483	8.3701	5.76e-17	0.419232	0.0500869	0.419232	0.0500869	8.3701	5.76e-17	5.07e-11			chr12	109870881	109871143	2	203419	203420	203419	203420	8.69772	3.39e-18	0.48469	0.0557261	0.48469	0.0557261	8.69772	3.39e-18	4.58e-12
chr8	142316072	142316435	3	460239	460241	460239	460241	8.36869	5.83e-17	0.516347	0.0616999	0.516347	0.0616999	8.36869	5.83e-17	5.13e-11			chr8	145024929	145026051	8	813929	813936	813929	813936	8.69668	3.42e-18	0.334841	0.0385022	0.334841	0.0385022	8.69668	3.42e-18	4.62e-12
chr7	21582444	21583438	9	419097	419105	419097	419106	8.3236	8.53e-17	0.298065	0.0356211	0.298065	0.0356211	8.36765	5.88e-17	5.18e-11			chr1	63785321	63786358	8	34578	34585	34563	34592	7.86009	3.84e-15	0.283415	0.0326013	0.283415	0.0326013	8.69336	3.52e-18	4.76e-12
chr11	30607888	30607950	2	79248	79249	79245	79257	7.55045	4.34e-14	0.490528	0.0586259	0.490528	0.0586259	8.36708	5.91e-17	5.2e-11			chr2	223724754	223725049	2	485889	485890	485888	485890	8.41365	3.97e-17	0.453779	0.0522043	0.453779	0.0522043	8.69236	3.55e-18	4.8e-12
chr10	23462616	23464043	8	51479	51486	51477	51486	7.65385	1.95e-14	0.340692	0.0407189	0.340692	0.0407189	8.36693	5.91e-17	5.21e-11			chr3	71730474	71730677	2	567077	567078	567077	567078	8.69153	3.58e-18	0.499746	0.057498	0.499746	0.057498	8.69153	3.58e-18	4.84e-12
chr6	101846779	101846916	7	402095	402101	402093	402109	7.66235	1.83e-14	0.43854	0.0524154	0.43854	0.0524154	8.36662	5.93e-17	5.22e-11			chr2	107503728	107503819	3	460425	460427	460413	460428	8.80631	1.29e-18	0.472105	0.0543274	0.472105	0.0543274	8.69	3.62e-18	4.9e-12
chr6	30881579	30881728	6	386533	386538	386527	386571	5.82294	5.78e-09	0.474736	0.0567502	0.474736	0.0567502	8.36536	5.99e-17	5.28e-11			chr15	68593357	68593485	2	281900	281901	281900	281901	8.68854	3.67e-18	0.431851	0.0497036	0.431851	0.0497036	8.68854	3.67e-18	4.97e-12
chr12	39299501	39299511	2	105842	105843	105839	105847	7.80077	6.15e-15	0.56948	0.068077	0.56948	0.068077	8.36523	6e-17	5.28e-11			chr12	129337897	129337910	2	212657	212658	212654	212658	8.08753	6.09e-16	0.450798	0.0518933	0.450798	0.0518933	8.68703	3.72e-18	5.03e-12
chr2	219826532	219827194	5	276645	276649	276645	276649	8.3651	6.01e-17	0.36169	0.0432379	0.36169	0.0432379	8.3651	6.01e-17	5.29e-11			chr10	134901279	134902278	9	122543	122551	122543	122554	8.5811	9.4e-18	0.275402	0.0317064	0.275402	0.0317064	8.68601	3.75e-18	5.08e-12
chr20	19192616	19193057	3	285231	285233	285231	285234	7.46783	8.15e-14	0.456596	0.054584	0.456596	0.054584	8.36502	6.01e-17	5.29e-11			chr15	39985286	39985431	2	271535	271536	271535	271536	-8.68578	3.76e-18	-0.495922	0.0570959	-0.495922	0.0570959	-8.68578	3.76e-18	5.09e-12
chr7	15726411	15727525	9	418522	418530	418514	418530	8.21014	2.21e-16	0.340755	0.0407357	0.340755	0.0407357	8.36501	6.01e-17	5.29e-11			chr19	58609361	58609987	13	430053	430065	430053	430066	8.54885	1.24e-17	0.278844	0.0321044	0.278844	0.0321044	8.68553	3.77e-18	5.1e-12
chr12	16757954	16758713	8	103947	103954	103947	103970	7.08809	1.36e-12	0.345568	0.0413276	0.345568	0.0413276	8.36168	6.18e-17	5.44e-11			chr19	847943	848071	4	392924	392927	392924	392927	8.68508	3.78e-18	0.464581	0.0534919	0.464581	0.0534919	8.68508	3.78e-18	5.12e-12
chr10	89419177	89419373	3	59570	59572	59570	59578	6.41741	1.39e-10	0.458728	0.0548611	0.458728	0.0548611	8.36163	6.19e-17	5.45e-11			chr3	14851841	14852042	3	550852	550854	550851	550854	8.2903	1.13e-16	0.408624	0.0470611	0.408624	0.0470611	8.68284	3.86e-18	5.22e-12
chr16	783800	783916	2	167906	167907	167905	167907	8.293	1.1e-16	0.495483	0.0592583	0.495483	0.0592583	8.36141	6.2e-17	5.46e-11			chr11	299390	299482	2	123605	123606	123605	123611	9.36029	7.95e-21	0.479087	0.0551826	0.479087	0.0551826	8.68186	3.89e-18	5.27e-12
chr11	111250352	111250355	2	94467	94468	94460	94470	-7.29839	2.91e-13	-0.559063	0.0668672	-0.559063	0.0668672	-8.3608	6.23e-17	5.48e-11			chr9	4850209	4850684	3	816131	816133	816131	816133	8.68075	3.93e-18	0.386556	0.0445303	0.386556	0.0445303	8.68075	3.93e-18	5.32e-12
chr3	138153127	138153168	2	323502	323503	323500	323514	3.85188	0.000117215	0.544128	0.0650878	0.544128	0.0650878	8.3599	6.28e-17	5.53e-11			chr16	89785686	89786032	2	332504	332505	332504	332509	6.55296	5.64e-11	0.489122	0.0563489	0.489122	0.0563489	8.68024	3.95e-18	5.34e-12
chr19	12075035	12075069	2	230464	230465	230463	230465	7.56229	3.96e-14	0.525894	0.0629071	0.525894	0.0629071	8.35985	6.28e-17	5.53e-11			chr1	78354051	78354065	2	37268	37269	37267	37278	6.00952	1.86e-09	0.524667	0.0604463	0.524667	0.0604463	8.67987	3.96e-18	5.36e-12
chr7	95402267	95402431	2	429365	429366	429359	429368	6.15273	7.62e-10	0.508961	0.060883	0.508961	0.060883	8.35966	6.29e-17	5.54e-11			chr3	52528714	52529085	3	562454	562456	562454	562463	9.59311	8.55e-22	0.396017	0.0456301	0.396017	0.0456301	8.67885	4e-18	5.41e-12
chr4	141489799	141490075	6	346742	346747	346742	346753	8.71065	3.02e-18	0.389922	0.0466557	0.389922	0.0466557	8.35743	6.41e-17	5.64e-11			chr2	128569383	128569513	2	465299	465300	465297	465300	8.45258	2.85e-17	0.469981	0.0541554	0.469981	0.0541554	8.67838	4.01e-18	5.43e-12
chr12	125028166	125028339	4	120871	120874	120869	120874	7.4589	8.72e-14	0.482422	0.057727	0.482422	0.057727	8.35696	6.44e-17	5.67e-11			chr12	129304588	129304956	2	212616	212617	212615	212617	8.15695	3.44e-16	0.434092	0.0500225	0.434092	0.0500225	8.67794	4.03e-18	5.45e-12
chr20	17205850	17208740	14	284926	284939	284926	284939	8.35596	6.49e-17	0.23615	0.0282612	0.23615	0.0282612	8.35596	6.49e-17	5.71e-11			chr20	1317600	1317746	3	495707	495709	495707	495710	8.45453	2.8e-17	0.517607	0.0596467	0.517607	0.0596467	8.67788	4.03e-18	5.45e-12
chr8	109799739	109799756	2	456919	456920	456917	456921	7.01291	2.33e-12	0.515391	0.0616917	0.515391	0.0616917	8.3543	6.58e-17	5.8e-11			chr9	115950539	115950806	2	829689	829690	829689	829690	8.67639	4.09e-18	0.525459	0.0605619	0.525459	0.0605619	8.67639	4.09e-18	5.53e-12
chr21	42218932	42218964	2	295297	295298	295296	295304	7.59794	3.01e-14	0.531773	0.0636538	0.531773	0.0636538	8.35415	6.59e-17	5.8e-11			chr6	31146124	31146471	4	690882	690885	690882	690885	-8.67457	4.15e-18	-0.405753	0.046775	-0.405753	0.046775	-8.67457	4.15e-18	5.61e-12
chr10	37940673	37940899	2	53213	53214	53211	53214	7.1409	9.27e-13	0.535138	0.0640584	0.535138	0.0640584	8.35391	6.6e-17	5.81e-11			chr6	1635611	1635640	2	676623	676624	676622	676624	8.46916	2.47e-17	0.455926	0.0525624	0.455926	0.0525624	8.674	4.17e-18	5.64e-12
chr11	20184162	20185077	7	78526	78532	78525	78533	8.09889	5.55e-16	0.344048	0.0411865	0.344048	0.0411865	8.3534	6.63e-17	5.84e-11			chr2	129247741	129248181	2	465580	465581	465580	465581	8.67377	4.18e-18	0.483125	0.0556995	0.483125	0.0556995	8.67377	4.18e-18	5.65e-12
chr4	156875336	156875553	2	348279	348280	348279	348280	8.35321	6.64e-17	0.48046	0.057518	0.48046	0.057518	8.35321	6.64e-17	5.85e-11			chr14	38052740	38053599	5	243036	243040	243036	243043	7.74316	9.7e-15	0.370056	0.0426647	0.370056	0.0426647	8.67359	4.19e-18	5.66e-12
chr16	1968232	1968709	5	169794	169798	169791	169799	7.54684	4.46e-14	0.406268	0.0486403	0.406268	0.0486403	8.3525	6.68e-17	5.88e-11			chr1	155007166	155007323	3	52125	52127	52125	52127	-8.67316	4.2e-18	-0.414725	0.0478171	-0.414725	0.0478171	-8.67316	4.2e-18	5.68e-12
chr14	37135586	37136283	5	139502	139506	139500	139507	7.86002	3.84e-15	0.383126	0.0458735	0.383126	0.0458735	8.35179	6.72e-17	5.92e-11			chr17	60704363	60704547	4	363453	363456	363453	363459	6.92613	4.33e-12	0.402876	0.0464513	0.402876	0.0464513	8.67308	4.21e-18	5.69e-12
chr15	32639011	32639549	4	153779	153782	153779	153782	8.35106	6.77e-17	0.411197	0.0492389	0.411197	0.0492389	8.35106	6.77e-17	5.96e-11			chr2	232348334	232348355	2	488013	488014	488012	488018	8.75786	1.99e-18	0.541614	0.0624523	0.541614	0.0624523	8.67244	4.23e-18	5.72e-12
chr17	59529316	59529618	3	207433	207435	207433	207437	8.23458	1.8e-16	0.41575	0.0497981	0.41575	0.0497981	8.34872	6.9e-17	6.08e-11			chr12	43945874	43945998	2	184112	184113	184112	184115	7.08867	1.35e-12	0.442017	0.0509699	0.442017	0.0509699	8.67211	4.24e-18	5.74e-12
chr16	89042948	89043171	2	187667	187668	187667	187672	6.11717	9.52e-10	0.536308	0.0642385	0.536308	0.0642385	8.34871	6.9e-17	6.08e-11			chr14	101001145	101001400	2	261143	261144	261143	261144	8.67194	4.25e-18	0.469862	0.0541819	0.469862	0.0541819	8.67194	4.25e-18	5.75e-12
chr2	114261369	114261793	2	265112	265113	265111	265115	7.19991	6.03e-13	0.500731	0.0599791	0.500731	0.0599791	8.34842	6.92e-17	6.09e-11			chr6	30455885	30455903	2	689188	689189	689188	689189	-8.6719	4.25e-18	-0.453907	0.0523423	-0.453907	0.0523423	-8.6719	4.25e-18	5.75e-12
chr1	244213451	244213886	5	45703	45707	45702	45707	8.11218	4.97e-16	0.441599	0.0528962	0.441599	0.0528962	8.34842	6.92e-17	6.09e-11			chr2	44058766	44059003	3	444610	444612	444610	444613	7.92831	2.22e-15	0.415958	0.0479785	0.415958	0.0479785	8.66967	4.33e-18	5.86e-12
chr6	31508126	31508137	2	387559	387560	387558	387563	7.16671	7.68e-13	0.524547	0.0628338	0.524547	0.0628338	8.34817	6.93e-17	6.1e-11			chr1	206786170	206786174	2	68306	68307	68305	68310	6.58421	4.57e-11	0.538458	0.0621191	0.538458	0.0621191	8.66816	4.39e-18	5.94e-12
chr3	138657429	138657541	2	323619	323620	323618	323621	7.95095	1.85e-15	0.455628	0.0545842	0.455628	0.0545842	8.34726	6.99e-17	6.15e-11			chr8	17942993	17943293	2	783155	783156	783154	783156	8.52887	1.48e-17	0.491085	0.0566573	0.491085	0.0566573	8.66763	4.41e-18	5.97e-12
chr8	26047805	26048414	6	447955	447960	447954	447960	7.88506	3.14e-15	0.36712	0.0439919	0.36712	0.0439919	8.34518	7.11e-17	6.26e-11			chr1	27189270	27189440	4	18842	18845	18842	18845	8.66562	4.49e-18	0.432007	0.049853	0.432007	0.049853	8.66562	4.49e-18	6.07e-12
chr2	223536123	223536495	6	277553	277558	277552	277559	7.97708	1.5e-15	0.423512	0.0507613	0.423512	0.0507613	8.3432	7.23e-17	6.37e-11			chr11	818752	818903	4	124613	124616	124613	124617	8.11714	4.77e-16	0.475723	0.0549036	0.475723	0.0549036	8.66469	4.53e-18	6.12e-12
chr3	128722515	128722579	2	322025	322026	322025	322027	7.22626	4.96e-13	0.511415	0.0613052	0.511415	0.0613052	8.34212	7.3e-17	6.42e-11			chr7	733065	733282	4	730422	730425	730422	730425	8.66435	4.54e-18	0.413745	0.0477526	0.413745	0.0477526	8.66435	4.54e-18	6.14e-12
chr3	170137552	170138205	4	326740	326743	326727	326743	7.50161	6.3e-14	0.401744	0.0481609	0.401744	0.0481609	8.3417	7.32e-17	6.45e-11			chr14	75894136	75894225	3	253525	253527	253525	253530	6.4603	1.04e-10	0.458827	0.0529574	0.458827	0.0529574	8.66408	4.55e-18	6.16e-12
chr19	851045	851650	3	223310	223312	223309	223315	7.91282	2.52e-15	0.482419	0.0578439	0.482419	0.0578439	8.34002	7.43e-17	6.54e-11			chr3	128947790	128948180	2	577226	577227	577226	577227	8.66283	4.6e-18	0.4365	0.0503878	0.4365	0.0503878	8.66283	4.6e-18	6.22e-12
chrX	102983589	102984080	3	479922	479924	479919	479925	-6.81523	9.41e-12	-0.482587	0.0578689	-0.482587	0.0578689	-8.3393	7.47e-17	6.58e-11			chr19	15217974	15217993	2	405635	405636	405633	405645	6.82776	8.62e-12	0.508065	0.0586579	0.508065	0.0586579	8.66149	4.66e-18	6.3e-12
chr1	14925135	14925992	7	8160	8166	8154	8166	7.28687	3.17e-13	0.373352	0.0447714	0.373352	0.0447714	8.33907	7.49e-17	6.59e-11			chr3	159756648	159756690	2	584763	584764	584763	584769	7.44503	9.69e-14	0.464261	0.0536056	0.464261	0.0536056	8.66068	4.69e-18	6.34e-12
chr20	58179996	58180616	4	291264	291267	291255	291267	6.62529	3.47e-11	0.410967	0.0492827	0.410967	0.0492827	8.33896	7.49e-17	6.6e-11			chr1	180881086	180881480	4	61364	61367	61364	61369	7.11787	1.1e-12	0.356509	0.0411816	0.356509	0.0411816	8.65699	4.84e-18	6.55e-12
chr2	223166946	223166989	2	277453	277454	277453	277459	5.76357	8.24e-09	0.490005	0.0587741	0.490005	0.0587741	8.3371	7.61e-17	6.7e-11			chr17	1001605	1001612	2	334112	334113	334112	334113	8.65497	4.93e-18	0.509165	0.0588291	0.509165	0.0588291	8.65497	4.93e-18	6.67e-12
chr17	42733600	42733994	7	203056	203062	203053	203062	8.12661	4.41e-16	0.410285	0.0492121	0.410285	0.0492121	8.33707	7.62e-17	6.7e-11			chr3	50629708	50630065	2	561499	561500	561499	561500	8.65445	4.95e-18	0.470978	0.0544203	0.470978	0.0544203	8.65445	4.95e-18	6.7e-12
chr5	176981888	176982009	3	374180	374182	374175	374183	5.00747	5.51e-07	0.495931	0.059493	0.495931	0.059493	8.33595	7.69e-17	6.77e-11			chr1	229074464	229074629	2	75355	75356	75354	75356	8.37353	5.59e-17	0.493877	0.0570674	0.493877	0.0570674	8.65429	4.96e-18	6.71e-12
chr6	30624520	30624636	2	385858	385859	385853	385859	7.38968	1.47e-13	0.561373	0.0673464	0.561373	0.0673464	8.3356	7.71e-17	6.79e-11			chr17	78866579	78867041	2	373532	373533	373532	373533	-8.65325	5.01e-18	-0.376932	0.0435595	-0.376932	0.0435595	-8.65325	5.01e-18	6.77e-12
chr16	55357842	55358461	4	178981	178984	178981	178984	8.33548	7.72e-17	0.422154	0.0506454	0.422154	0.0506454	8.33548	7.72e-17	6.8e-11			chr12	570155	570249	2	172344	172345	172344	172345	8.65324	5.01e-18	0.468738	0.0541691	0.468738	0.0541691	8.65324	5.01e-18	6.77e-12
chr15	57883722	57883962	2	157837	157838	157837	157843	7.71435	1.22e-14	0.484382	0.0581112	0.484382	0.0581112	8.33543	7.72e-17	6.8e-11			chr14	102026939	102027660	5	262250	262254	262236	262260	8.23558	1.79e-16	0.349608	0.040406	0.349608	0.040406	8.65239	5.04e-18	6.82e-12
chr3	126113707	126113918	4	321233	321236	321228	321236	9.98525	1.77e-23	0.424169	0.0508921	0.424169	0.0508921	8.33468	7.77e-17	6.84e-11			chr3	71592297	71592784	4	567018	567021	567017	567021	8.53563	1.39e-17	0.46684	0.0539563	0.46684	0.0539563	8.65219	5.05e-18	6.83e-12
chr18	32847789	32848016	2	219154	219155	219154	219155	8.33462	7.77e-17	0.482226	0.0578582	0.482226	0.0578582	8.33462	7.77e-17	6.85e-11			chr20	30196400	30196714	2	502444	502445	502443	502445	8.13036	4.28e-16	0.470759	0.0544177	0.470759	0.0544177	8.65086	5.11e-18	6.91e-12
chr8	98289745	98290372	8	455526	455533	455526	455536	8.15932	3.37e-16	0.350366	0.0420395	0.350366	0.0420395	8.33421	7.8e-17	6.87e-11			chr5	178692728	178692806	2	674239	674240	674238	674240	8.58442	9.13e-18	0.522912	0.0604465	0.522912	0.0604465	8.65082	5.11e-18	6.92e-12
chr13	46425508	46425904	6	128744	128749	128744	128753	7.17891	7.03e-13	0.409594	0.0491501	0.409594	0.0491501	8.33353	7.85e-17	6.91e-11			chr14	105648834	105649097	2	265341	265342	265340	265342	8.21494	2.12e-16	0.401937	0.0464661	0.401937	0.0464661	8.65011	5.15e-18	6.96e-12
chr21	40984760	40984763	2	295236	295237	295233	295240	6.98167	2.92e-12	0.557591	0.0669107	0.557591	0.0669107	8.33337	7.86e-17	6.92e-11			chr8	142245164	142245835	3	811054	811056	811054	811056	8.64991	5.15e-18	0.466192	0.0538956	0.466192	0.0538956	8.64991	5.15e-18	6.97e-12
chrX	11445498	11446209	7	473621	473627	473621	473627	8.33333	7.86e-17	0.340112	0.0408135	0.340112	0.0408135	8.33333	7.86e-17	6.92e-11			chr20	45981324	45981590	2	509535	509536	509529	509536	7.33984	2.14e-13	0.50747	0.0586703	0.50747	0.0586703	8.64952	5.17e-18	6.99e-12
chr3	120627085	120627406	4	320171	320174	320166	320174	6.74269	1.55e-11	0.420826	0.0505036	0.420826	0.0505036	8.33261	7.91e-17	6.96e-11			chr22	39348394	39348558	2	539110	539111	539109	539112	8.09835	5.57e-16	0.456608	0.0527953	0.456608	0.0527953	8.64864	5.21e-18	7.05e-12
chr3	46735454	46735695	2	312221	312222	312215	312223	7.99677	1.28e-15	0.452611	0.0543199	0.452611	0.0543199	8.33233	7.93e-17	6.98e-11			chr14	104338788	104338807	2	264012	264013	264012	264013	8.64821	5.23e-18	0.49971	0.0577819	0.49971	0.0577819	8.64821	5.23e-18	7.08e-12
chr10	22634038	22634226	7	51346	51352	51345	51358	8.04294	8.77e-16	0.402259	0.0482805	0.402259	0.0482805	8.33172	7.97e-17	7.02e-11			chr18	33233942	33234532	3	383477	383479	383476	383479	8.1277	4.38e-16	0.338826	0.039188	0.338826	0.039188	8.64618	5.33e-18	7.2e-12
chr10	133794454	133794558	2	68753	68754	68753	68756	6.75814	1.4e-11	0.522011	0.0626623	0.522011	0.0626623	8.33054	8.05e-17	7.09e-11			chr16	87904547	87904580	2	329624	329625	329622	329625	7.82792	4.96e-15	0.472928	0.0546988	0.472928	0.0546988	8.64604	5.33e-18	7.21e-12
chr6	146920129	146920166	2	406865	406866	406859	406867	8.1365	4.07e-16	0.527314	0.0633014	0.527314	0.0633014	8.33021	8.07e-17	7.11e-11			chr10	72362715	72363216	5	100036	100040	100031	100041	-5.99638	2.02e-09	-0.436733	0.0505129	-0.436733	0.0505129	-8.64596	5.34e-18	7.22e-12
chr17	70115862	70117522	10	209110	209119	209110	209120	8.31297	9.33e-17	0.290753	0.0349191	0.290753	0.0349191	8.32648	8.33e-17	7.33e-11			chr20	44175957	44176575	5	508475	508479	508475	508479	-8.64594	5.34e-18	-0.318607	0.0368505	-0.318607	0.0368505	-8.64594	5.34e-18	7.22e-12
chr10	98064175	98064362	2	61005	61006	61003	61006	-8.30156	1.03e-16	-0.53439	0.0641814	-0.53439	0.0641814	-8.32625	8.34e-17	7.35e-11			chr1	21640565	21640802	2	15188	15189	15188	15189	8.64534	5.36e-18	0.434393	0.0502459	0.434393	0.0502459	8.64534	5.36e-18	7.26e-12
chr11	64563983	64564012	3	85552	85554	85552	85555	7.67095	1.71e-14	0.482462	0.0579517	0.482462	0.0579517	8.32525	8.42e-17	7.41e-11			chr9	137270186	137270202	2	837987	837988	837987	837988	8.64491	5.38e-18	0.525891	0.0608325	0.525891	0.0608325	8.64491	5.38e-18	7.28e-12
chr17	6616425	6617580	11	192161	192171	192161	192171	8.32509	8.43e-17	0.253514	0.0304518	0.253514	0.0304518	8.32509	8.43e-17	7.42e-11			chr11	132662772	132662963	3	171073	171075	171072	171075	9.76179	1.64e-22	0.527575	0.0610292	0.527575	0.0610292	8.64463	5.4e-18	7.3e-12
chr13	50024281	50024293	2	129235	129236	129235	129237	-7.48715	7.04e-14	-0.556581	0.0668565	-0.556581	0.0668565	-8.32501	8.43e-17	7.42e-11			chr13	101161403	101161616	2	231416	231417	231416	231417	-8.64262	5.49e-18	-0.477451	0.0552438	-0.477451	0.0552438	-8.64262	5.49e-18	7.43e-12
chr17	76588634	76588700	2	212066	212067	212066	212068	7.69626	1.4e-14	0.495249	0.0594905	0.495249	0.0594905	8.32485	8.44e-17	7.43e-11			chr4	21305941	21306051	3	604113	604115	604111	604117	6.88717	5.69e-12	0.434387	0.050263	0.434387	0.050263	8.64229	5.51e-18	7.45e-12
chr6	32065659	32065890	3	390227	390229	390227	390229	-8.32367	8.53e-17	-0.464111	0.055758	-0.464111	0.055758	-8.32367	8.53e-17	7.51e-11			chr14	106329158	106329206	2	266130	266131	266130	266149	9.56775	1.09e-21	0.496304	0.0574289	0.496304	0.0574289	8.64206	5.52e-18	7.47e-12
chr1	50881185	50882446	7	19345	19351	19345	19351	8.32358	8.53e-17	0.305051	0.036649	0.305051	0.036649	8.32358	8.53e-17	7.51e-11			chr21	36616969	36616995	2	521756	521757	521756	521757	8.6419	5.53e-18	0.524267	0.0606658	0.524267	0.0606658	8.6419	5.53e-18	7.48e-12
chr5	76028910	76028950	2	360678	360679	360678	360679	-8.32332	8.55e-17	-0.566726	0.0680889	-0.566726	0.0680889	-8.32332	8.55e-17	7.53e-11			chr1	236686564	236686988	10	78201	78210	78199	78211	7.39983	1.36e-13	0.433654	0.0501808	0.433654	0.0501808	8.64183	5.53e-18	7.48e-12
chr3	128274084	128274795	4	321849	321852	321849	321852	8.32332	8.55e-17	0.399304	0.0479742	0.399304	0.0479742	8.32332	8.55e-17	7.53e-11			chrX	90689794	90690118	5	852034	852038	852033	852038	7.90501	2.68e-15	0.450776	0.052164	0.450776	0.052164	8.64152	5.55e-18	7.5e-12
chr4	155663836	155664242	5	348143	348147	348135	348148	7.65749	1.9e-14	0.37289	0.0448066	0.37289	0.0448066	8.3222	8.63e-17	7.6e-11			chr1	110008990	110008993	2	43034	43035	43031	43041	5.8365	5.33e-09	0.496921	0.0575071	0.496921	0.0575071	8.64103	5.57e-18	7.53e-12
chr6	41168911	41168972	4	396279	396282	396278	396285	6.77217	1.27e-11	0.541442	0.0650614	0.541442	0.0650614	8.32202	8.65e-17	7.61e-11			chr10	123355576	123355748	2	116416	116417	116413	116424	6.52671	6.72e-11	0.535417	0.0619655	0.535417	0.0619655	8.64056	5.59e-18	7.57e-12
chr16	33956457	33956717	3	177549	177551	177549	177551	8.32174	8.67e-17	0.372435	0.0447544	0.372435	0.0447544	8.32174	8.67e-17	7.63e-11			chr12	9217859	9217907	2	177189	177190	177180	177191	6.33688	2.34e-10	0.541372	0.0626619	0.541372	0.0626619	8.63957	5.64e-18	7.63e-12
chr11	69517841	69518773	6	89007	89012	89007	89025	7.33663	2.19e-13	0.30887	0.0371161	0.30887	0.0371161	8.32173	8.67e-17	7.63e-11			chr11	64756160	64756382	2	147037	147038	147037	147038	-8.63947	5.65e-18	-0.479902	0.0555476	-0.479902	0.0555476	-8.63947	5.65e-18	7.64e-12
chr10	103986245	103986736	3	63010	63012	63003	63012	7.54017	4.69e-14	0.437684	0.0526013	0.437684	0.0526013	8.32079	8.74e-17	7.69e-11			chr10	81708991	81709191	2	103728	103729	103728	103729	8.63855	5.69e-18	0.5212	0.0603342	0.5212	0.0603342	8.63855	5.69e-18	7.7e-12
chr6	33134045	33134325	4	392679	392682	392639	392717	-2.79768	0.00514705	-0.453898	0.0545503	-0.453898	0.0545503	-8.32072	8.74e-17	7.7e-11			chr11	68923361	68923365	2	151454	151455	151452	151455	-7.08698	1.37e-12	-0.540371	0.0625564	-0.540371	0.0625564	-8.63814	5.71e-18	7.73e-12
chr8	144852716	144853338	6	461993	461998	461992	461998	8.17469	2.97e-16	0.343272	0.0412552	0.343272	0.0412552	8.32069	8.75e-17	7.7e-11			chr4	69435250	69435601	4	610655	610658	610655	610658	-8.63774	5.73e-18	-0.527905	0.0611161	-0.527905	0.0611161	-8.63774	5.73e-18	7.75e-12
chr21	42879213	42880107	6	295408	295413	295406	295418	6.72985	1.7e-11	0.338472	0.0406786	0.338472	0.0406786	8.32065	8.75e-17	7.7e-11			chr11	101453871	101454387	4	160220	160223	160220	160232	7.85528	3.99e-15	0.364731	0.042226	0.364731	0.042226	8.63761	5.74e-18	7.76e-12
chr13	36045201	36045352	4	127335	127338	127332	127338	7.85717	3.93e-15	0.416916	0.0501065	0.416916	0.0501065	8.32061	8.75e-17	7.71e-11			chr12	124864528	124865130	8	211177	211184	211177	211184	8.63685	5.78e-18	0.432499	0.050076	0.432499	0.050076	8.63685	5.78e-18	7.81e-12
chr17	943108	943342	3	189609	189611	189609	189611	8.3191	8.86e-17	0.490486	0.058959	0.490486	0.058959	8.3191	8.86e-17	7.8e-11			chr10	80873603	80873797	2	103350	103351	103350	103351	8.63623	5.81e-18	0.458049	0.0530381	0.458049	0.0530381	8.63623	5.81e-18	7.86e-12
chr15	48009313	48009623	2	156578	156579	156578	156584	5.94069	2.84e-09	0.507232	0.0609738	0.507232	0.0609738	8.31886	8.88e-17	7.82e-11			chr1	31845923	31845959	3	21218	21220	21217	21223	7.96905	1.6e-15	0.460215	0.053292	0.460215	0.053292	8.63572	5.84e-18	7.89e-12
chr16	204221	204831	4	167069	167072	167069	167072	8.31866	8.9e-17	0.394309	0.0474005	0.394309	0.0474005	8.31866	8.9e-17	7.83e-11			chr2	98329399	98329463	2	457525	457526	457524	457533	-6.98254	2.9e-12	-0.487176	0.0564142	-0.487176	0.0564142	-8.6357	5.84e-18	7.89e-12
chr7	28996639	28997173	4	420845	420848	420839	420858	7.31825	2.51e-13	0.40495	0.0486895	0.40495	0.0486895	8.317	9.02e-17	7.94e-11			chr10	134399880	134400191	3	121555	121557	121555	121560	7.40404	1.32e-13	0.390827	0.0452582	0.390827	0.0452582	8.6355	5.85e-18	7.91e-12
chr7	134250240	134250389	2	435637	435638	435632	435638	-6.79325	1.1e-11	-0.521113	0.0626646	-0.521113	0.0626646	-8.3159	9.11e-17	8.02e-11			chr4	174459412	174459743	2	627700	627701	627700	627704	7.89225	2.97e-15	0.453786	0.0525564	0.453786	0.0525564	8.63428	5.91e-18	7.99e-12
chr16	31580590	31581150	5	177297	177301	177292	177303	8.74874	2.16e-18	0.355005	0.0426968	0.355005	0.0426968	8.31455	9.21e-17	8.11e-11			chr19	843687	843995	3	392917	392919	392915	392919	7.65555	1.92e-14	0.415101	0.0480809	0.415101	0.0480809	8.63339	5.96e-18	8.06e-12
chr19	836606	836679	2	223280	223281	223280	223283	9.71804	2.53e-22	0.514918	0.0619329	0.514918	0.0619329	8.31412	9.24e-17	8.14e-11			chr12	20848455	20848473	2	180112	180113	180112	180113	-8.63333	5.96e-18	-0.462192	0.0535358	-0.462192	0.0535358	-8.63333	5.96e-18	8.06e-12
chr11	30608165	30608172	2	79255	79256	79245	79257	7.55045	4.34e-14	0.545122	0.0655686	0.545122	0.0655686	8.31377	9.27e-17	8.16e-11			chr22	31619902	31620013	2	535447	535448	535447	535448	8.63273	5.99e-18	0.505279	0.0585305	0.505279	0.0585305	8.63273	5.99e-18	8.1e-12
chr1	247578859	247578953	2	46438	46439	46438	46440	8.30459	1e-16	0.511212	0.0614928	0.511212	0.0614928	8.31338	9.3e-17	8.19e-11			chr4	164264229	164265745	10	626054	626063	626054	626063	8.63243	6.01e-18	0.268758	0.0311336	0.268758	0.0311336	8.63243	6.01e-18	8.12e-12
chr12	54324544	54324560	2	109164	109165	109164	109166	7.82692	5e-15	0.489516	0.0588868	0.489516	0.0588868	8.31282	9.35e-17	8.23e-11			chr1	161179001	161179735	6	55967	55972	55967	55972	8.63214	6.02e-18	0.324721	0.0376177	0.324721	0.0376177	8.63214	6.02e-18	8.14e-12
chr3	62861055	62861184	5	316064	316068	316063	316074	7.8404	4.49e-15	0.4142	0.0498309	0.4142	0.0498309	8.31212	9.4e-17	8.28e-11			chr1	4697919	4698416	3	5276	5278	5276	5278	8.63198	6.03e-18	0.467805	0.0541945	0.467805	0.0541945	8.63198	6.03e-18	8.16e-12
chr7	11871690	11871906	4	418312	418315	418311	418319	7.98747	1.38e-15	0.429611	0.051685	0.429611	0.051685	8.3121	9.4e-17	8.28e-11			chr6	19837095	19838211	6	682517	682522	682516	682522	8.58094	9.41e-18	0.332587	0.0385333	0.332587	0.0385333	8.63116	6.07e-18	8.21e-12
chrX	91033994	91034390	3	479226	479228	479225	479228	8.09439	5.76e-16	0.459126	0.0552379	0.459126	0.0552379	8.31179	9.43e-17	8.3e-11			chr16	86011988	86012305	4	327952	327955	327952	327956	7.97993	1.46e-15	0.432735	0.0501376	0.432735	0.0501376	8.63095	6.08e-18	8.23e-12
chr10	60936031	60936801	9	55475	55483	55472	55488	7.5585	4.08e-14	0.352913	0.0424618	0.352913	0.0424618	8.31131	9.47e-17	8.33e-11			chr14	65230287	65230767	4	249058	249061	249058	249061	8.63017	6.13e-18	0.348925	0.0404308	0.348925	0.0404308	8.63017	6.13e-18	8.29e-12
chr11	124738735	124739334	4	97688	97691	97688	97691	8.31116	9.48e-17	0.369416	0.0444483	0.369416	0.0444483	8.31116	9.48e-17	8.34e-11			chr10	118922493	118923093	5	115001	115005	115000	115005	8.58765	8.88e-18	0.319081	0.0369767	0.319081	0.0369767	8.62925	6.18e-18	8.35e-12
chr2	73161954	73162158	2	259627	259628	259627	259628	-8.30993	9.58e-17	-0.513017	0.0617354	-0.513017	0.0617354	-8.30993	9.58e-17	8.43e-11			chr8	110985917	110987019	9	803842	803850	803842	803852	8.35191	6.72e-17	0.292958	0.0339555	0.292958	0.0339555	8.62771	6.26e-18	8.47e-12
chr6	32061318	32061478	2	390158	390159	390152	390159	-5.90691	3.49e-09	-0.531206	0.0639263	-0.531206	0.0639263	-8.30966	9.6e-17	8.45e-11			chr5	177913468	177913485	2	673752	673753	673751	673753	9.59353	8.51e-22	0.503873	0.0584066	0.503873	0.0584066	8.62698	6.3e-18	8.52e-12
chr19	44203583	44203913	3	239978	239980	239978	239980	8.309	9.65e-17	0.437434	0.0526458	0.437434	0.0526458	8.309	9.65e-17	8.5e-11			chr15	29862517	29862801	3	269026	269028	269025	269028	8.21451	2.13e-16	0.398068	0.0461436	0.398068	0.0461436	8.62672	6.31e-18	8.54e-12
chr7	96636116	96637152	5	429514	429518	429511	429518	7.37226	1.68e-13	0.353594	0.0425601	0.353594	0.0425601	8.30811	9.72e-17	8.56e-11			chr11	3186823	3187032	4	128017	128020	128015	128034	5.1162	3.12e-07	0.2993	0.0347004	0.2993	0.0347004	8.62526	6.39e-18	8.65e-12
chr4	90758529	90758843	5	343093	343097	343088	343097	8.01407	1.11e-15	0.398807	0.0480102	0.398807	0.0480102	8.30672	9.84e-17	8.66e-11			chr15	90643766	90643865	4	290926	290929	290926	290930	8.58598	9.01e-18	0.382754	0.0443775	0.382754	0.0443775	8.62495	6.41e-18	8.67e-12
chr1	117453402	117453510	2	27552	27553	27552	27553	8.30648	9.86e-17	0.477101	0.0574372	0.477101	0.0574372	8.30648	9.86e-17	8.68e-11			chr18	47793972	47794792	5	385837	385841	385837	385842	8.62156	6.6e-18	0.36693	0.0425447	0.36693	0.0425447	8.62458	6.43e-18	8.7e-12
chr12	111473641	111474016	3	116917	116919	116914	116919	7.0221	2.19e-12	0.428072	0.0515397	0.428072	0.0515397	8.30568	9.93e-17	8.74e-11			chr2	157291759	157292214	7	470294	470300	470291	470300	7.06993	1.55e-12	0.330046	0.0382681	0.330046	0.0382681	8.62458	6.43e-18	8.7e-12
chr5	170736251	170736277	2	372255	372256	372246	372262	6.60659	3.93e-11	0.543861	0.0654823	0.543861	0.0654823	8.30546	9.94e-17	8.75e-11			chr6	166657679	166658103	2	726514	726515	726514	726515	-8.6235	6.49e-18	-0.443942	0.0514805	-0.443942	0.0514805	-8.6235	6.49e-18	8.78e-12
chrX	114468681	114468791	2	480696	480697	480691	480699	7.27731	3.41e-13	0.511184	0.0615498	0.511184	0.0615498	8.30521	9.96e-17	8.77e-11			chr10	6190408	6190591	2	85103	85104	85103	85105	8.54923	1.24e-17	0.498661	0.0578279	0.498661	0.0578279	8.62319	6.51e-18	8.81e-12
chr10	61122307	61122535	8	55503	55510	55502	55513	7.56762	3.8e-14	0.341133	0.0410764	0.341133	0.0410764	8.30484	1e-16	8.8e-11			chr2	216947275	216947743	3	482997	482999	482991	482999	7.8883	3.06e-15	0.305716	0.0354589	0.305716	0.0354589	8.6217	6.6e-18	8.92e-12
chr11	123066956	123067275	3	97271	97273	97266	97273	7.54323	4.58e-14	0.449797	0.0541616	0.449797	0.0541616	8.30472	1e-16	8.81e-11			chr22	38863644	38863905	2	538783	538784	538782	538784	8.60201	7.83e-18	0.414563	0.0480889	0.414563	0.0480889	8.62076	6.65e-18	9e-12
chr6	33180930	33181145	7	393085	393091	393084	393099	7.33761	2.17e-13	0.435918	0.0524947	0.435918	0.0524947	8.30403	1.01e-16	8.86e-11			chr19	19281019	19281474	8	408889	408896	408888	408896	8.25981	1.46e-16	0.329848	0.0382677	0.329848	0.0382677	8.61948	6.73e-18	9.1e-12
chr1	1052664	1053027	4	548	551	547	551	7.95396	1.81e-15	0.422232	0.0508474	0.422232	0.0508474	8.30391	1.01e-16	8.87e-11			chr14	104583048	104584573	12	264173	264184	264173	264184	8.61943	6.73e-18	0.238805	0.0277055	0.238805	0.0277055	8.61943	6.73e-18	9.1e-12
chr12	85306741	85306828	3	113487	113489	113475	113494	6.09638	1.08e-09	0.439019	0.0528786	0.439019	0.0528786	8.3024	1.02e-16	8.98e-11			chr11	120195466	120196371	10	166518	166527	166518	166528	8.59211	8.54e-18	0.237138	0.0275144	0.237138	0.0275144	8.61868	6.77e-18	9.16e-12
chr11	66103481	66103889	5	86948	86952	86947	86953	7.89331	2.94e-15	0.472408	0.056902	0.472408	0.056902	8.30213	1.02e-16	9e-11			chr1	1851347	1851416	3	2023	2025	2020	2026	7.37672	1.62e-13	0.335261	0.0389011	0.335261	0.0389011	8.61829	6.8e-18	9.19e-12
chr6	30737007	30737436	5	386350	386354	386350	386355	9.03844	1.59e-19	0.361624	0.043559	0.361624	0.043559	8.30194	1.02e-16	9.02e-11			chr4	100737489	100737691	2	616292	616293	616292	616293	8.61697	6.87e-18	0.484329	0.0562064	0.484329	0.0562064	8.61697	6.87e-18	9.3e-12
chr12	6493270	6493767	5	101624	101628	101619	101628	7.39703	1.39e-13	0.422204	0.0508626	0.422204	0.0508626	8.30087	1.03e-16	9.1e-11			chr1	161171211	161171469	4	55947	55950	55947	55956	5.75372	8.73e-09	0.448654	0.0520691	0.448654	0.0520691	8.61652	6.9e-18	9.33e-12
chr8	55366152	55366538	2	451543	451544	451543	451547	7.14526	8.98e-13	0.486011	0.0585496	0.486011	0.0585496	8.30084	1.03e-16	9.1e-11			chr7	73442480	73442531	2	751921	751922	751915	751922	6.73062	1.69e-11	0.508659	0.0590334	0.508659	0.0590334	8.61645	6.91e-18	9.34e-12
chr2	237415899	237416370	3	279992	279994	279992	279994	8.30075	1.03e-16	0.388571	0.0468116	0.388571	0.0468116	8.30075	1.03e-16	9.11e-11			chr2	217351940	217352095	3	483159	483161	483159	483161	8.61638	6.91e-18	0.445188	0.0516677	0.445188	0.0516677	8.61638	6.91e-18	9.35e-12
chr19	51142375	51142613	3	243849	243851	243847	243857	7.26701	3.68e-13	0.418817	0.0504592	0.418817	0.0504592	8.30011	1.04e-16	9.16e-11			chr9	23821428	23822002	10	818256	818265	818255	818269	7.56268	3.95e-14	0.307169	0.0356532	0.307169	0.0356532	8.61545	6.97e-18	9.42e-12
chr1	38156462	38156545	2	15873	15874	15866	15878	5.52325	3.33e-08	0.563964	0.0679579	0.563964	0.0679579	8.29873	1.05e-16	9.27e-11			chr19	825046	825052	2	392878	392879	392877	392879	8.40666	4.22e-17	0.538292	0.0624836	0.538292	0.0624836	8.61493	7e-18	9.46e-12
chr4	156680400	156681385	5	348250	348254	348245	348254	8.91771	4.76e-19	0.381884	0.0460243	0.381884	0.0460243	8.29742	1.06e-16	9.37e-11			chr6	32064671	32064677	2	694000	694001	693967	694016	7.45285	9.13e-14	0.514889	0.0597714	0.514889	0.0597714	8.61431	7.04e-18	9.52e-12
chr1	3144209	3144536	2	3528	3529	3526	3529	-6.53602	6.32e-11	-0.476312	0.057405	-0.476312	0.057405	-8.29739	1.06e-16	9.37e-11			chr17	75315108	75315244	2	370154	370155	370151	370169	7.1339	9.76e-13	0.459386	0.0533355	0.459386	0.0533355	8.61313	7.11e-18	9.61e-12
chr1	153521712	153521909	3	30523	30525	30523	30525	-8.29604	1.08e-16	-0.408249	0.0492101	-0.408249	0.0492101	-8.29604	1.08e-16	9.48e-11			chr4	159727112	159727390	2	625655	625656	625655	625656	8.61297	7.12e-18	0.439681	0.0510487	0.439681	0.0510487	8.61297	7.12e-18	9.63e-12
chr19	45843871	45844596	6	240709	240714	240707	240714	8.14551	3.78e-16	0.301307	0.0363238	0.301307	0.0363238	8.29502	1.09e-16	9.56e-11			chr2	152830521	152830665	4	469706	469709	469705	469709	-8.5166	1.64e-17	-0.402467	0.0467304	-0.402467	0.0467304	-8.61252	7.15e-18	9.67e-12
chr14	105011965	105012309	2	150402	150403	150402	150404	7.45343	9.09e-14	0.512579	0.0618027	0.512579	0.0618027	8.2938	1.1e-16	9.66e-11			chr12	117476704	117476838	2	207042	207043	207042	207043	8.61237	7.16e-18	0.425405	0.0493946	0.425405	0.0493946	8.61237	7.16e-18	9.68e-12
chr1	149294388	149294708	2	29057	29058	29057	29058	-8.29378	1.1e-16	-0.518584	0.0625268	-0.518584	0.0625268	-8.29378	1.1e-16	9.66e-11			chr6	138055931	138056102	2	718939	718940	718939	718940	8.61151	7.21e-18	0.463374	0.0538087	0.463374	0.0538087	8.61151	7.21e-18	9.75e-12
chr1	86045936	86046512	5	23408	23412	23406	23418	6.92131	4.47e-12	0.386912	0.046652	0.386912	0.046652	8.29358	1.1e-16	9.68e-11			chr17	43502999	43503131	3	356491	356493	356491	356496	7.77445	7.58e-15	0.467283	0.0542631	0.467283	0.0542631	8.61143	7.22e-18	9.76e-12
chr1	26372290	26372469	3	12219	12221	12218	12228	7.80131	6.13e-15	0.44275	0.0533943	0.44275	0.0533943	8.29209	1.11e-16	9.8e-11			chr11	126275531	126275997	3	169163	169165	169161	169165	6.85254	7.26e-12	0.4129	0.0479541	0.4129	0.0479541	8.61033	7.29e-18	9.85e-12
chrX	99986352	99986547	3	479354	479356	479353	479362	7.41712	1.2e-13	0.426461	0.0514354	0.426461	0.0514354	8.29119	1.12e-16	9.87e-11			chr12	54778312	54778750	2	190105	190106	190105	190108	8.19153	2.58e-16	0.467699	0.0543274	0.467699	0.0543274	8.60888	7.38e-18	9.98e-12
chr18	67067261	67068730	7	221187	221193	221187	221193	8.29043	1.13e-16	0.295764	0.0356753	0.295764	0.0356753	8.29043	1.13e-16	9.94e-11			chr18	70209432	70210955	7	389517	389523	389517	389523	8.60733	7.48e-18	0.302076	0.0350951	0.302076	0.0350951	8.60733	7.48e-18	1.01e-11
chr6	100055662	100056060	4	401877	401880	401877	401881	7.75641	8.74e-15	0.416577	0.0502502	0.416577	0.0502502	8.29006	1.13e-16	9.97e-11			chr1	236046950	236047034	2	77927	77928	77926	77928	-9.66377	4.3e-22	-0.502781	0.0584149	-0.502781	0.0584149	-8.60707	7.5e-18	1.01e-11
chr17	71948506	71948849	3	209469	209471	209468	209471	8.25973	1.46e-16	0.419609	0.0506194	0.419609	0.0506194	8.28949	1.14e-16	1e-10			chr16	70720133	70720149	2	321750	321751	321749	321754	6.47068	9.76e-11	0.466424	0.0541975	0.466424	0.0541975	8.60602	7.56e-18	1.02e-11
chr2	16689423	16689858	4	251569	251572	251569	251572	8.28821	1.15e-16	0.383369	0.0462547	0.383369	0.0462547	8.28821	1.15e-16	1.01e-10			chr20	45179226	45179354	4	509224	509227	509224	509228	8.479	2.27e-17	0.483592	0.0561947	0.483592	0.0561947	8.60566	7.59e-18	1.03e-11
chr16	127072	127449	3	167026	167028	167021	167028	5.87899	4.13e-09	0.470561	0.0567754	0.470561	0.0567754	8.28812	1.15e-16	1.01e-10			chr19	18959506	18959935	2	408634	408635	408634	408635	8.60524	7.62e-18	0.494067	0.0574147	0.494067	0.0574147	8.60524	7.62e-18	1.03e-11
chr19	22715077	22715697	5	234944	234948	234944	234948	8.28761	1.16e-16	0.395803	0.0477584	0.395803	0.0477584	8.28761	1.16e-16	1.02e-10			chr14	21995072	21995288	2	238393	238394	238386	238395	5.16661	2.38e-07	0.514913	0.0598397	0.514913	0.0598397	8.60488	7.64e-18	1.03e-11
chr8	99960921	99961768	5	455817	455821	455808	455824	7.5585	4.08e-14	0.380569	0.0459246	0.380569	0.0459246	8.28682	1.16e-16	1.02e-10			chr7	27225058	27225127	5	741004	741008	740997	741019	7.33702	2.18e-13	0.355292	0.0412911	0.355292	0.0412911	8.60458	7.66e-18	1.04e-11
chr3	45120649	45120749	2	311832	311833	311832	311833	-8.28664	1.16e-16	-0.499393	0.0602648	-0.499393	0.0602648	-8.28664	1.16e-16	1.03e-10			chr11	65210600	65211332	5	147616	147620	147616	147620	8.60302	7.76e-18	0.373532	0.0434186	0.373532	0.0434186	8.60302	7.76e-18	1.05e-11
chr20	982653	983354	8	283216	283223	283215	283223	7.92869	2.21e-15	0.306159	0.0369513	0.306159	0.0369513	8.28548	1.18e-16	1.04e-10			chr18	31158234	31158825	8	383057	383064	383057	383065	8.1789	2.86e-16	0.312832	0.0363639	0.312832	0.0363639	8.60283	7.78e-18	1.05e-11
chr4	8271196	8272247	9	336019	336027	336019	336027	8.28504	1.18e-16	0.305535	0.0368779	0.305535	0.0368779	8.28504	1.18e-16	1.04e-10			chr11	2920735	2920765	2	127659	127660	127647	127664	6.37294	1.85e-10	0.486449	0.0565513	0.486449	0.0565513	8.60191	7.84e-18	1.06e-11
chrX	21392617	21392988	3	474440	474442	474437	474442	7.71435	1.22e-14	0.458289	0.0553179	0.458289	0.0553179	8.28464	1.18e-16	1.04e-10			chr1	156828821	156829008	2	53950	53951	53949	53954	5.94693	2.73e-09	0.467513	0.0543523	0.467513	0.0543523	8.60153	7.87e-18	1.06e-11
chr21	34398265	34398532	2	294224	294225	294216	294228	8.17228	3.03e-16	0.472777	0.0570803	0.472777	0.0570803	8.28267	1.2e-16	1.06e-10			chr1	44951225	44951427	2	28327	28328	28327	28328	8.6011	7.9e-18	0.483389	0.0562008	0.483389	0.0562008	8.6011	7.9e-18	1.07e-11
chr2	45179312	45180267	9	255849	255857	255849	255857	8.28255	1.21e-16	0.290514	0.0350754	0.290514	0.0350754	8.28255	1.21e-16	1.06e-10			chr7	25897232	25897725	4	740178	740181	740174	740192	6.1965	5.77e-10	0.403036	0.0468599	0.403036	0.0468599	8.60087	7.91e-18	1.07e-11
chr4	7769884	7770554	4	335734	335737	335734	335737	-8.28236	1.21e-16	-0.336784	0.0406629	-0.336784	0.0406629	-8.28236	1.21e-16	1.06e-10			chr2	74729429	74729710	6	453147	453152	453147	453153	8.07125	6.96e-16	0.380856	0.0442856	0.380856	0.0442856	8.6	7.97e-18	1.08e-11
chr3	75668035	75669109	6	317359	317364	317359	317364	8.28204	1.21e-16	0.377538	0.0455852	0.377538	0.0455852	8.28204	1.21e-16	1.07e-10			chr16	70780159	70780947	5	321803	321807	321803	321807	8.59985	7.98e-18	0.415322	0.0482941	0.415322	0.0482941	8.59985	7.98e-18	1.08e-11
chr18	29263741	29264252	3	218893	218895	218893	218896	8.27961	1.24e-16	0.463487	0.0559663	0.463487	0.0559663	8.28154	1.22e-16	1.07e-10			chr16	70207504	70207722	2	321402	321403	321400	321403	-7.12257	1.06e-12	-0.387749	0.0450886	-0.387749	0.0450886	-8.59971	7.99e-18	1.08e-11
chr6	84418724	84419329	9	400575	400583	400572	400585	8.24338	1.67e-16	0.350784	0.0423596	0.350784	0.0423596	8.28109	1.22e-16	1.07e-10			chr20	31168809	31169126	2	503054	503055	503054	503056	7.92783	2.23e-15	0.480123	0.0558394	0.480123	0.0558394	8.59828	8.09e-18	1.09e-11
chr1	3303887	3303958	2	3746	3747	3746	3747	-8.281	1.22e-16	-0.467167	0.0564143	-0.467167	0.0564143	-8.281	1.22e-16	1.08e-10			chr12	85673200	85674296	13	197313	197325	197313	197327	8.31778	8.96e-17	0.29742	0.0345918	0.29742	0.0345918	8.59799	8.11e-18	1.1e-11
chr2	241395288	241395313	2	281624	281625	281623	281628	7.37598	1.63e-13	0.504382	0.0609089	0.504382	0.0609089	8.28092	1.22e-16	1.08e-10			chr6	30228083	30228431	9	688864	688872	688844	688872	8.14128	3.91e-16	0.308455	0.0358827	0.308455	0.0358827	8.59621	8.24e-18	1.11e-11
chr20	23015906	23015932	3	285622	285624	285621	285626	7.30825	2.71e-13	0.519997	0.0627994	0.519997	0.0627994	8.2803	1.23e-16	1.08e-10			chr1	40861911	40862240	3	25958	25960	25958	25960	8.59559	8.28e-18	0.496551	0.057768	0.496551	0.057768	8.59559	8.28e-18	1.12e-11
chr13	88328274	88329680	7	131347	131353	131345	131353	8.19471	2.51e-16	0.498693	0.0602318	0.498693	0.0602318	8.27956	1.24e-16	1.09e-10			chr14	93552128	93552344	2	257958	257959	257958	257959	8.59553	8.29e-18	0.451366	0.0525117	0.451366	0.0525117	8.59553	8.29e-18	1.12e-11
chr15	96596630	96596924	3	165666	165668	165663	165668	8.22595	1.94e-16	0.453689	0.0547966	0.453689	0.0547966	8.2795	1.24e-16	1.09e-10			chr1	1950036	1950725	6	2167	2172	2167	2173	8.47516	2.35e-17	0.287368	0.0334369	0.287368	0.0334369	8.59433	8.38e-18	1.13e-11
chr19	18896581	18896853	3	234059	234061	234059	234061	8.27924	1.24e-16	0.44416	0.0536474	0.44416	0.0536474	8.27924	1.24e-16	1.09e-10			chr20	25128681	25129936	17	501807	501823	501807	501823	8.59423	8.38e-18	0.257781	0.0299946	0.257781	0.0299946	8.59423	8.38e-18	1.13e-11
chr10	51489510	51489980	3	54937	54939	54935	54939	7.53047	5.06e-14	0.428548	0.0517625	0.428548	0.0517625	8.27912	1.24e-16	1.09e-10			chr1	153363489	153364402	7	50819	50825	50816	50825	9.59851	8.11e-22	0.424269	0.0493683	0.424269	0.0493683	8.59396	8.4e-18	1.14e-11
chr9	130640212	130640220	2	469571	469572	469570	469572	7.75815	8.62e-15	0.52083	0.0629133	0.52083	0.0629133	8.27854	1.25e-16	1.1e-10			chr6	113754812	113754818	2	714335	714336	714335	714337	6.65777	2.78e-11	0.527401	0.0613722	0.527401	0.0613722	8.59348	8.44e-18	1.14e-11
chr1	153329013	153329061	2	30430	30431	30430	30431	-8.27824	1.25e-16	-0.48581	0.0586852	-0.48581	0.0586852	-8.27824	1.25e-16	1.1e-10			chr12	6334026	6334066	2	175131	175132	175131	175134	-7.26331	3.78e-13	-0.48373	0.0562908	-0.48373	0.0562908	-8.5934	8.44e-18	1.14e-11
chr1	13839785	13840712	9	7989	7997	7989	7997	8.27811	1.25e-16	0.268866	0.0324792	0.268866	0.0324792	8.27811	1.25e-16	1.1e-10			chr2	160653686	160655179	11	471003	471013	471003	471014	8.54272	1.31e-17	0.317198	0.0369121	0.317198	0.0369121	8.59333	8.45e-18	1.14e-11
chr19	17984643	17984959	2	233432	233433	233432	233433	8.27795	1.25e-16	0.484042	0.0584736	0.484042	0.0584736	8.27795	1.25e-16	1.1e-10			chr9	17579045	17579227	2	817502	817503	817494	817503	7.31087	2.65e-13	0.402533	0.046853	0.402533	0.046853	8.59141	8.59e-18	1.16e-11
chr13	112849220	112849476	2	134503	134504	134503	134504	-8.27783	1.25e-16	-0.458029	0.055332	-0.458029	0.055332	-8.27783	1.25e-16	1.1e-10			chr19	41025574	41025863	3	416386	416388	416385	416389	7.85784	3.91e-15	0.369365	0.0429988	0.369365	0.0429988	8.59012	8.69e-18	1.17e-11
chr6	43044771	43044876	2	397075	397076	397075	397077	7.91856	2.4e-15	0.476943	0.0576188	0.476943	0.0576188	8.27756	1.26e-16	1.11e-10			chr19	41934313	41934715	2	417094	417095	417092	417095	7.17837	7.05e-13	0.484062	0.0563527	0.484062	0.0563527	8.58987	8.71e-18	1.18e-11
chr6	32007625	32007986	4	389720	389723	389720	389723	-8.27732	1.26e-16	-0.376548	0.0454916	-0.376548	0.0454916	-8.27732	1.26e-16	1.11e-10			chr7	157504135	157504143	2	775487	775488	775487	775488	8.58973	8.72e-18	0.550077	0.064039	0.550077	0.064039	8.58973	8.72e-18	1.18e-11
chr3	116163765	116164242	5	319698	319702	319697	319704	7.74098	9.87e-15	0.384429	0.0464485	0.384429	0.0464485	8.27647	1.27e-16	1.12e-10			chr11	17498530	17498541	2	133558	133559	133551	133560	7.69463	1.42e-14	0.49565	0.0577053	0.49565	0.0577053	8.58934	8.75e-18	1.18e-11
chr7	4921975	4924010	12	416906	416917	416905	416917	8.18893	2.64e-16	0.225214	0.0272141	0.225214	0.0272141	8.27566	1.28e-16	1.12e-10			chr6	75794881	75794995	2	707836	707837	707836	707837	8.58912	8.76e-18	0.461654	0.0537487	0.461654	0.0537487	8.58912	8.76e-18	1.19e-11
chr14	23834891	23834909	2	137877	137878	137873	137881	7.48728	7.03e-14	0.517071	0.0624814	0.517071	0.0624814	8.2756	1.28e-16	1.13e-10			chr19	18898325	18898394	2	408580	408581	408580	408581	8.58872	8.79e-18	0.445594	0.0518813	0.445594	0.0518813	8.58872	8.79e-18	1.19e-11
chr5	10563092	10563501	3	355230	355232	355230	355232	8.27478	1.29e-16	0.410025	0.0495512	0.410025	0.0495512	8.27478	1.29e-16	1.13e-10			chr17	1962132	1962627	3	335280	335282	335275	335282	7.39789	1.38e-13	0.419569	0.0488529	0.419569	0.0488529	8.58842	8.82e-18	1.19e-11
chr22	37720647	37721149	5	301756	301760	301756	301761	7.9522	1.83e-15	0.360036	0.0435146	0.360036	0.0435146	8.2739	1.3e-16	1.14e-10			chr7	37298927	37298946	2	744126	744127	744125	744128	7.90607	2.66e-15	0.533332	0.0621023	0.533332	0.0621023	8.58797	8.85e-18	1.2e-11
chr6	32489801	32489963	2	391329	391330	391329	391330	-8.27384	1.3e-16	-0.485519	0.0586813	-0.485519	0.0586813	-8.27384	1.3e-16	1.14e-10			chr14	60386828	60387117	3	247355	247357	247350	247357	5.43465	5.49e-08	0.471253	0.0548752	0.471253	0.0548752	8.58773	8.87e-18	1.2e-11
chr12	15038440	15038788	2	103772	103773	103772	103773	8.27377	1.3e-16	0.493169	0.0596064	0.493169	0.0596064	8.27377	1.3e-16	1.14e-10			chr1	1003529	1003755	2	536	537	533	537	8.2793	1.24e-16	0.373875	0.0435371	0.373875	0.0435371	8.58751	8.89e-18	1.2e-11
chr6	32171330	32171823	4	390939	390942	390939	390952	-6.1064	1.02e-09	-0.412858	0.0499009	-0.412858	0.0499009	-8.27355	1.3e-16	1.14e-10			chr4	72119734	72120167	3	611098	611100	611098	611100	8.58662	8.96e-18	0.450484	0.0524634	0.450484	0.0524634	8.58662	8.96e-18	1.21e-11
chr19	4535357	4535405	3	226724	226726	226718	226727	6.76496	1.33e-11	0.431412	0.0521458	0.431412	0.0521458	8.27319	1.3e-16	1.15e-10			chr13	30963873	30964034	2	220298	220299	220297	220299	8.01158	1.13e-15	0.394501	0.0459475	0.394501	0.0459475	8.5859	9.01e-18	1.22e-11
chr5	1393934	1394054	2	353180	353181	353179	353181	-7.72209	1.14e-14	-0.560444	0.0677456	-0.560444	0.0677456	-8.27278	1.31e-16	1.15e-10			chr13	21296301	21296465	2	217098	217099	217098	217099	8.58545	9.05e-18	0.465996	0.0542774	0.465996	0.0542774	8.58545	9.05e-18	1.22e-11
chr3	170302640	170303045	3	326763	326765	326763	326775	7.95009	1.86e-15	0.439288	0.0531059	0.439288	0.0531059	8.27193	1.32e-16	1.16e-10			chr5	16180068	16180393	7	637536	637542	637533	637543	7.4934	6.71e-14	0.330848	0.0385394	0.330848	0.0385394	8.58468	9.11e-18	1.23e-11
chr12	124985889	124986124	2	120824	120825	120823	120826	6.91571	4.66e-12	0.487719	0.0589649	0.487719	0.0589649	8.27134	1.32e-16	1.17e-10			chr5	3592526	3592638	2	634805	634806	634803	634806	8.35746	6.41e-17	0.47327	0.0551298	0.47327	0.0551298	8.58465	9.11e-18	1.23e-11
chr18	5196874	5197071	3	217164	217166	217162	217172	4.96047	7.03e-07	0.480505	0.0580937	0.480505	0.0580937	8.2712	1.33e-16	1.17e-10			chr22	23522374	23522474	3	531623	531625	531619	531627	7.50782	6.01e-14	0.412493	0.0480503	0.412493	0.0480503	8.5846	9.12e-18	1.23e-11
chr3	74662850	74663507	4	317278	317281	317278	317286	8.57841	9.62e-18	0.418386	0.0505856	0.418386	0.0505856	8.27085	1.33e-16	1.17e-10			chr10	71087924	71088038	3	99259	99261	99259	99261	8.58385	9.17e-18	0.424291	0.049429	0.424291	0.049429	8.58385	9.17e-18	1.24e-11
chr6	29856494	29856682	4	383858	383861	383854	383861	7.85603	3.96e-15	0.383869	0.0464157	0.383869	0.0464157	8.27023	1.34e-16	1.18e-10			chr8	42234724	42234803	4	790830	790833	790828	790834	7.6414	2.15e-14	0.494627	0.0576234	0.494627	0.0576234	8.58378	9.18e-18	1.24e-11
chr17	79466160	79466438	2	214621	214622	214619	214622	7.60003	2.96e-14	0.567555	0.0686283	0.567555	0.0686283	8.26998	1.34e-16	1.18e-10			chr3	75955788	75956295	3	567961	567963	567960	567963	8.53224	1.44e-17	0.356407	0.0415224	0.356407	0.0415224	8.5835	9.2e-18	1.24e-11
chr12	5542527	5542736	2	101361	101362	101360	101362	7.93658	2.08e-15	0.482997	0.0584101	0.482997	0.0584101	8.26906	1.35e-16	1.19e-10			chr17	61511683	61511735	2	363713	363714	363713	363714	8.58231	9.3e-18	0.42583	0.0496172	0.42583	0.0496172	8.58231	9.3e-18	1.26e-11
chr7	64974625	64974828	2	425634	425635	425633	425636	8.0297	9.77e-16	0.465134	0.0562572	0.465134	0.0562572	8.268	1.36e-16	1.2e-10			chr1	7842159	7842369	2	7191	7192	7191	7194	8.27123	1.33e-16	0.474414	0.0552782	0.474414	0.0552782	8.58229	9.3e-18	1.26e-11
chr11	44785768	44786266	4	80888	80891	80888	80891	-8.2673	1.37e-16	-0.409434	0.0495245	-0.409434	0.0495245	-8.2673	1.37e-16	1.21e-10			chr7	1858694	1859172	4	732400	732403	732398	732403	6.40554	1.5e-10	0.37989	0.044266	0.37989	0.044266	8.58198	9.33e-18	1.26e-11
chr7	93204046	93204086	2	428936	428937	428933	428955	6.4174	1.39e-10	0.482452	0.0583614	0.482452	0.0583614	8.26663	1.38e-16	1.21e-10			chr18	60829294	60829763	2	388492	388493	388491	388493	-8.34116	7.36e-17	-0.465156	0.0542142	-0.465156	0.0542142	-8.57995	9.49e-18	1.28e-11
chr15	52404463	52405000	4	157235	157238	157234	157245	7.27439	3.48e-13	0.404142	0.0488921	0.404142	0.0488921	8.266	1.39e-16	1.22e-10			chr4	53010	53362	9	595007	595015	595007	595015	8.57954	9.53e-18	0.41161	0.0479758	0.41161	0.0479758	8.57954	9.53e-18	1.29e-11
chr7	93519401	93520566	22	428972	428993	428972	428993	8.26597	1.39e-16	0.224978	0.0272174	0.224978	0.0272174	8.26597	1.39e-16	1.22e-10			chr10	88149324	88149475	2	104764	104765	104763	104765	8.06216	7.5e-16	0.455794	0.0531312	0.455794	0.0531312	8.57866	9.6e-18	1.3e-11
chr1	151778404	151778657	2	30009	30010	30009	30010	-8.26529	1.39e-16	-0.490651	0.0593629	-0.490651	0.0593629	-8.26529	1.39e-16	1.23e-10			chr6	85483055	85484863	9	709143	709151	709139	709151	7.74841	9.31e-15	0.296744	0.0345937	0.296744	0.0345937	8.57798	9.66e-18	1.31e-11
chr18	3067532	3067624	2	217009	217010	217009	217010	-8.26509	1.4e-16	-0.516387	0.062478	-0.516387	0.062478	-8.26509	1.4e-16	1.23e-10			chr11	67771812	67772273	3	150462	150464	150459	150464	8.20288	2.35e-16	0.352939	0.0411449	0.352939	0.0411449	8.57793	9.66e-18	1.31e-11
chr7	49814781	49815751	7	423992	423998	423991	423999	8.00879	1.16e-15	0.36053	0.0436218	0.36053	0.0436218	8.2649	1.4e-16	1.23e-10			chr5	177376282	177376380	2	673362	673363	673362	673363	-8.57765	9.68e-18	-0.410973	0.0479121	-0.410973	0.0479121	-8.57765	9.68e-18	1.31e-11
chr7	156801419	156802325	9	440319	440327	440319	440328	8.1841	2.74e-16	0.31702	0.0383581	0.31702	0.0383581	8.26475	1.4e-16	1.23e-10			chr7	86274020	86274769	4	754438	754441	754429	754441	5.18965	2.11e-07	0.392993	0.0458182	0.392993	0.0458182	8.57722	9.72e-18	1.31e-11
chr2	175197693	175198039	3	271408	271410	271405	271422	6.53473	6.37e-11	0.42534	0.0514705	0.42534	0.0514705	8.26376	1.41e-16	1.24e-10			chr1	155290535	155290961	7	52623	52629	52620	52629	7.71601	1.2e-14	0.366921	0.0427871	0.366921	0.0427871	8.5755	9.87e-18	1.33e-11
chr11	119211047	119211646	3	96460	96462	96460	96462	8.26305	1.42e-16	0.416697	0.050429	0.416697	0.050429	8.26305	1.42e-16	1.25e-10			chr18	61344848	61345309	2	388748	388749	388748	388749	8.57421	9.98e-18	0.475882	0.0555016	0.475882	0.0555016	8.57421	9.98e-18	1.35e-11
chr11	8101793	8102510	7	76175	76181	76175	76181	8.26163	1.44e-16	0.303116	0.0366896	0.303116	0.0366896	8.26163	1.44e-16	1.27e-10			chr1	21619471	21619582	4	15167	15170	15167	15172	-7.47608	7.66e-14	-0.475463	0.0554544	-0.475463	0.0554544	-8.57395	1e-17	1.35e-11
chr6	108486387	108488335	15	402714	402728	402712	402734	7.57784	3.51e-14	0.270038	0.0326909	0.270038	0.0326909	8.26035	1.45e-16	1.28e-10			chr1	3703792	3704559	6	4908	4913	4908	4913	-8.5736	1e-17	-0.34921	0.0407308	-0.34921	0.0407308	-8.5736	1e-17	1.36e-11
chr6	31322914	31323253	4	387187	387190	387182	387201	-6.66416	2.66e-11	-0.437485	0.0529658	-0.437485	0.0529658	-8.25977	1.46e-16	1.29e-10			chr19	39827269	39827525	3	415462	415464	415462	415464	8.57257	1.01e-17	0.3417	0.0398597	0.3417	0.0398597	8.57257	1.01e-17	1.37e-11
chr17	36102575	36103289	6	199594	199599	199592	199599	8.1566	3.45e-16	0.312652	0.0378562	0.312652	0.0378562	8.25894	1.47e-16	1.29e-10			chr15	50474159	50474221	3	275750	275752	275748	275754	7.65803	1.89e-14	0.444362	0.051839	0.444362	0.051839	8.57196	1.02e-17	1.38e-11
chr13	100621000	100622253	6	132430	132435	132430	132435	8.25888	1.47e-16	0.327529	0.0396578	0.327529	0.0396578	8.25888	1.47e-16	1.29e-10			chr3	46055396	46055459	2	558187	558188	558187	558188	8.57177	1.02e-17	0.485608	0.0566521	0.485608	0.0566521	8.57177	1.02e-17	1.38e-11
chr1	166135208	166135233	2	34405	34406	34405	34407	7.45753	8.82e-14	0.532604	0.0644947	0.532604	0.0644947	8.25811	1.48e-16	1.3e-10			chr1	113683521	113683698	2	44945	44946	44945	44946	8.57087	1.03e-17	0.458581	0.0535046	0.458581	0.0535046	8.57087	1.03e-17	1.39e-11
chr5	126626364	126626719	4	364968	364971	364962	364971	7.69336	1.43e-14	0.396628	0.0480324	0.396628	0.0480324	8.25751	1.49e-16	1.31e-10			chr1	8214963	8214978	2	7402	7403	7402	7403	8.57039	1.03e-17	0.494677	0.0577193	0.494677	0.0577193	8.57039	1.03e-17	1.39e-11
chrX	103811025	103812042	6	480077	480082	480071	480082	7.53609	4.84e-14	0.326389	0.0395271	0.326389	0.0395271	8.25735	1.49e-16	1.31e-10			chr2	64081333	64081788	2	449091	449092	449091	449092	8.57032	1.03e-17	0.420291	0.0490403	0.420291	0.0490403	8.57032	1.03e-17	1.4e-11
chr8	109095264	109095782	5	456849	456853	456842	456860	8.091	5.92e-16	0.420366	0.0509094	0.420366	0.0509094	8.25714	1.49e-16	1.31e-10			chr8	145160034	145160216	2	814190	814191	814184	814191	6.38733	1.69e-10	0.446748	0.0521287	0.446748	0.0521287	8.5701	1.03e-17	1.4e-11
chr8	24813653	24814137	5	447747	447751	447747	447751	8.25661	1.5e-16	0.366177	0.0443496	0.366177	0.0443496	8.25661	1.5e-16	1.32e-10			chr5	158636982	158637000	2	667799	667800	667793	667805	5.52203	3.35e-08	0.490951	0.0572869	0.490951	0.0572869	8.57006	1.03e-17	1.4e-11
chr10	82299669	82299737	2	58948	58949	58947	58949	-8.24976	1.59e-16	-0.494407	0.0598835	-0.494407	0.0598835	-8.25615	1.5e-16	1.32e-10			chr7	121944915	121946608	13	763741	763753	763728	763758	7.96997	1.59e-15	0.268681	0.0313512	0.268681	0.0313512	8.57005	1.03e-17	1.4e-11
chr19	919401	919596	2	223407	223408	223406	223408	7.05811	1.69e-12	0.520038	0.0630057	0.520038	0.0630057	8.25382	1.53e-16	1.35e-10			chr19	47812780	47812934	2	421274	421275	421274	421277	8.23312	1.82e-16	0.457867	0.0534283	0.457867	0.0534283	8.56974	1.04e-17	1.4e-11
chr18	25757555	25757710	2	218812	218813	218809	218814	7.52234	5.38e-14	0.494255	0.0598843	0.494255	0.0598843	8.2535	1.54e-16	1.35e-10			chr17	18280591	18280849	2	344342	344343	344342	344345	7.07862	1.46e-12	0.487118	0.0568488	0.487118	0.0568488	8.56866	1.05e-17	1.42e-11
chr7	57927783	57927793	2	425134	425135	425133	425135	7.63611	2.24e-14	0.521028	0.0631319	0.521028	0.0631319	8.253	1.54e-16	1.36e-10			chr8	128231358	128231364	2	807377	807378	807377	807378	8.56835	1.05e-17	0.494715	0.0577374	0.494715	0.0577374	8.56835	1.05e-17	1.42e-11
chr19	22235199	22235272	3	234902	234904	234901	234909	4.67957	2.87e-06	0.483098	0.0585384	0.483098	0.0585384	8.25267	1.55e-16	1.36e-10			chr7	43550528	43550771	2	745513	745514	745513	745514	8.56835	1.05e-17	0.504384	0.058866	0.504384	0.058866	8.56835	1.05e-17	1.42e-11
chr1	66257553	66258760	10	21861	21870	21861	21872	8.19726	2.46e-16	0.321784	0.0389934	0.321784	0.0389934	8.25228	1.55e-16	1.37e-10			chr20	11898531	11898557	2	498850	498851	498849	498857	7.48458	7.18e-14	0.471489	0.055038	0.471489	0.055038	8.56661	1.07e-17	1.44e-11
chr7	154705941	154706386	3	439443	439445	439441	439447	7.21869	5.25e-13	0.478055	0.0579317	0.478055	0.0579317	8.25204	1.56e-16	1.37e-10			chr10	3800109	3800461	2	83999	84000	83998	84000	-8.4495	2.93e-17	-0.484807	0.0565961	-0.484807	0.0565961	-8.56608	1.07e-17	1.45e-11
chr11	133734815	133734959	2	99455	99456	99455	99456	-8.25098	1.57e-16	-0.448823	0.0543964	-0.448823	0.0543964	-8.25098	1.57e-16	1.38e-10			chr16	1993481	1993707	5	298788	298792	298788	298792	8.56503	1.08e-17	0.384293	0.0448677	0.384293	0.0448677	8.56503	1.08e-17	1.46e-11
chr10	50323127	50323708	5	54704	54708	54704	54710	7.87511	3.4e-15	0.389215	0.0471755	0.389215	0.0471755	8.25035	1.58e-16	1.39e-10			chr12	132970724	132970851	2	215235	215236	215232	215237	4.88024	1.06e-06	0.451926	0.0527657	0.451926	0.0527657	8.56477	1.08e-17	1.46e-11
chr8	93107394	93107627	3	454874	454876	454874	454879	7.40837	1.28e-13	0.414251	0.0502121	0.414251	0.0502121	8.25003	1.58e-16	1.39e-10			chr12	2017134	2017649	3	173084	173086	173083	173086	8.49819	1.93e-17	0.433485	0.0506128	0.433485	0.0506128	8.56473	1.08e-17	1.47e-11
chr6	33039606	33039804	2	392428	392429	392423	392429	-7.08749	1.37e-12	-0.441193	0.0534809	-0.441193	0.0534809	-8.24955	1.59e-16	1.4e-10			chr7	154684327	154684493	3	773351	773353	773350	773355	7.36446	1.78e-13	0.486881	0.0568482	0.486881	0.0568482	8.5646	1.08e-17	1.47e-11
chr17	42988784	42988996	4	203173	203176	203173	203178	8.126	4.44e-16	0.429989	0.0521231	0.429989	0.0521231	8.24948	1.59e-16	1.4e-10			chr15	29277449	29277718	2	268859	268860	268859	268860	-8.56413	1.09e-17	-0.481974	0.0562782	-0.481974	0.0562782	-8.56413	1.09e-17	1.47e-11
chr17	7814172	7814251	2	193281	193282	193281	193282	8.24932	1.59e-16	0.500455	0.0606663	0.500455	0.0606663	8.24932	1.59e-16	1.4e-10			chr2	45176983	45177243	3	444996	444998	444994	444998	8.17171	3.04e-16	0.390908	0.0456482	0.390908	0.0456482	8.56349	1.1e-17	1.48e-11
chr6	1312475	1313730	11	376207	376217	376207	376218	8.13004	4.29e-16	0.292532	0.0354702	0.292532	0.0354702	8.24726	1.62e-16	1.43e-10			chr16	31483277	31484199	10	312284	312293	312283	312293	8.33837	7.53e-17	0.243242	0.028407	0.243242	0.028407	8.56275	1.1e-17	1.49e-11
chr5	135265849	135266516	6	366412	366417	366410	366420	7.65731	1.9e-14	0.373175	0.0452512	0.373175	0.0452512	8.24676	1.63e-16	1.43e-10			chr8	38964993	38965014	2	789867	789868	789862	789873	6.76356	1.35e-11	0.486942	0.0568707	0.486942	0.0568707	8.56226	1.11e-17	1.5e-11
chr1	226069078	226069189	2	42495	42496	42495	42496	8.24596	1.64e-16	0.480698	0.058295	0.480698	0.058295	8.24596	1.64e-16	1.44e-10			chr1	110546508	110546703	2	43490	43491	43490	43491	8.56221	1.11e-17	0.451764	0.0527626	0.451764	0.0527626	8.56221	1.11e-17	1.5e-11
chr11	113185802	113185879	2	94891	94892	94881	94892	6.61101	3.82e-11	0.500076	0.0606611	0.500076	0.0606611	8.24376	1.67e-16	1.47e-10			chr10	105218524	105218771	3	111768	111770	111768	111770	8.56095	1.12e-17	0.356193	0.0416067	0.356193	0.0416067	8.56095	1.12e-17	1.51e-11
chr10	118896755	118897194	3	65154	65156	65152	65163	7.08364	1.4e-12	0.467906	0.05676	0.467906	0.05676	8.24359	1.67e-16	1.47e-10			chr14	94576048	94576066	2	258453	258454	258453	258454	8.56069	1.12e-17	0.50074	0.058493	0.50074	0.058493	8.56069	1.12e-17	1.52e-11
chr7	74573718	74573749	2	427022	427023	427022	427023	8.24314	1.68e-16	0.548341	0.0665208	0.548341	0.0665208	8.24314	1.68e-16	1.48e-10			chr20	44572943	44573011	2	508774	508775	508774	508775	-8.56064	1.12e-17	-0.479809	0.0560482	-0.479809	0.0560482	-8.56064	1.12e-17	1.52e-11
chr12	14720100	14720858	7	103681	103687	103681	103691	7.47002	8.02e-14	0.312735	0.0379438	0.312735	0.0379438	8.24204	1.69e-16	1.49e-10			chr3	188665276	188665440	4	591356	591359	591350	591361	8.86496	7.65e-19	0.384582	0.044926	0.384582	0.044926	8.56034	1.13e-17	1.52e-11
chr10	76859206	76859248	2	57942	57943	57942	57948	-6.02903	1.65e-09	-0.509165	0.0617826	-0.509165	0.0617826	-8.24123	1.7e-16	1.5e-10			chr3	48264567	48265146	3	559303	559305	559303	559305	8.55961	1.13e-17	0.408205	0.0476897	0.408205	0.0476897	8.55961	1.13e-17	1.53e-11
chr3	68980539	68982098	13	316641	316653	316640	316653	8.18852	2.64e-16	0.264156	0.0320533	0.264156	0.0320533	8.24117	1.71e-16	1.5e-10			chr2	7171869	7172097	6	433517	433522	433517	433523	8.15635	3.45e-16	0.47279	0.0552438	0.47279	0.0552438	8.55824	1.15e-17	1.55e-11
chr5	170171246	170171749	4	372204	372207	372204	372207	8.23881	1.74e-16	0.363782	0.0441547	0.363782	0.0441547	8.23881	1.74e-16	1.53e-10			chr10	112117365	112117449	2	112995	112996	112995	112996	-8.5576	1.15e-17	-0.489555	0.057207	-0.489555	0.057207	-8.5576	1.15e-17	1.56e-11
chr15	90039582	90039913	9	164486	164494	164485	164494	8.23587	1.78e-16	0.382976	0.0464862	0.382976	0.0464862	8.23848	1.74e-16	1.54e-10			chr17	4631697	4631822	2	337160	337161	337160	337161	-8.55646	1.16e-17	-0.494604	0.0578048	-0.494604	0.0578048	-8.55646	1.16e-17	1.57e-11
chr1	76080459	76080727	3	22580	22582	22578	22582	7.77179	7.74e-15	0.425253	0.0516221	0.425253	0.0516221	8.23781	1.75e-16	1.54e-10			chr6	31555016	31555431	2	691630	691631	691627	691632	7.12713	1.02e-12	0.495476	0.0579084	0.495476	0.0579084	8.5562	1.17e-17	1.58e-11
chr1	247275326	247275808	7	46344	46350	46344	46352	8.13082	4.26e-16	0.327045	0.0397117	0.327045	0.0397117	8.23548	1.79e-16	1.57e-10			chr5	172332166	172332180	2	670814	670815	670810	670815	6.19179	5.95e-10	0.473984	0.0553979	0.473984	0.0553979	8.55601	1.17e-17	1.58e-11
chr1	1875780	1875803	2	1731	1732	1731	1733	7.50242	6.27e-14	0.572916	0.0695669	0.572916	0.0695669	8.23546	1.79e-16	1.57e-10			chr15	85455724	85456032	2	289126	289127	289126	289127	-8.55321	1.2e-17	-0.406868	0.0475691	-0.406868	0.0475691	-8.55321	1.2e-17	1.62e-11
chr3	39321867	39322646	4	310734	310737	310733	310738	-7.906	2.66e-15	-0.391726	0.0475669	-0.391726	0.0475669	-8.23525	1.79e-16	1.58e-10			chr1	153366428	153366607	2	50826	50827	50826	50827	8.5518	1.21e-17	0.501921	0.0586919	0.501921	0.0586919	8.5518	1.21e-17	1.64e-11
chr15	53086726	53087487	7	157404	157410	157404	157413	7.5964	3.04e-14	0.333708	0.0405222	0.333708	0.0405222	8.2352	1.79e-16	1.58e-10			chr1	156357839	156357871	2	53406	53407	53406	53414	7.22306	5.08e-13	0.490449	0.0573515	0.490449	0.0573515	8.55164	1.21e-17	1.64e-11
chr7	71801535	71802574	4	426272	426275	426272	426275	8.23373	1.81e-16	0.39137	0.0475325	0.39137	0.0475325	8.23373	1.81e-16	1.6e-10			chr9	17134569	17134970	7	817475	817481	817475	817481	8.55146	1.22e-17	0.307089	0.0359107	0.307089	0.0359107	8.55146	1.22e-17	1.64e-11
chr16	1032260	1032266	2	168383	168384	168383	168386	8.00996	1.15e-15	0.532674	0.0646995	0.532674	0.0646995	8.23306	1.82e-16	1.61e-10			chr15	42787188	42787236	3	273435	273437	273435	273441	6.93997	3.92e-12	0.462338	0.0540671	0.462338	0.0540671	8.55119	1.22e-17	1.65e-11
chr2	239755455	239755703	4	280739	280742	280739	280743	8.09075	5.93e-16	0.427643	0.0519439	0.427643	0.0519439	8.23278	1.83e-16	1.61e-10			chr8	130577448	130577671	2	808046	808047	808046	808047	-8.55116	1.22e-17	-0.45426	0.0531226	-0.45426	0.0531226	-8.55116	1.22e-17	1.65e-11
chr8	82542806	82543035	2	454207	454208	454207	454212	6.84977	7.4e-12	0.466615	0.0566783	0.466615	0.0566783	8.2327	1.83e-16	1.61e-10			chr17	19290755	19290762	2	344816	344817	344811	344818	8.19635	2.48e-16	0.52256	0.0611154	0.52256	0.0611154	8.55038	1.23e-17	1.66e-11
chr16	610895	611177	2	167520	167521	167520	167522	8.12297	4.55e-16	0.465994	0.0566032	0.465994	0.0566032	8.23264	1.83e-16	1.61e-10			chr1	107600409	107600762	3	42317	42319	42316	42319	8.06824	7.13e-16	0.433341	0.0506868	0.433341	0.0506868	8.54938	1.24e-17	1.67e-11
chr2	185463209	185463218	2	272828	272829	272820	272831	6.73315	1.66e-11	0.509417	0.0618789	0.509417	0.0618789	8.23248	1.83e-16	1.61e-10			chr17	37855819	37856663	10	351704	351713	351704	351713	8.54911	1.24e-17	0.31448	0.0367851	0.31448	0.0367851	8.54911	1.24e-17	1.68e-11
chr1	119532773	119532850	2	27809	27810	27796	27811	5.00682	5.53e-07	0.531153	0.064523	0.531153	0.064523	8.232	1.84e-16	1.62e-10			chr19	7853377	7854482	8	400165	400172	400165	400172	8.54884	1.24e-17	0.278191	0.0325413	0.278191	0.0325413	8.54884	1.24e-17	1.68e-11
chr11	63753020	63753210	4	84809	84812	84809	84813	7.6693	1.73e-14	0.416457	0.0505912	0.416457	0.0505912	8.2318	1.84e-16	1.62e-10			chr14	103989492	103989711	3	263688	263690	263681	263691	7.43295	1.06e-13	0.404168	0.0472862	0.404168	0.0472862	8.54727	1.26e-17	1.7e-11
chr12	81102486	81102562	2	113307	113308	113305	113309	7.33429	2.23e-13	0.492924	0.0598841	0.492924	0.0598841	8.2313	1.85e-16	1.63e-10			chr12	8380360	8380785	3	176864	176866	176859	176868	6.57909	4.73e-11	0.420433	0.0491921	0.420433	0.0491921	8.54675	1.27e-17	1.71e-11
chr1	4712355	4712764	2	4603	4604	4603	4604	8.23103	1.86e-16	0.442721	0.0537868	0.442721	0.0537868	8.23103	1.86e-16	1.63e-10			chr2	10860126	10860366	2	435167	435168	435167	435168	8.54578	1.28e-17	0.39177	0.0458436	0.39177	0.0458436	8.54578	1.28e-17	1.73e-11
chr3	181413133	181413373	2	327692	327693	327691	327699	6.85677	7.04e-12	0.510721	0.0620525	0.510721	0.0620525	8.23047	1.86e-16	1.64e-10			chr1	91183697	91184413	4	39505	39508	39505	39508	8.5454	1.28e-17	0.329731	0.0385858	0.329731	0.0385858	8.5454	1.28e-17	1.73e-11
chr8	96036803	96036905	2	455260	455261	455259	455266	5.76783	8.03e-09	0.457071	0.0555377	0.457071	0.0555377	8.22992	1.87e-16	1.65e-10			chr1	182038433	182038549	2	61733	61734	61732	61734	8.53763	1.37e-17	0.510143	0.0597092	0.510143	0.0597092	8.5438	1.3e-17	1.76e-11
chr10	134598927	134599783	5	69744	69748	69744	69784	7.04235	1.89e-12	0.412907	0.0501764	0.412907	0.0501764	8.22912	1.89e-16	1.66e-10			chr17	38171485	38171697	4	351961	351964	351960	351964	8.49068	2.05e-17	0.435888	0.0510182	0.435888	0.0510182	8.54376	1.3e-17	1.76e-11
chr11	46354005	46354101	2	81434	81435	81434	81447	5.32614	1e-07	0.504825	0.0613462	0.504825	0.0613462	8.22911	1.89e-16	1.66e-10			chr8	96036803	96036823	2	800206	800207	800205	800208	6.81011	9.75e-12	0.463831	0.0542939	0.463831	0.0542939	8.54297	1.31e-17	1.77e-11
chr7	151137008	151137048	2	438871	438872	438870	438874	7.92256	2.33e-15	0.461528	0.056091	0.461528	0.056091	8.22819	1.9e-16	1.67e-10			chr22	38092651	38092719	2	538096	538097	538095	538106	6.42235	1.34e-10	0.502685	0.0588469	0.502685	0.0588469	8.54226	1.32e-17	1.78e-11
chr20	30777558	30777790	2	286492	286493	286492	286497	8.11968	4.67e-16	0.440762	0.053569	0.440762	0.053569	8.22793	1.9e-16	1.68e-10			chr7	155579788	155580322	3	773980	773982	773980	773982	8.54197	1.32e-17	0.403488	0.047236	0.403488	0.047236	8.54197	1.32e-17	1.78e-11
chr17	56402238	56402669	2	206753	206754	206749	206754	6.93372	4.1e-12	0.466802	0.0567479	0.466802	0.0567479	8.22589	1.94e-16	1.71e-10			chr10	125187143	125187216	2	117233	117234	117233	117234	8.54175	1.32e-17	0.493385	0.0577617	0.493385	0.0577617	8.54175	1.32e-17	1.79e-11
chr16	89469729	89469845	2	188226	188227	188225	188227	7.99205	1.33e-15	0.48686	0.0591886	0.48686	0.0591886	8.22558	1.94e-16	1.71e-10			chr1	23696413	23696739	3	16402	16404	16396	16404	7.471	7.96e-14	0.404174	0.0473196	0.404174	0.0473196	8.54137	1.33e-17	1.79e-11
chr20	44539966	44540278	3	289208	289210	289208	289217	8.78851	1.52e-18	0.454105	0.0552204	0.454105	0.0552204	8.22351	1.98e-16	1.74e-10			chr2	177024947	177025975	6	475160	475165	475160	475167	8.18446	2.74e-16	0.300794	0.0352177	0.300794	0.0352177	8.54099	1.33e-17	1.8e-11
chr3	10857688	10858395	10	307279	307288	307279	307288	8.22346	1.98e-16	0.348609	0.042392	0.348609	0.042392	8.22346	1.98e-16	1.74e-10			chr6	52440429	52441888	9	705142	705150	705142	705155	7.75513	8.83e-15	0.234374	0.0274414	0.234374	0.0274414	8.54089	1.33e-17	1.8e-11
chr1	20669724	20669975	4	10294	10297	10294	10297	8.22267	1.99e-16	0.380007	0.0462146	0.380007	0.0462146	8.22267	1.99e-16	1.75e-10			chr14	78108189	78108822	5	254727	254731	254727	254731	8.54084	1.33e-17	0.393761	0.0461033	0.393761	0.0461033	8.54084	1.33e-17	1.8e-11
chr2	45236019	45236740	8	255902	255909	255902	255916	7.21619	5.35e-13	0.335536	0.040814	0.335536	0.040814	8.22108	2.02e-16	1.78e-10			chr3	9958030	9958613	5	548245	548249	548245	548251	7.91513	2.47e-15	0.455734	0.0533648	0.455734	0.0533648	8.53997	1.34e-17	1.82e-11
chr2	176987383	176988939	14	271874	271887	271872	271888	8.18395	2.75e-16	0.250339	0.0304517	0.250339	0.0304517	8.22086	2.02e-16	1.78e-10			chr6	30039025	30039600	18	688224	688241	688212	688244	6.22655	4.77e-10	0.410325	0.0480536	0.410325	0.0480536	8.53889	1.36e-17	1.83e-11
chr17	6926269	6926742	4	192305	192308	192304	192308	8.15998	3.35e-16	0.44161	0.0537187	0.44161	0.0537187	8.22078	2.02e-16	1.78e-10			chr10	102821565	102821684	3	110246	110248	110241	110255	5.91498	3.32e-09	0.4298	0.0503369	0.4298	0.0503369	8.53848	1.36e-17	1.84e-11
chr12	1974122	1974168	2	100434	100435	100433	100435	7.88623	3.11e-15	0.5312	0.0646261	0.5312	0.0646261	8.21959	2.04e-16	1.8e-10			chr14	101295874	101296134	2	261435	261436	261432	261440	-6.98343	2.88e-12	-0.457495	0.053591	-0.457495	0.053591	-8.5368	1.38e-17	1.87e-11
chr6	30103301	30103699	4	384601	384604	384601	384604	-8.21882	2.06e-16	-0.374383	0.045552	-0.374383	0.045552	-8.21882	2.06e-16	1.81e-10			chr2	113298950	113299015	3	461787	461789	461787	461789	8.53622	1.39e-17	0.448138	0.0524984	0.448138	0.0524984	8.53622	1.39e-17	1.88e-11
chr17	39770337	39770534	2	201253	201254	201253	201254	-8.21869	2.06e-16	-0.546469	0.066491	-0.546469	0.066491	-8.21869	2.06e-16	1.81e-10			chr6	32710583	32710933	2	695223	695224	695223	695224	-8.53416	1.41e-17	-0.406089	0.0475839	-0.406089	0.0475839	-8.53416	1.41e-17	1.91e-11
chr5	2754753	2756113	10	354171	354180	354163	354182	7.14253	9.16e-13	0.275472	0.0335178	0.275472	0.0335178	8.21868	2.06e-16	1.81e-10			chr12	118577239	118577336	2	207456	207457	207456	207457	8.53415	1.41e-17	0.42199	0.0494472	0.42199	0.0494472	8.53415	1.41e-17	1.91e-11
chr14	54413671	54413763	2	140848	140849	140846	140850	9.2114	3.22e-20	0.483344	0.0588214	0.483344	0.0588214	8.21715	2.08e-16	1.83e-10			chr20	62666862	62666983	3	517605	517607	517605	517607	-8.53371	1.42e-17	-0.459529	0.0538487	-0.459529	0.0538487	-8.53371	1.42e-17	1.92e-11
chr17	44896877	44897431	4	203820	203823	203820	203824	8.21263	2.16e-16	0.400159	0.0487036	0.400159	0.0487036	8.21621	2.1e-16	1.85e-10			chr9	137301743	137302231	3	838019	838021	838017	838021	8.45079	2.89e-17	0.461702	0.0541062	0.461702	0.0541062	8.53325	1.42e-17	1.92e-11
chr10	102440856	102441217	5	62178	62182	62176	62182	6.47453	9.51e-11	0.354593	0.0431629	0.354593	0.0431629	8.21521	2.12e-16	1.86e-10			chr11	2907884	2908036	3	127625	127627	127620	127629	8.47055	2.44e-17	0.36361	0.0426159	0.36361	0.0426159	8.53227	1.44e-17	1.94e-11
chr3	64670985	64672197	6	316321	316326	316316	316328	7.67805	1.62e-14	0.407674	0.049625	0.407674	0.049625	8.21509	2.12e-16	1.87e-10			chr3	49710768	49711033	2	560501	560502	560501	560505	-5.73257	9.89e-09	-0.517607	0.0606743	-0.517607	0.0606743	-8.53091	1.45e-17	1.96e-11
chr5	140011377	140012023	3	367538	367540	367538	367540	8.21463	2.13e-16	0.434815	0.0529318	0.434815	0.0529318	8.21463	2.13e-16	1.87e-10			chr8	61496287	61496552	2	794185	794186	794185	794187	8.5015	1.87e-17	0.44847	0.0525755	0.44847	0.0525755	8.53002	1.46e-17	1.98e-11
chr10	25463757	25464059	3	51686	51688	51686	51708	6.24443	4.25e-10	0.444271	0.0540855	0.444271	0.0540855	8.21424	2.14e-16	1.88e-10			chr10	6183284	6183872	4	85080	85083	85080	85083	-8.52761	1.49e-17	-0.405174	0.0475131	-0.405174	0.0475131	-8.52761	1.49e-17	2.02e-11
chr3	147077127	147078019	10	324468	324477	324468	324477	8.21301	2.16e-16	0.301621	0.0367247	0.301621	0.0367247	8.21301	2.16e-16	1.9e-10			chr15	89951404	89951787	2	290446	290447	290444	290448	7.68071	1.58e-14	0.442862	0.0519379	0.442862	0.0519379	8.52676	1.51e-17	2.04e-11
chr1	228603645	228604240	5	43428	43432	43428	43432	8.21261	2.16e-16	0.357636	0.0435472	0.357636	0.0435472	8.21261	2.16e-16	1.91e-10			chr8	96100006	96100187	2	800241	800242	800240	800242	6.95124	3.62e-12	0.508026	0.0595876	0.508026	0.0595876	8.5257	1.52e-17	2.05e-11
chr11	67222648	67222784	2	87767	87768	87767	87769	-7.31574	2.56e-13	-0.513448	0.0625371	-0.513448	0.0625371	-8.21029	2.21e-16	1.94e-10			chr11	86085366	86085631	4	157985	157988	157985	157994	8.15495	3.49e-16	0.452154	0.0530363	0.452154	0.0530363	8.52536	1.52e-17	2.06e-11
chr4	85420311	85420782	3	342518	342520	342496	342521	6.69116	2.21e-11	0.427121	0.0520282	0.427121	0.0520282	8.20942	2.22e-16	1.96e-10			chr1	9953177	9953301	2	8605	8606	8605	8607	7.91172	2.54e-15	0.483137	0.0566766	0.483137	0.0566766	8.52446	1.54e-17	2.08e-11
chr22	30938383	30938483	2	300645	300646	300642	300646	7.72793	1.09e-14	0.484333	0.0589987	0.484333	0.0589987	8.20921	2.23e-16	1.96e-10			chr20	4954333	4954404	3	497512	497514	497512	497514	8.52412	1.54e-17	0.436409	0.0511969	0.436409	0.0511969	8.52412	1.54e-17	2.08e-11
chr3	12917615	12918015	3	307767	307769	307766	307769	8.07327	6.84e-16	0.413143	0.0503333	0.413143	0.0503333	8.20814	2.25e-16	1.98e-10			chr11	63949193	63949212	2	145921	145922	145920	145922	8.45479	2.8e-17	0.526479	0.0617857	0.526479	0.0617857	8.52106	1.58e-17	2.14e-11
chr11	69924364	69925136	4	89165	89168	89157	89168	7.07502	1.49e-12	0.388053	0.0472792	0.388053	0.0472792	8.20768	2.25e-16	1.99e-10			chr6	166856074	166856094	2	726672	726673	726671	726673	8.41933	3.79e-17	0.45471	0.0533643	0.45471	0.0533643	8.52087	1.58e-17	2.14e-11
chr17	12569095	12569204	6	194470	194475	194463	194479	6.74803	1.5e-11	0.441552	0.0538036	0.441552	0.0538036	8.20675	2.27e-16	2e-10			chr10	105792531	105792833	2	112140	112141	112140	112141	8.5204	1.59e-17	0.465095	0.0545861	0.465095	0.0545861	8.5204	1.59e-17	2.15e-11
chr2	242448543	242448802	4	282284	282287	282284	282287	8.20565	2.29e-16	0.442837	0.0539674	0.442837	0.0539674	8.20565	2.29e-16	2.02e-10			chr16	69224412	69224882	4	320877	320880	320877	320880	8.51959	1.6e-17	0.442885	0.0519843	0.442885	0.0519843	8.51959	1.6e-17	2.17e-11
chr7	65508862	65509578	5	425728	425732	425728	425732	8.20556	2.3e-16	0.396073	0.0482689	0.396073	0.0482689	8.20556	2.3e-16	2.02e-10			chr1	155043883	155044345	5	52184	52188	52184	52188	8.51954	1.6e-17	0.399013	0.046835	0.399013	0.046835	8.51954	1.6e-17	2.17e-11
chr19	3285973	3286244	4	225748	225751	225748	225751	8.20539	2.3e-16	0.419112	0.0510777	0.419112	0.0510777	8.20539	2.3e-16	2.02e-10			chr11	82443436	82444946	7	157184	157190	157183	157194	7.11087	1.15e-12	0.340735	0.039997	0.340735	0.039997	8.51902	1.61e-17	2.18e-11
chr19	5293011	5293083	2	227209	227210	227209	227210	8.20528	2.3e-16	0.454161	0.0553498	0.454161	0.0553498	8.20528	2.3e-16	2.03e-10			chr17	79386350	79386428	2	374489	374490	374489	374490	8.51873	1.61e-17	0.420593	0.0493727	0.420593	0.0493727	8.51873	1.61e-17	2.18e-11
chr2	79220029	79220528	5	260615	260619	260615	260619	8.20503	2.31e-16	0.414589	0.0505286	0.414589	0.0505286	8.20503	2.31e-16	2.03e-10			chr20	45947123	45947226	2	509517	509518	509516	509518	8.48623	2.13e-17	0.485633	0.057009	0.485633	0.057009	8.51853	1.62e-17	2.19e-11
chr2	119606631	119607885	11	265524	265534	265496	265534	7.90422	2.7e-15	0.272043	0.0331577	0.272043	0.0331577	8.2045	2.32e-16	2.04e-10			chr3	172041893	172042282	2	586754	586755	586754	586755	8.51851	1.62e-17	0.458402	0.0538125	0.458402	0.0538125	8.51851	1.62e-17	2.19e-11
chr5	178367621	178368185	7	374667	374673	374666	374677	9.73143	2.21e-22	0.375903	0.0458269	0.375903	0.0458269	8.20267	2.35e-16	2.07e-10			chr12	10336861	10337070	2	177638	177639	177638	177639	8.51849	1.62e-17	0.484225	0.056844	0.484225	0.056844	8.51849	1.62e-17	2.19e-11
chr18	28622703	28623090	10	218827	218836	218820	218837	8.18222	2.79e-16	0.331314	0.0403918	0.331314	0.0403918	8.20251	2.35e-16	2.07e-10			chr17	80251443	80251697	5	375903	375907	375903	375907	8.51821	1.62e-17	0.379445	0.0445451	0.379445	0.0445451	8.51821	1.62e-17	2.19e-11
chr6	87646972	87647527	9	400828	400836	400822	400836	6.82809	8.61e-12	0.367331	0.0447833	0.367331	0.0447833	8.20241	2.36e-16	2.07e-10			chr7	30590918	30590926	2	742306	742307	742305	742307	7.69604	1.4e-14	0.518086	0.0608414	0.518086	0.0608414	8.51535	1.66e-17	2.25e-11
chr8	11549859	11550572	6	445587	445592	445585	445592	7.80706	5.85e-15	0.304731	0.0371529	0.304731	0.0371529	8.20209	2.36e-16	2.08e-10			chr21	42218932	42219211	6	523543	523548	523542	523550	8.21502	2.12e-16	0.345519	0.0405863	0.345519	0.0405863	8.51318	1.69e-17	2.29e-11
chr3	147098568	147098585	2	324493	324494	324491	324494	6.84214	7.8e-12	0.482078	0.0587788	0.482078	0.0587788	8.20156	2.37e-16	2.09e-10			chr8	145697495	145698660	5	814660	814664	814660	814665	8.02377	1.03e-15	0.263356	0.0309444	0.263356	0.0309444	8.51062	1.73e-17	2.34e-11
chr15	89248474	89248893	3	164158	164160	164157	164160	8.0033	1.21e-15	0.428011	0.052187	0.428011	0.052187	8.20149	2.37e-16	2.09e-10			chr4	117847088	117847410	2	618977	618978	618977	618980	7.04111	1.91e-12	0.444683	0.0522506	0.444683	0.0522506	8.51058	1.73e-17	2.34e-11
chr3	129160135	129160154	2	322247	322248	322247	322248	8.2012	2.38e-16	0.469806	0.0572851	0.469806	0.0572851	8.2012	2.38e-16	2.1e-10			chr12	3600087	3600666	8	174021	174028	174021	174028	8.50998	1.74e-17	0.299787	0.0352277	0.299787	0.0352277	8.50998	1.74e-17	2.35e-11
chr11	130542682	130542897	2	99020	99021	99019	99021	-7.4916	6.8e-14	-0.47944	0.0584655	-0.47944	0.0584655	-8.20039	2.4e-16	2.11e-10			chr4	10686300	10686394	3	602535	602537	602535	602541	6.73113	1.68e-11	0.418785	0.0492252	0.418785	0.0492252	8.50753	1.78e-17	2.4e-11
chr1	17034075	17034476	3	9092	9094	9091	9094	7.13349	9.79e-13	0.468105	0.0570836	0.468105	0.0570836	8.20035	2.4e-16	2.11e-10			chr6	28830789	28831393	6	686322	686327	686322	686356	6.87188	6.34e-12	0.348147	0.0409236	0.348147	0.0409236	8.50724	1.78e-17	2.41e-11
chr19	2446487	2446633	2	225149	225150	225149	225150	8.20023	2.4e-16	0.513655	0.0626391	0.513655	0.0626391	8.20023	2.4e-16	2.11e-10			chr16	56672415	56672671	5	316297	316301	316293	316301	8.33444	7.79e-17	0.300245	0.0352976	0.300245	0.0352976	8.5061	1.8e-17	2.43e-11
chr10	64027924	64028056	2	55827	55828	55827	55831	10.5978	3.05e-26	0.510039	0.0622003	0.510039	0.0622003	8.19995	2.4e-16	2.12e-10			chr1	119550484	119550674	2	46720	46721	46713	46725	6.62211	3.54e-11	0.44899	0.0527915	0.44899	0.0527915	8.50497	1.82e-17	2.46e-11
chr3	52828680	52828794	2	314773	314774	314773	314775	-7.66474	1.79e-14	-0.497908	0.0607241	-0.497908	0.0607241	-8.19951	2.41e-16	2.13e-10			chr1	227070630	227070967	2	74216	74217	74216	74217	-8.50412	1.83e-17	-0.444803	0.0523044	-0.444803	0.0523044	-8.50412	1.83e-17	2.47e-11
chr9	139378815	139379173	2	472102	472103	472101	472103	7.66665	1.77e-14	0.490133	0.0597811	0.490133	0.0597811	8.19879	2.43e-16	2.14e-10			chr10	129794994	129795003	2	118977	118978	118977	118978	8.50408	1.83e-17	0.505864	0.0594849	0.505864	0.0594849	8.50408	1.83e-17	2.48e-11
chr1	186649153	186649909	12	37155	37166	37155	37169	7.92717	2.24e-15	0.305923	0.0373144	0.305923	0.0373144	8.19852	2.43e-16	2.14e-10			chr3	124931744	124932002	5	575052	575056	575048	575056	8.9344	4.09e-19	0.407858	0.0479644	0.407858	0.0479644	8.50336	1.84e-17	2.49e-11
chr16	12183835	12183938	3	173273	173275	173273	173277	7.32001	2.48e-13	0.46315	0.0564955	0.46315	0.0564955	8.19801	2.44e-16	2.15e-10			chr7	94536691	94537347	6	756212	756217	756212	756217	8.50272	1.85e-17	0.297048	0.0349356	0.297048	0.0349356	8.50272	1.85e-17	2.5e-11
chr4	9534366	9534388	2	336389	336390	336385	336391	4.89764	9.7e-07	0.514033	0.0627046	0.514033	0.0627046	8.19769	2.45e-16	2.16e-10			chr14	23305941	23305957	2	239064	239065	239059	239065	6.12688	8.96e-10	0.503702	0.0592427	0.503702	0.0592427	8.50236	1.86e-17	2.51e-11
chr1	241520286	241520331	3	45381	45383	45381	45388	7.63465	2.26e-14	0.464844	0.0567183	0.464844	0.0567183	8.19566	2.49e-16	2.19e-10			chr11	68080928	68081686	6	150712	150717	150712	150717	8.5015	1.87e-17	0.324835	0.0382092	0.324835	0.0382092	8.5015	1.87e-17	2.53e-11
chr2	232260116	232261238	9	278445	278453	278445	278453	8.19538	2.5e-16	0.309884	0.037812	0.309884	0.037812	8.19538	2.5e-16	2.2e-10			chr3	55515411	55515585	4	563507	563510	563503	563511	7.05105	1.78e-12	0.392481	0.0461699	0.392481	0.0461699	8.50078	1.88e-17	2.55e-11
chr5	71402893	71403058	3	359921	359923	359921	359932	7.16038	8.05e-13	0.456561	0.0557196	0.456561	0.0557196	8.1939	2.53e-16	2.23e-10			chr11	32009004	32009163	2	136359	136360	136357	136360	10.6832	1.22e-26	0.450317	0.0529764	0.450317	0.0529764	8.50034	1.89e-17	2.56e-11
chr19	41102858	41103168	3	238753	238755	238752	238755	8.06982	7.04e-16	0.370839	0.0452581	0.370839	0.0452581	8.19389	2.53e-16	2.23e-10			chr16	85947219	85947643	5	327887	327891	327887	327892	7.61779	2.58e-14	0.406512	0.0478278	0.406512	0.0478278	8.49949	1.9e-17	2.58e-11
chrX	3264853	3265404	7	473253	473259	473247	473259	7.74257	9.74e-15	0.298545	0.0364461	0.298545	0.0364461	8.19142	2.58e-16	2.27e-10			chr12	106533863	106533903	4	202040	202043	202038	202043	7.51451	5.71e-14	0.416942	0.0490563	0.416942	0.0490563	8.49925	1.91e-17	2.58e-11
chr5	140346394	140346403	2	367884	367885	367874	367885	8.02862	9.86e-16	0.490071	0.0598325	0.490071	0.0598325	8.19071	2.6e-16	2.29e-10			chr2	231662312	231662582	2	487561	487562	487561	487562	8.49806	1.93e-17	0.430259	0.0506303	0.430259	0.0506303	8.49806	1.93e-17	2.61e-11
chr12	133343405	133343428	2	124056	124057	124056	124057	8.18854	2.64e-16	0.555824	0.0678783	0.555824	0.0678783	8.18854	2.64e-16	2.33e-10			chr16	2094177	2094700	5	299092	299096	299090	299096	8.17002	3.08e-16	0.385977	0.0454229	0.385977	0.0454229	8.4974	1.94e-17	2.62e-11
chr8	65283649	65284519	6	452484	452489	452475	452489	8.78325	1.59e-18	0.339382	0.0414476	0.339382	0.0414476	8.18821	2.65e-16	2.33e-10			chr12	127940483	127940654	2	212353	212354	212351	212354	7.92553	2.27e-15	0.457108	0.0537952	0.457108	0.0537952	8.49718	1.94e-17	2.63e-11
chr12	123636175	123636279	2	120223	120224	120222	120227	7.63851	2.2e-14	0.471165	0.0575433	0.471165	0.0575433	8.18801	2.66e-16	2.34e-10			chr10	81370291	81370414	2	103655	103656	103655	103659	7.81557	5.47e-15	0.458731	0.0539919	0.458731	0.0539919	8.49628	1.96e-17	2.65e-11
chr1	20879286	20879813	5	10389	10393	10383	10393	7.20591	5.77e-13	0.379167	0.0463136	0.379167	0.0463136	8.18695	2.68e-16	2.36e-10			chr4	6695475	6695698	3	600408	600410	600403	600410	10.5483	5.17e-26	0.456597	0.0537422	0.456597	0.0537422	8.49606	1.96e-17	2.65e-11
chr6	33140769	33141040	3	392723	392725	392719	392738	-5.10821	3.25e-07	-0.475654	0.0581028	-0.475654	0.0581028	-8.18642	2.69e-16	2.37e-10			chr3	46615509	46615549	2	558450	558451	558450	558453	-6.46583	1.01e-10	-0.503142	0.0592219	-0.503142	0.0592219	-8.49588	1.96e-17	2.66e-11
chr6	33548423	33548425	2	394307	394308	394307	394308	8.18559	2.71e-16	0.536707	0.0655673	0.536707	0.0655673	8.18559	2.71e-16	2.39e-10			chr6	90530336	90530488	2	710169	710170	710169	710170	8.49461	1.99e-17	0.434766	0.0511813	0.434766	0.0511813	8.49461	1.99e-17	2.69e-11
chr6	30876152	30876159	2	386487	386488	386474	386488	2.88026	0.00397342	0.521954	0.063774	0.521954	0.063774	8.18443	2.74e-16	2.41e-10			chr12	93854885	93854963	2	198604	198605	198604	198605	8.49408	1.99e-17	0.520307	0.0612552	0.520307	0.0612552	8.49408	1.99e-17	2.7e-11
chr19	41595975	41596066	3	238967	238969	238967	238970	7.7076	1.28e-14	0.453451	0.0554055	0.453451	0.0554055	8.18423	2.74e-16	2.41e-10			chr15	74659404	74659901	3	284570	284572	284570	284579	-6.46077	1.04e-10	-0.372547	0.0438599	-0.372547	0.0438599	-8.49403	2e-17	2.7e-11
chr9	22005288	22005563	2	464168	464169	464168	464169	8.18353	2.76e-16	0.485947	0.059381	0.485947	0.059381	8.18353	2.76e-16	2.43e-10			chr7	149387942	149388394	2	770909	770910	770909	770910	8.49209	2.03e-17	0.470858	0.0554467	0.470858	0.0554467	8.49209	2.03e-17	2.74e-11
chr10	47151300	47151589	5	54356	54360	54356	54360	8.18163	2.8e-16	0.419653	0.0512921	0.419653	0.0512921	8.18163	2.8e-16	2.47e-10			chr15	63233142	63233164	2	279273	279274	279273	279274	-8.49139	2.04e-17	-0.485851	0.0572169	-0.485851	0.0572169	-8.49139	2.04e-17	2.76e-11
chr11	64993076	64993335	4	85963	85966	85963	85966	8.18122	2.81e-16	0.441731	0.0539934	0.441731	0.0539934	8.18122	2.81e-16	2.47e-10			chr2	223163033	223163792	11	485667	485677	485662	485679	7.53448	4.9e-14	0.306952	0.0361488	0.306952	0.0361488	8.49135	2.04e-17	2.76e-11
chr4	184021032	184021351	3	350065	350067	350063	350068	7.01162	2.36e-12	0.420911	0.051451	0.420911	0.051451	8.18081	2.82e-16	2.48e-10			chr5	31193216	31193985	7	638756	638762	638756	638768	8.06914	7.08e-16	0.276767	0.0325957	0.276767	0.0325957	8.49091	2.05e-17	2.77e-11
chr5	1882775	1882885	3	353771	353773	353771	353773	8.17975	2.84e-16	0.4418	0.0540114	0.4418	0.0540114	8.17975	2.84e-16	2.5e-10			chr4	3389984	3391423	6	598524	598529	598524	598530	7.50207	6.28e-14	0.395869	0.0466228	0.395869	0.0466228	8.49089	2.05e-17	2.77e-11
chr4	38869436	38869779	8	338371	338378	338365	338378	6.6333	3.28e-11	0.331415	0.0405166	0.331415	0.0405166	8.17972	2.84e-16	2.5e-10			chr11	13030719	13031793	7	132334	132340	132326	132341	7.37173	1.68e-13	0.298506	0.0351565	0.298506	0.0351565	8.4908	2.05e-17	2.78e-11
chr9	36985761	36986788	6	464960	464965	464960	464965	8.1795	2.85e-16	0.342975	0.0419311	0.342975	0.0419311	8.1795	2.85e-16	2.51e-10			chr22	43739790	43740003	3	541979	541981	541976	541981	7.22679	4.95e-13	0.449186	0.0529103	0.449186	0.0529103	8.48957	2.07e-17	2.8e-11
chr5	141062313	141062571	3	368659	368661	368650	368661	7.49302	6.73e-14	0.484247	0.0592061	0.484247	0.0592061	8.179	2.86e-16	2.52e-10			chr20	60642089	60642264	3	515286	515288	515286	515288	8.48907	2.08e-17	0.433065	0.0510145	0.433065	0.0510145	8.48907	2.08e-17	2.82e-11
chr5	95768418	95768915	3	362623	362625	362623	362631	7.72224	1.14e-14	0.426922	0.0522024	0.426922	0.0522024	8.17821	2.88e-16	2.54e-10			chr6	2842550	2842608	2	676997	676998	676990	676998	5.76632	8.1e-09	0.464318	0.0547019	0.464318	0.0547019	8.48815	2.1e-17	2.84e-11
chr15	89312795	89313120	5	164169	164173	164169	164175	7.46877	8.09e-14	0.411026	0.0502618	0.411026	0.0502618	8.1777	2.89e-16	2.55e-10			chr1	2063799	2064441	5	2405	2409	2405	2409	8.48712	2.12e-17	0.40053	0.0471927	0.40053	0.0471927	8.48712	2.12e-17	2.86e-11
chr1	3560965	3561008	2	4120	4121	4120	4121	8.17727	2.9e-16	0.509832	0.0623475	0.509832	0.0623475	8.17727	2.9e-16	2.56e-10			chr10	48601822	48602270	2	95356	95357	95356	95357	-8.48672	2.13e-17	-0.460032	0.0542061	-0.460032	0.0542061	-8.48672	2.13e-17	2.87e-11
chr10	102419245	102419617	5	62163	62167	62162	62167	7.92498	2.28e-15	0.35571	0.0435041	0.35571	0.0435041	8.17647	2.92e-16	2.57e-10			chr1	231765076	231765185	2	76546	76547	76546	76547	8.48601	2.14e-17	0.469995	0.0553847	0.469995	0.0553847	8.48601	2.14e-17	2.89e-11
chr5	159343468	159343549	3	371330	371332	371327	371334	5.69918	1.2e-08	0.461075	0.0563968	0.461075	0.0563968	8.17555	2.95e-16	2.59e-10			chr4	2747928	2748390	3	597914	597916	597914	597917	-7.90469	2.69e-15	-0.419366	0.0494206	-0.419366	0.0494206	-8.48564	2.15e-17	2.9e-11
chr2	185462408	185462493	2	272822	272823	272820	272831	6.73315	1.66e-11	0.507733	0.0621081	0.507733	0.0621081	8.175	2.96e-16	2.61e-10			chr14	99664107	99664344	5	260153	260157	260153	260157	8.48513	2.15e-17	0.305402	0.0359926	0.305402	0.0359926	8.48513	2.15e-17	2.91e-11
chr19	49867109	49867114	2	242978	242979	242969	242979	5.73448	9.78e-09	0.554695	0.0678528	0.554695	0.0678528	8.17498	2.96e-16	2.61e-10			chr9	113762861	113763001	2	829172	829173	829172	829173	-8.48475	2.16e-17	-0.428872	0.0505462	-0.428872	0.0505462	-8.48475	2.16e-17	2.92e-11
chr7	100253914	100254149	3	430987	430989	430985	430989	7.39609	1.4e-13	0.405436	0.049601	0.405436	0.049601	8.17396	2.98e-16	2.63e-10			chr17	75995869	75995968	2	370626	370627	370626	370627	8.48372	2.18e-17	0.479863	0.0565628	0.479863	0.0565628	8.48372	2.18e-17	2.95e-11
chr4	122301816	122302421	10	345382	345391	345380	345391	8.171	3.06e-16	0.280505	0.0343187	0.280505	0.0343187	8.17352	3e-16	2.64e-10			chr16	81772202	81772649	3	325410	325412	325410	325417	8.01787	1.08e-15	0.452117	0.0532931	0.452117	0.0532931	8.48359	2.18e-17	2.95e-11
chr5	92906633	92907851	6	362203	362208	362200	362210	7.92947	2.2e-15	0.334454	0.0409195	0.334454	0.0409195	8.17347	3e-16	2.64e-10			chr1	114694941	114695256	3	45258	45260	45258	45263	7.67581	1.64e-14	0.436577	0.0514682	0.436577	0.0514682	8.48246	2.2e-17	2.98e-11
chr4	20253922	20255082	6	337319	337324	337314	337326	7.13757	9.5e-13	0.39407	0.0482224	0.39407	0.0482224	8.17194	3.03e-16	2.67e-10			chr11	62574045	62574338	2	145105	145106	145102	145107	7.92	2.38e-15	0.486999	0.0574137	0.486999	0.0574137	8.48228	2.21e-17	2.99e-11
chr2	187713902	187714068	6	272918	272923	272916	272926	6.85454	7.15e-12	0.385511	0.0471802	0.385511	0.0471802	8.17102	3.06e-16	2.69e-10			chr2	176867619	176867622	2	474835	474836	474827	474836	3.79425	0.00014809	0.515417	0.0607662	0.515417	0.0607662	8.48198	2.21e-17	2.99e-11
chr2	121981866	121982041	2	266135	266136	266135	266136	-8.17054	3.07e-16	-0.488427	0.059779	-0.488427	0.059779	-8.17054	3.07e-16	2.7e-10			chr9	104500322	104500954	3	827855	827857	827855	827861	7.94903	1.88e-15	0.397812	0.046903	0.397812	0.046903	8.48159	2.22e-17	3e-11
chr1	21044031	21044101	2	10466	10467	10466	10468	8.01557	1.1e-15	0.450584	0.0551479	0.450584	0.0551479	8.17047	3.07e-16	2.7e-10			chr6	44004565	44004688	2	703214	703215	703214	703215	8.48142	2.22e-17	0.514645	0.0606791	0.514645	0.0606791	8.48142	2.22e-17	3.01e-11
chr6	134498979	134499189	3	405418	405420	405418	405420	8.16834	3.13e-16	0.431094	0.0527762	0.431094	0.0527762	8.16834	3.13e-16	2.75e-10			chr17	44896923	44897431	3	357036	357038	357035	357039	7.22775	4.91e-13	0.409174	0.0482594	0.409174	0.0482594	8.47865	2.28e-17	3.08e-11
chr17	21477738	21477761	3	196735	196737	196735	196738	7.64111	2.15e-14	0.541716	0.0663223	0.541716	0.0663223	8.16793	3.14e-16	2.76e-10			chr3	6903067	6903153	2	547370	547371	547358	547372	8.42063	3.74e-17	0.484386	0.0571372	0.484386	0.0571372	8.47759	2.3e-17	3.11e-11
chr22	46760595	46760678	2	304664	304665	304662	304665	-7.69395	1.43e-14	-0.49075	0.0600889	-0.49075	0.0600889	-8.16706	3.16e-16	2.78e-10			chr19	58193026	58193071	2	429707	429708	429706	429712	6.66962	2.56e-11	0.47355	0.0558616	0.47355	0.0558616	8.47721	2.31e-17	3.12e-11
chr18	34833563	34834605	4	219360	219363	219359	219364	8.14391	3.83e-16	0.369436	0.0452356	0.369436	0.0452356	8.16693	3.16e-16	2.79e-10			chr17	47329321	47329552	2	358841	358842	358841	358842	8.47677	2.32e-17	0.45981	0.0542435	0.45981	0.0542435	8.47677	2.32e-17	3.13e-11
chr13	24477659	24478020	4	125490	125493	125489	125493	8.12234	4.57e-16	0.357706	0.0437996	0.357706	0.0437996	8.16687	3.16e-16	2.79e-10			chr1	42234586	42234721	2	26721	26722	26721	26722	8.47622	2.33e-17	0.525147	0.0619554	0.525147	0.0619554	8.47622	2.33e-17	3.15e-11
chr11	33398173	33398366	3	79752	79754	79748	79754	5.9796	2.24e-09	0.423148	0.0518153	0.423148	0.0518153	8.16647	3.18e-16	2.8e-10			chr18	56117016	56117052	2	387393	387394	387393	387394	-8.47622	2.33e-17	-0.441674	0.0521074	-0.441674	0.0521074	-8.47622	2.33e-17	3.15e-11
chr2	80529315	80530701	6	260719	260724	260719	260727	7.32442	2.4e-13	0.317459	0.038874	0.317459	0.038874	8.16636	3.18e-16	2.8e-10			chr10	34062018	34062234	3	92569	92571	92565	92571	7.78333	7.06e-15	0.461278	0.0544212	0.461278	0.0544212	8.47608	2.33e-17	3.15e-11
chr4	186455966	186457012	12	350730	350741	350730	350741	8.16571	3.2e-16	0.244175	0.0299025	0.244175	0.0299025	8.16571	3.2e-16	2.81e-10			chr14	85997519	85997753	2	255604	255605	255603	255605	8.11276	4.95e-16	0.446984	0.0527351	0.446984	0.0527351	8.47603	2.33e-17	3.15e-11
chr11	126152357	126152481	3	98109	98111	98109	98111	8.16405	3.24e-16	0.471112	0.0577057	0.471112	0.0577057	8.16405	3.24e-16	2.85e-10			chr8	57360586	57360711	3	793456	793458	793456	793459	7.62395	2.46e-14	0.42616	0.0502807	0.42616	0.0502807	8.47561	2.34e-17	3.16e-11
chr13	100650031	100650073	2	132524	132525	132523	132526	7.69395	1.43e-14	0.491023	0.0601516	0.491023	0.0601516	8.16308	3.27e-16	2.88e-10			chr1	3099917	3100497	5	3912	3916	3911	3917	8.24165	1.7e-16	0.333308	0.0393265	0.333308	0.0393265	8.4754	2.34e-17	3.17e-11
chr13	78492678	78492730	2	130961	130962	130960	131006	5.58901	2.28e-08	0.524356	0.0642361	0.524356	0.0642361	8.16295	3.27e-16	2.88e-10			chr4	41215654	41215979	2	607126	607127	607124	607140	5.52134	3.36e-08	0.43414	0.0512243	0.43414	0.0512243	8.47529	2.34e-17	3.17e-11
chr2	171830637	171830785	2	270837	270838	270836	270838	7.74537	9.53e-15	0.480645	0.0588836	0.480645	0.0588836	8.16263	3.28e-16	2.89e-10			chr5	139926789	139927007	2	661098	661099	661096	661109	7.72717	1.1e-14	0.404397	0.0477205	0.404397	0.0477205	8.47427	2.37e-17	3.2e-11
chr3	29322342	29322474	4	309559	309562	309559	309564	7.48722	7.03e-14	0.434203	0.0531989	0.434203	0.0531989	8.16188	3.3e-16	2.9e-10			chr12	322641	322649	2	172190	172191	172188	172193	7.41964	1.17e-13	0.519932	0.061363	0.519932	0.061363	8.47306	2.39e-17	3.23e-11
chr12	130387861	130388234	4	121696	121699	121695	121699	7.58781	3.25e-14	0.429824	0.0526675	0.429824	0.0526675	8.16109	3.32e-16	2.92e-10			chr11	64563983	64563992	2	146773	146774	146773	146776	7.78143	7.17e-15	0.474592	0.0560178	0.474592	0.0560178	8.47217	2.41e-17	3.26e-11
chr19	8674237	8674501	3	228838	228840	228838	228840	8.16104	3.32e-16	0.470815	0.0576906	0.470815	0.0576906	8.16104	3.32e-16	2.92e-10			chr3	62362660	62363466	6	565133	565138	565133	565143	8.05919	7.68e-16	0.288552	0.0340596	0.288552	0.0340596	8.47198	2.41e-17	3.26e-11
chr16	49315302	49315536	2	178086	178087	178085	178087	7.52713	5.19e-14	0.498712	0.0611099	0.498712	0.0611099	8.16092	3.32e-16	2.93e-10			chr5	170739853	170740905	7	669951	669957	669951	669958	8.19967	2.41e-16	0.299977	0.0354084	0.299977	0.0354084	8.47191	2.41e-17	3.26e-11
chr6	32043191	32044104	5	390013	390017	389988	390021	-4.63843	3.51e-06	-0.378162	0.0463398	-0.378162	0.0463398	-8.16065	3.33e-16	2.93e-10			chr12	85306021	85306916	12	197256	197267	197253	197267	7.82816	4.95e-15	0.245064	0.0289322	0.245064	0.0289322	8.47028	2.45e-17	3.31e-11
chr15	57884357	57884415	2	157842	157843	157837	157843	7.71435	1.22e-14	0.485007	0.0594393	0.485007	0.0594393	8.1597	3.36e-16	2.96e-10			chr16	86017231	86017380	2	327963	327964	327963	327964	8.46941	2.47e-17	0.511917	0.060443	0.511917	0.060443	8.46941	2.47e-17	3.34e-11
chr7	2672929	2672989	2	415872	415873	415872	415874	7.90476	2.68e-15	0.523198	0.0641256	0.523198	0.0641256	8.15896	3.38e-16	2.98e-10			chr6	31431902	31431969	2	691241	691242	691237	691242	-7.8197	5.3e-15	-0.493918	0.0583229	-0.493918	0.0583229	-8.46869	2.48e-17	3.36e-11
chr2	233981788	233981999	3	279053	279055	279053	279055	8.15859	3.39e-16	0.480542	0.0589002	0.480542	0.0589002	8.15859	3.39e-16	2.98e-10			chr22	29197712	29198005	5	533966	533970	533966	533970	8.46816	2.49e-17	0.420806	0.0496928	0.420806	0.0496928	8.46816	2.49e-17	3.37e-11
chr19	40940074	40940182	2	238632	238633	238632	238633	8.15842	3.39e-16	0.455959	0.0558881	0.455959	0.0558881	8.15842	3.39e-16	2.99e-10			chr10	25463757	25464139	7	90151	90157	90150	90173	6.81379	9.51e-12	0.318231	0.0375801	0.318231	0.0375801	8.46808	2.49e-17	3.37e-11
chr6	70992041	70992911	4	399494	399497	399494	399499	6.99593	2.64e-12	0.39238	0.0480977	0.39238	0.0480977	8.15798	3.41e-16	3e-10			chr6	168436353	168437166	3	727722	727724	727720	727724	7.20028	6.01e-13	0.453958	0.0536091	0.453958	0.0536091	8.46793	2.5e-17	3.38e-11
chr7	117854304	117854634	3	433507	433509	433507	433510	8.00989	1.15e-15	0.454838	0.0557542	0.454838	0.0557542	8.15791	3.41e-16	3e-10			chr17	14095239	14095578	2	342154	342155	342154	342155	8.46698	2.52e-17	0.424147	0.0500942	0.424147	0.0500942	8.46698	2.52e-17	3.41e-11
chr16	33943412	33943970	3	177538	177540	177538	177540	8.15719	3.43e-16	0.453976	0.0556535	0.453976	0.0556535	8.15719	3.43e-16	3.02e-10			chr10	103535637	103536702	7	110696	110702	110696	110702	8.46551	2.55e-17	0.256466	0.0302954	0.256466	0.0302954	8.46551	2.55e-17	3.45e-11
chr4	174459201	174459743	3	349472	349474	349471	349477	7.60636	2.82e-14	0.458623	0.0562318	0.458623	0.0562318	8.15594	3.46e-16	3.05e-10			chr11	69924156	69924724	9	152157	152165	152157	152166	8.42895	3.49e-17	0.231741	0.0273772	0.231741	0.0273772	8.46475	2.57e-17	3.47e-11
chr11	88241769	88241946	2	92437	92438	92436	92440	7.06986	1.55e-12	0.487982	0.0598328	0.487982	0.0598328	8.15576	3.47e-16	3.06e-10			chr3	71276336	71276553	2	566907	566908	566905	566908	-8.81599	1.19e-18	-0.452167	0.0534232	-0.452167	0.0534232	-8.46386	2.59e-17	3.5e-11
chr20	25039719	25039812	3	285890	285892	285887	285892	7.86084	3.82e-15	0.492975	0.0604526	0.492975	0.0604526	8.15474	3.5e-16	3.08e-10			chr1	75602167	75602846	4	36766	36769	36766	36771	8.35737	6.41e-17	0.346066	0.0408934	0.346066	0.0408934	8.46263	2.61e-17	3.54e-11
chr19	15334821	15335041	2	232187	232188	232187	232188	8.15438	3.51e-16	0.470661	0.0577188	0.470661	0.0577188	8.15438	3.51e-16	3.09e-10			chr1	248902767	248903325	7	81397	81403	81397	81405	8.26702	1.37e-16	0.436418	0.0515722	0.436418	0.0515722	8.46227	2.62e-17	3.55e-11
chr5	175298564	175299587	6	373370	373375	373370	373380	6.83821	8.02e-12	0.321482	0.0394246	0.321482	0.0394246	8.15434	3.51e-16	3.09e-10			chr4	8242386	8242469	2	601679	601680	601679	601680	8.46021	2.67e-17	0.396928	0.046917	0.396928	0.046917	8.46021	2.67e-17	3.61e-11
chr14	61108807	61109317	3	141915	141917	141914	141918	7.74161	9.82e-15	0.443917	0.0544418	0.443917	0.0544418	8.15398	3.52e-16	3.1e-10			chr3	182970675	182970850	5	588695	588699	588695	588702	7.51933	5.51e-14	0.307138	0.0363052	0.307138	0.0363052	8.45989	2.68e-17	3.62e-11
chr5	177411380	177411733	3	374274	374276	374274	374276	8.15372	3.53e-16	0.406864	0.0498992	0.406864	0.0498992	8.15372	3.53e-16	3.11e-10			chr6	38123146	38123312	2	700394	700395	700394	700395	8.45883	2.7e-17	0.498829	0.0589715	0.498829	0.0589715	8.45883	2.7e-17	3.65e-11
chr19	35992883	35992984	2	236367	236368	236366	236368	-7.7657	8.12e-15	-0.4562	0.0559542	-0.4562	0.0559542	-8.15309	3.55e-16	3.12e-10			chr5	138718914	138719374	3	660374	660376	660373	660376	7.7993	6.23e-15	0.433447	0.0512455	0.433447	0.0512455	8.45824	2.71e-17	3.67e-11
chr8	77594834	77595027	2	453794	453795	453792	453797	7.48177	7.33e-14	0.469423	0.0575762	0.469423	0.0575762	8.15306	3.55e-16	3.12e-10			chr11	124631218	124631666	3	168184	168186	168184	168186	8.4577	2.73e-17	0.40793	0.0482318	0.40793	0.0482318	8.4577	2.73e-17	3.69e-11
chr17	34432601	34432841	2	199161	199162	199161	199162	-8.15268	3.56e-16	-0.469898	0.0576373	-0.469898	0.0576373	-8.15268	3.56e-16	3.13e-10			chr1	153329460	153330257	6	50785	50790	50785	50795	8.09607	5.68e-16	0.333939	0.039496	0.333939	0.039496	8.45499	2.79e-17	3.77e-11
chr3	19189709	19189751	2	308852	308853	308851	308856	7.47966	7.45e-14	0.485217	0.0595173	0.485217	0.0595173	8.15254	3.56e-16	3.14e-10			chr11	19264216	19264434	2	134395	134396	134393	134396	8.35317	6.65e-17	0.450647	0.0533051	0.450647	0.0533051	8.45412	2.81e-17	3.8e-11
chr13	70681804	70682019	2	130438	130439	130438	130445	6.98549	2.84e-12	0.531379	0.0651816	0.531379	0.0651816	8.15228	3.57e-16	3.14e-10			chr5	81146787	81146917	2	649247	649248	649247	649248	8.45371	2.82e-17	0.480052	0.056786	0.480052	0.056786	8.45371	2.82e-17	3.82e-11
chr20	61993118	61993913	3	292492	292494	292492	292494	8.15176	3.59e-16	0.404877	0.0496675	0.404877	0.0496675	8.15176	3.59e-16	3.16e-10			chr7	43152254	43153201	6	745391	745396	745386	745400	8.23277	1.83e-16	0.357745	0.0423184	0.357745	0.0423184	8.45365	2.82e-17	3.82e-11
chr7	99775425	99775532	5	430680	430684	430672	430685	4.38875	1.14e-05	0.435887	0.0534726	0.435887	0.0534726	8.1516	3.59e-16	3.16e-10			chr14	99503009	99503214	2	260088	260089	260088	260089	8.45329	2.83e-17	0.439694	0.0520146	0.439694	0.0520146	8.45329	2.83e-17	3.83e-11
chrX	30326676	30327423	3	474923	474925	474921	474935	6.10042	1.06e-09	0.437199	0.0536337	0.437199	0.0536337	8.15158	3.59e-16	3.16e-10			chr1	154733435	154733494	3	51861	51863	51857	51863	8.09036	5.95e-16	0.427326	0.0505548	0.427326	0.0505548	8.45273	2.85e-17	3.85e-11
chr10	100993556	100993662	6	61657	61662	61656	61669	5.32521	1.01e-07	0.38678	0.0474484	0.38678	0.0474484	8.15158	3.59e-16	3.16e-10			chr5	150399890	150399909	2	665779	665780	665777	665787	8.79069	1.49e-18	0.48057	0.0568555	0.48057	0.0568555	8.45247	2.85e-17	3.86e-11
chr14	76819246	76819459	3	144777	144779	144775	144779	7.54841	4.41e-14	0.349893	0.042925	0.349893	0.042925	8.15127	3.6e-16	3.17e-10			chr9	132387471	132387805	3	835266	835268	835266	835268	8.45221	2.86e-17	0.392551	0.0464435	0.392551	0.0464435	8.45221	2.86e-17	3.87e-11
chr19	2579075	2579221	2	225252	225253	225251	225253	7.37968	1.59e-13	0.498375	0.061144	0.498375	0.061144	8.15085	3.61e-16	3.18e-10			chr6	139116876	139117127	3	719369	719371	719369	719376	7.4815	7.35e-14	0.465305	0.0550533	0.465305	0.0550533	8.45191	2.87e-17	3.88e-11
chr1	150670196	150670422	2	29516	29517	29516	29517	8.14973	3.65e-16	0.515532	0.0632576	0.515532	0.0632576	8.14973	3.65e-16	3.21e-10			chr16	55542668	55542981	8	315776	315783	315776	315786	8.14554	3.78e-16	0.261757	0.0309718	0.261757	0.0309718	8.45147	2.88e-17	3.89e-11
chr16	51184392	51185001	6	178516	178521	178511	178540	7.27806	3.39e-13	0.33235	0.0407809	0.33235	0.0407809	8.14966	3.65e-16	3.21e-10			chr6	13462275	13462406	2	680736	680737	680736	680737	8.45052	2.9e-17	0.495279	0.0586093	0.495279	0.0586093	8.45052	2.9e-17	3.92e-11
chr18	15197867	15198176	3	218223	218225	218223	218225	8.1495	3.65e-16	0.453984	0.055707	0.453984	0.055707	8.1495	3.65e-16	3.22e-10			chr12	109553622	109554302	5	203274	203278	203273	203278	7.94734	1.91e-15	0.413242	0.0489069	0.413242	0.0489069	8.44958	2.92e-17	3.95e-11
chr4	52917567	52918065	4	339627	339630	339620	339630	6.98838	2.78e-12	0.40652	0.0498894	0.40652	0.0498894	8.14842	3.69e-16	3.25e-10			chr7	150744384	150744599	2	771784	771785	771783	771785	8.15213	3.58e-16	0.464698	0.0550057	0.464698	0.0550057	8.44818	2.96e-17	4e-11
chr2	172959675	172961504	6	271035	271040	271035	271040	8.14735	3.72e-16	0.319274	0.0391875	0.319274	0.0391875	8.14735	3.72e-16	3.28e-10			chr6	167004045	167004197	2	726812	726813	726811	726813	-7.34989	1.98e-13	-0.515175	0.0609822	-0.515175	0.0609822	-8.44796	2.96e-17	4.01e-11
chr6	25754190	25754219	2	380333	380334	380332	380334	-8.08752	6.09e-16	-0.502865	0.0617221	-0.502865	0.0617221	-8.14724	3.72e-16	3.28e-10			chr20	62085389	62086790	7	516819	516825	516819	516825	8.44713	2.99e-17	0.323987	0.0383546	0.323987	0.0383546	8.44713	2.99e-17	4.04e-11
chr11	6440922	6440968	3	75732	75734	75732	75734	8.14701	3.73e-16	0.458684	0.0563008	0.458684	0.0563008	8.14701	3.73e-16	3.28e-10			chr9	116860094	116860650	4	830060	830063	830060	830063	8.44665	3e-17	0.372507	0.0441011	0.372507	0.0441011	8.44665	3e-17	4.05e-11
chr12	31079694	31080052	2	105224	105225	105222	105225	6.97021	3.16e-12	0.420377	0.0515996	0.420377	0.0515996	8.14689	3.73e-16	3.29e-10			chr4	7637289	7637373	2	601100	601101	601099	601103	7.32907	2.32e-13	0.50728	0.0600852	0.50728	0.0600852	8.44268	3.1e-17	4.19e-11
chr1	6478615	6479628	5	5307	5311	5307	5319	7.42638	1.12e-13	0.336893	0.0413554	0.336893	0.0413554	8.14628	3.75e-16	3.3e-10			chr17	46623937	46624268	2	358016	358017	358013	358017	6.71189	1.92e-11	0.406231	0.0481188	0.406231	0.0481188	8.44224	3.11e-17	4.21e-11
chr7	19156086	19157193	5	418830	418834	418829	418862	6.46426	1.02e-10	0.379591	0.0465983	0.379591	0.0465983	8.14603	3.76e-16	3.31e-10			chr7	27214296	27214383	2	740963	740964	740954	740965	6.53923	6.18e-11	0.483003	0.0572128	0.483003	0.0572128	8.44222	3.11e-17	4.21e-11
chr6	142409756	142410221	9	406306	406314	406303	406315	7.17031	7.48e-13	0.326622	0.0400985	0.326622	0.0400985	8.14548	3.78e-16	3.33e-10			chr6	158068455	158068701	4	723963	723966	723963	723966	8.43987	3.18e-17	0.371232	0.0439855	0.371232	0.0439855	8.43987	3.18e-17	4.3e-11
chr7	150023	150084	2	412480	412481	412478	412481	7.86119	3.81e-15	0.509199	0.0625151	0.509199	0.0625151	8.14521	3.79e-16	3.33e-10			chr16	50717571	50717778	2	314522	314523	314522	314523	8.43944	3.19e-17	0.45256	0.0536245	0.45256	0.0536245	8.43944	3.19e-17	4.31e-11
chr3	27766009	27766284	5	309456	309460	309456	309461	7.73092	1.07e-14	0.422875	0.0519189	0.422875	0.0519189	8.14491	3.8e-16	3.34e-10			chr3	15356879	15356881	2	551107	551108	551106	551108	8.11377	4.91e-16	0.505181	0.0598619	0.505181	0.0598619	8.43911	3.2e-17	4.32e-11
chr11	69588848	69589122	2	89037	89038	89037	89039	7.89971	2.8e-15	0.458576	0.0563036	0.458576	0.0563036	8.14469	3.8e-16	3.35e-10			chr19	54604098	54604200	4	426939	426942	426939	426942	8.43893	3.2e-17	0.469099	0.0555875	0.469099	0.0555875	8.43893	3.2e-17	4.33e-11
chrY	4867963	4868397	4	484404	484407	484403	484407	8.06173	7.52e-16	0.413301	0.0507557	0.413301	0.0507557	8.14294	3.86e-16	3.4e-10			chr5	81047848	81048083	2	649220	649221	649220	649221	8.43888	3.2e-17	0.412481	0.0488786	0.412481	0.0488786	8.43888	3.2e-17	4.33e-11
chr12	104443742	104443953	4	115331	115334	115331	115341	7.30325	2.81e-13	0.35106	0.0431151	0.35106	0.0431151	8.14241	3.88e-16	3.41e-10			chr4	6940902	6940915	2	600574	600575	600574	600575	8.43866	3.21e-17	0.440982	0.0522574	0.440982	0.0522574	8.43866	3.21e-17	4.34e-11
chr8	144798544	144798688	3	461917	461919	461915	461920	6.70921	1.96e-11	0.467293	0.0573957	0.467293	0.0573957	8.14161	3.9e-16	3.43e-10			chr14	22974951	22975486	4	238778	238781	238778	238782	-8.20351	2.33e-16	-0.385771	0.0457178	-0.385771	0.0457178	-8.43807	3.23e-17	4.36e-11
chr14	33403862	33403900	2	138986	138987	138985	138990	7.51043	5.89e-14	0.522747	0.0642137	0.522747	0.0642137	8.14074	3.93e-16	3.46e-10			chr19	11434656	11435095	2	402718	402719	402718	402719	8.43764	3.24e-17	0.480368	0.0569315	0.480368	0.0569315	8.43764	3.24e-17	4.38e-11
chr2	740718	741075	3	248545	248547	248545	248547	8.14017	3.95e-16	0.429703	0.052788	0.429703	0.052788	8.14017	3.95e-16	3.48e-10			chr13	51289696	51289912	4	225417	225420	225417	225420	8.43725	3.25e-17	0.46998	0.055703	0.46998	0.055703	8.43725	3.25e-17	4.39e-11
chr6	84562788	84563604	11	400590	400600	400589	400601	7.81127	5.66e-15	0.300347	0.0368971	0.300347	0.0368971	8.14013	3.95e-16	3.48e-10			chr19	41782156	41782183	2	416934	416935	416934	416935	8.43713	3.25e-17	0.519521	0.0615756	0.519521	0.0615756	8.43713	3.25e-17	4.4e-11
chr10	1779432	1779667	2	48054	48055	48049	48063	5.67733	1.37e-08	0.501379	0.0615941	0.501379	0.0615941	8.14005	3.95e-16	3.48e-10			chr7	1096318	1096568	4	731196	731199	731196	731199	8.43698	3.26e-17	0.43801	0.0519155	0.43801	0.0519155	8.43698	3.26e-17	4.4e-11
chr8	143645316	143645672	3	460893	460895	460891	460895	-6.98561	2.84e-12	-0.415925	0.0510982	-0.415925	0.0510982	-8.13973	3.96e-16	3.49e-10			chr2	241807859	241808004	3	493544	493546	493544	493546	8.43591	3.29e-17	0.403706	0.0478556	0.403706	0.0478556	8.43591	3.29e-17	4.44e-11
chr7	122527472	122527499	2	433827	433828	433813	433829	6.15782	7.38e-10	0.501708	0.0616385	0.501708	0.0616385	8.13953	3.97e-16	3.49e-10			chr4	22517623	22518047	4	604233	604236	604232	604236	8.27197	1.32e-16	0.366595	0.0434591	0.366595	0.0434591	8.4354	3.3e-17	4.46e-11
chr18	49866304	49866412	6	220283	220288	220273	220290	6.28121	3.36e-10	0.392302	0.0482054	0.392302	0.0482054	8.13814	4.01e-16	3.53e-10			chr7	84816314	84816843	5	754386	754390	754382	754390	7.83105	4.84e-15	0.353634	0.041926	0.353634	0.041926	8.43472	3.32e-17	4.49e-11
chr17	31254708	31254878	5	198499	198503	198496	198506	6.64285	3.08e-11	0.420312	0.0516493	0.420312	0.0516493	8.13782	4.02e-16	3.54e-10			chr8	1771973	1772264	4	778711	778714	778706	778716	7.54054	4.68e-14	0.358777	0.0425359	0.358777	0.0425359	8.4347	3.32e-17	4.49e-11
chr13	25620833	25621735	8	125749	125756	125749	125756	8.13772	4.03e-16	0.27649	0.0339764	0.27649	0.0339764	8.13772	4.03e-16	3.55e-10			chr5	157003083	157003436	4	667359	667362	667359	667362	8.43461	3.32e-17	0.362351	0.0429601	0.362351	0.0429601	8.43461	3.32e-17	4.49e-11
chr12	119772354	119772381	3	118746	118748	118746	118750	6.54692	5.87e-11	0.463826	0.0569985	0.463826	0.0569985	8.13753	4.03e-16	3.55e-10			chr1	26147817	26147879	2	18008	18009	18008	18009	8.4342	3.33e-17	0.450191	0.0533769	0.450191	0.0533769	8.4342	3.33e-17	4.51e-11
chr10	72200789	72201216	4	56871	56874	56871	56880	5.47769	4.31e-08	0.353287	0.0434206	0.353287	0.0434206	8.13638	4.07e-16	3.59e-10			chr16	17490793	17491177	2	306090	306091	306090	306091	8.43401	3.34e-17	0.405632	0.0480948	0.405632	0.0480948	8.43401	3.34e-17	4.52e-11
chr2	154334450	154335250	7	269242	269248	269233	269257	5.85756	4.7e-09	0.342102	0.0420485	0.342102	0.0420485	8.13589	4.09e-16	3.6e-10			chr21	34773372	34773597	2	520937	520938	520937	520938	8.43353	3.35e-17	0.514243	0.0609761	0.514243	0.0609761	8.43353	3.35e-17	4.54e-11
chr5	3093070	3093118	2	354236	354237	354234	354237	7.74165	9.81e-15	0.483344	0.0594088	0.483344	0.0594088	8.13589	4.09e-16	3.6e-10			chr7	51101539	51102023	2	748026	748027	748026	748028	-8.18148	2.8e-16	-0.447574	0.0530826	-0.447574	0.0530826	-8.43166	3.41e-17	4.61e-11
chr7	139167427	139168451	5	436397	436401	436397	436408	6.73398	1.65e-11	0.330901	0.0406744	0.330901	0.0406744	8.13537	4.11e-16	3.62e-10			chr2	171784720	171784999	4	473290	473293	473290	473296	7.7006	1.35e-14	0.417872	0.0495605	0.417872	0.0495605	8.43155	3.41e-17	4.61e-11
chr16	67563389	67563418	2	181008	181009	181008	181009	8.13488	4.12e-16	0.544026	0.0668758	0.544026	0.0668758	8.13488	4.12e-16	3.63e-10			chr15	85358533	85359001	3	289072	289074	289072	289075	8.35488	6.55e-17	0.383849	0.0455269	0.383849	0.0455269	8.43126	3.42e-17	4.62e-11
chr12	72665376	72666264	5	112723	112727	112722	112728	8.08875	6.03e-16	0.397034	0.0488074	0.397034	0.0488074	8.1347	4.13e-16	3.64e-10			chr2	7150625	7150719	2	433505	433506	433505	433506	8.43094	3.43e-17	0.467272	0.0554235	0.467272	0.0554235	8.43094	3.43e-17	4.64e-11
chr19	34972277	34972358	2	235968	235969	235968	235969	8.13355	4.17e-16	0.475784	0.0584965	0.475784	0.0584965	8.13355	4.17e-16	3.67e-10			chr7	25898541	25898688	2	740186	740187	740174	740192	6.1965	5.77e-10	0.434321	0.0515167	0.434321	0.0515167	8.43068	3.44e-17	4.65e-11
chr3	157821262	157821407	2	325840	325841	325840	325846	8.1091	5.1e-16	0.488486	0.0600597	0.488486	0.0600597	8.13334	4.18e-16	3.68e-10			chr18	13641473	13641894	6	380725	380730	380725	380730	8.43066	3.44e-17	0.373692	0.0443254	0.373692	0.0443254	8.43066	3.44e-17	4.65e-11
chr12	133481390	133481520	3	124284	124286	124284	124286	8.13306	4.19e-16	0.429342	0.0527897	0.429342	0.0527897	8.13306	4.19e-16	3.69e-10			chr17	68164782	68165697	11	366127	366137	366127	366139	8.16897	3.11e-16	0.278541	0.0330403	0.278541	0.0330403	8.43032	3.45e-17	4.66e-11
chr1	203019107	203019520	2	38598	38599	38597	38599	-7.81476	5.51e-15	-0.513692	0.063165	-0.513692	0.063165	-8.13253	4.2e-16	3.7e-10			chr5	151304357	151304409	2	666251	666252	666251	666257	6.62579	3.45e-11	0.438641	0.0520319	0.438641	0.0520319	8.43023	3.45e-17	4.67e-11
chr12	66136094	66136179	2	111960	111961	111960	111961	8.13174	4.23e-16	0.489202	0.0601596	0.489202	0.0601596	8.13174	4.23e-16	3.73e-10			chr12	113799660	113799663	2	205612	205613	205612	205613	8.42977	3.46e-17	0.514814	0.061071	0.514814	0.061071	8.42977	3.46e-17	4.68e-11
chr5	76506759	76507100	3	360794	360796	360794	360796	8.1317	4.23e-16	0.421825	0.0518742	0.421825	0.0518742	8.1317	4.23e-16	3.73e-10			chr2	65594760	65594890	3	449709	449711	449709	449711	8.42958	3.47e-17	0.461424	0.0547387	0.461424	0.0547387	8.42958	3.47e-17	4.69e-11
chr3	133118839	133118940	2	322729	322730	322729	322730	-8.13146	4.24e-16	-0.500777	0.0615851	-0.500777	0.0615851	-8.13146	4.24e-16	3.73e-10			chr1	1369616	1369948	4	1374	1377	1374	1380	7.68741	1.5e-14	0.40145	0.0476242	0.40145	0.0476242	8.42954	3.47e-17	4.69e-11
chr19	8214432	8214685	2	228563	228564	228563	228564	8.13136	4.25e-16	0.436284	0.0536545	0.436284	0.0536545	8.13136	4.25e-16	3.74e-10			chr3	129277059	129277321	2	577484	577485	577484	577485	-8.42921	3.48e-17	-0.473178	0.0561355	-0.473178	0.0561355	-8.42921	3.48e-17	4.71e-11
chr10	118033762	118034031	3	64948	64950	64922	64950	5.03028	4.9e-07	0.424568	0.0522147	0.424568	0.0522147	8.13119	4.25e-16	3.74e-10			chr2	24307957	24308246	5	438326	438330	438326	438331	8.29266	1.11e-16	0.46314	0.0549471	0.46314	0.0549471	8.42884	3.49e-17	4.72e-11
chr6	110732115	110732536	3	403109	403111	403109	403111	-8.13091	4.26e-16	-0.428328	0.052679	-0.428328	0.052679	-8.13091	4.26e-16	3.75e-10			chr16	27237656	27237719	2	308930	308931	308930	308932	-7.76819	7.96e-15	-0.447248	0.0530668	-0.447248	0.0530668	-8.42801	3.52e-17	4.76e-11
chr19	7733793	7734203	3	228282	228284	228282	228284	8.13073	4.27e-16	0.513961	0.0632122	0.513961	0.0632122	8.13073	4.27e-16	3.76e-10			chr13	46189838	46189899	3	223976	223978	223976	223984	7.59022	3.19e-14	0.40516	0.0480773	0.40516	0.0480773	8.42726	3.54e-17	4.79e-11
chrX	34675036	34675548	3	475068	475070	475066	475071	7.52728	5.18e-14	0.424289	0.052184	0.424289	0.052184	8.13063	4.27e-16	3.76e-10			chr20	30700869	30701083	2	502816	502817	502816	502817	8.42714	3.54e-17	0.473832	0.0562269	0.473832	0.0562269	8.42714	3.54e-17	4.79e-11
chr2	63274476	63276010	12	257774	257785	257774	257803	5.32981	9.83e-08	0.275415	0.0338746	0.275415	0.0338746	8.13041	4.28e-16	3.77e-10			chr19	44285954	44286076	4	418508	418511	418507	418511	-8.42483	3.61e-17	-0.396991	0.0471105	-0.396991	0.0471105	-8.4268	3.55e-17	4.8e-11
chr1	42618041	42618225	2	17199	17200	17199	17205	-6.73673	1.62e-11	-0.486203	0.0598029	-0.486203	0.0598029	-8.13009	4.29e-16	3.78e-10			chr11	116371188	116371391	4	163950	163953	163950	163954	8.20229	2.36e-16	0.409688	0.0486177	0.409688	0.0486177	8.42673	3.55e-17	4.81e-11
chr2	107502801	107503662	4	264182	264185	264173	264191	7.36521	1.77e-13	0.409206	0.0503349	0.409206	0.0503349	8.12968	4.3e-16	3.79e-10			chr11	12263722	12263787	2	132015	132016	132015	132016	8.42532	3.6e-17	0.465782	0.0552837	0.465782	0.0552837	8.42532	3.6e-17	4.87e-11
chr19	13974982	13975669	4	231529	231532	231529	231532	8.12922	4.32e-16	0.368517	0.0453323	0.368517	0.0453323	8.12922	4.32e-16	3.8e-10			chr22	37464839	37465178	2	537531	537532	537531	537533	7.89353	2.94e-15	0.452967	0.053766	0.452967	0.053766	8.42479	3.61e-17	4.89e-11
chr18	45534535	45534586	2	219892	219893	219892	219896	6.56956	5.05e-11	0.476157	0.0585738	0.476157	0.0585738	8.12918	4.32e-16	3.81e-10			chr7	154586335	154586404	3	773307	773309	773304	773309	7.60267	2.9e-14	0.488221	0.0579525	0.488221	0.0579525	8.42451	3.62e-17	4.9e-11
chr17	66194407	66194433	2	208775	208776	208771	208780	7.15522	8.35e-13	0.492957	0.060645	0.492957	0.060645	8.12857	4.34e-16	3.82e-10			chr6	29692582	29692995	3	687410	687412	687396	687414	-6.90197	5.13e-12	-0.405719	0.0481595	-0.405719	0.0481595	-8.4245	3.62e-17	4.9e-11
chr2	219867403	219868065	5	276721	276725	276721	276725	8.12813	4.36e-16	0.352176	0.043328	0.352176	0.043328	8.12813	4.36e-16	3.84e-10			chr5	10441316	10441543	2	636374	636375	636372	636376	7.25485	4.02e-13	0.472871	0.056133	0.472871	0.056133	8.42411	3.63e-17	4.92e-11
chr10	25465350	25465503	4	51705	51708	51686	51708	6.24443	4.25e-10	0.405225	0.0498604	0.405225	0.0498604	8.12721	4.39e-16	3.87e-10			chr4	39529866	39530047	3	606506	606508	606506	606509	8.22183	2e-16	0.435484	0.0516957	0.435484	0.0516957	8.42399	3.64e-17	4.92e-11
chr2	91848124	91848128	2	261844	261845	261841	261849	6.72087	1.81e-11	0.547988	0.0674266	0.547988	0.0674266	8.12718	4.39e-16	3.87e-10			chr16	20085047	20085358	6	306795	306800	306795	306800	8.42312	3.67e-17	0.325967	0.0386991	0.325967	0.0386991	8.42312	3.67e-17	4.96e-11
chrX	37430689	37430707	2	475200	475201	475200	475208	8.40068	4.44e-17	0.408881	0.0503106	0.408881	0.0503106	8.12714	4.4e-16	3.87e-10			chr2	176987367	176988203	9	475022	475030	475015	475031	7.68783	1.5e-14	0.267925	0.0318138	0.267925	0.0318138	8.42167	3.71e-17	5.02e-11
chr2	88650248	88650618	4	261691	261694	261689	261694	6.55673	5.5e-11	0.389295	0.0479039	0.389295	0.0479039	8.12657	4.42e-16	3.89e-10			chr7	139432152	139432178	2	768527	768528	768527	768528	8.42143	3.72e-17	0.491138	0.05832	0.491138	0.05832	8.42143	3.72e-17	5.03e-11
chr6	42927975	42928470	16	396943	396958	396941	396967	7.82748	4.98e-15	0.371731	0.0457436	0.371731	0.0457436	8.1264	4.42e-16	3.89e-10			chr19	14090310	14090393	2	404894	404895	404894	404895	8.42077	3.74e-17	0.475487	0.056466	0.475487	0.056466	8.42077	3.74e-17	5.06e-11
chr18	46502975	46503012	2	220015	220016	220015	220016	8.12629	4.43e-16	0.468603	0.057665	0.468603	0.057665	8.12629	4.43e-16	3.9e-10			chr8	75896720	75897115	5	797202	797206	797199	797208	8.00564	1.19e-15	0.326314	0.0387519	0.326314	0.0387519	8.4206	3.75e-17	5.07e-11
chr17	75315837	75316784	6	211410	211415	211401	211416	5.47693	4.33e-08	0.440064	0.0541615	0.440064	0.0541615	8.12503	4.47e-16	3.94e-10			chr11	17757342	17757415	2	133732	133733	133732	133734	7.89636	2.87e-15	0.439441	0.0521888	0.439441	0.0521888	8.42022	3.76e-17	5.08e-11
chr17	26574312	26574374	2	197103	197104	197098	197105	-7.18958	6.5e-13	-0.484332	0.0596137	-0.484332	0.0596137	-8.12452	4.49e-16	3.95e-10			chr1	151811620	151811923	2	50092	50093	50092	50093	8.41896	3.8e-17	0.441476	0.0524383	0.441476	0.0524383	8.41896	3.8e-17	5.14e-11
chr7	4778881	4779312	4	416669	416672	416668	416672	7.69691	1.39e-14	0.397411	0.0489158	0.397411	0.0489158	8.12439	4.5e-16	3.96e-10			chr21	27776905	27777262	2	519280	519281	519280	519282	-8.0282	9.89e-16	-0.43942	0.0521997	-0.43942	0.0521997	-8.41807	3.83e-17	5.18e-11
chr6	50818181	50818862	5	398385	398389	398377	398390	7.54111	4.66e-14	0.367624	0.0452512	0.367624	0.0452512	8.12408	4.51e-16	3.97e-10			chr1	174844490	174844517	2	59826	59827	59818	59829	-5.72523	1.03e-08	-0.497	0.059041	-0.497	0.059041	-8.41789	3.83e-17	5.18e-11
chr2	170624727	170625479	3	270618	270620	270617	270620	8.11656	4.8e-16	0.506545	0.0623636	0.506545	0.0623636	8.12244	4.57e-16	4.02e-10			chr1	6187633	6187920	3	5906	5908	5906	5910	9.19794	3.65e-20	0.456094	0.0541838	0.456094	0.0541838	8.41753	3.84e-17	5.2e-11
chr2	105459317	105459775	2	263738	263739	263736	263750	6.88096	5.94e-12	0.484169	0.0596094	0.484169	0.0596094	8.12236	4.57e-16	4.03e-10			chr2	70312835	70313295	4	451061	451064	451059	451065	8.19996	2.4e-16	0.455352	0.0540962	0.455352	0.0540962	8.41746	3.85e-17	5.2e-11
chr2	50574516	50575326	11	256612	256622	256611	256622	8.10917	5.1e-16	0.285475	0.0351488	0.285475	0.0351488	8.1219	4.59e-16	4.04e-10			chr11	64273041	64273273	2	146448	146449	146447	146449	-7.29868	2.91e-13	-0.451143	0.0536014	-0.451143	0.0536014	-8.41661	3.88e-17	5.24e-11
chr6	167070053	167070616	3	410184	410186	410184	410186	8.11886	4.71e-16	0.473559	0.0583283	0.473559	0.0583283	8.11886	4.71e-16	4.14e-10			chr12	53902893	53903067	2	189183	189184	189183	189184	8.4165	3.88e-17	0.504129	0.0598977	0.504129	0.0598977	8.4165	3.88e-17	5.25e-11
chr20	642673	642894	3	283112	283114	283112	283114	8.1186	4.72e-16	0.477375	0.0588002	0.477375	0.0588002	8.1186	4.72e-16	4.15e-10			chr16	55690418	55690443	2	315832	315833	315822	315835	8.31802	8.94e-17	0.491448	0.0583934	0.491448	0.0583934	8.41615	3.89e-17	5.26e-11
chr1	3568210	3568692	7	4172	4178	4151	4180	8.35114	6.76e-17	0.369987	0.0455775	0.369987	0.0455775	8.11777	4.75e-16	4.18e-10			chr16	50647607	50647798	3	314471	314473	314471	314473	8.41538	3.92e-17	0.493199	0.0586068	0.493199	0.0586068	8.41538	3.92e-17	5.3e-11
chr6	50817157	50817400	4	398377	398380	398377	398390	7.54111	4.66e-14	0.388062	0.0478054	0.388062	0.0478054	8.11754	4.76e-16	4.19e-10			chr8	125984720	125985359	4	806705	806708	806705	806714	8.84549	9.11e-19	0.349246	0.0415112	0.349246	0.0415112	8.41329	3.99e-17	5.39e-11
chr11	637032	638939	14	71872	71885	71872	71886	8.06969	7.05e-16	0.299441	0.0368936	0.299441	0.0368936	8.11634	4.8e-16	4.23e-10			chr1	233249267	233249314	2	76940	76941	76937	76941	6.69862	2.1e-11	0.489823	0.0582254	0.489823	0.0582254	8.41254	4.01e-17	5.43e-11
chr7	64349706	64349915	2	425509	425510	425504	425510	7.74156	9.82e-15	0.48469	0.0597199	0.48469	0.0597199	8.11604	4.82e-16	4.24e-10			chr10	126359887	126360266	2	117843	117844	117843	117844	8.41142	4.05e-17	0.487607	0.0579696	0.487607	0.0579696	8.41142	4.05e-17	5.48e-11
chr3	137489312	137490639	6	323346	323351	323346	323353	7.81987	5.29e-15	0.324667	0.0400051	0.324667	0.0400051	8.11566	4.83e-16	4.25e-10			chr5	150284416	150284530	6	665730	665735	665730	665743	6.60537	3.97e-11	0.404879	0.0481351	0.404879	0.0481351	8.4113	4.05e-17	5.48e-11
chr19	55477755	55477810	3	245981	245983	245980	245984	7.77924	7.3e-15	0.554093	0.0682892	0.554093	0.0682892	8.11392	4.9e-16	4.32e-10			chr4	88140261	88140436	2	614558	614559	614558	614559	8.41073	4.07e-17	0.438593	0.0521468	0.438593	0.0521468	8.41073	4.07e-17	5.51e-11
chr16	89267943	89268040	2	187972	187973	187970	187973	6.25934	3.87e-10	0.509791	0.0628317	0.509791	0.0628317	8.1136	4.91e-16	4.33e-10			chr13	50216117	50216366	2	225079	225080	225079	225080	8.41047	4.08e-17	0.482523	0.0573717	0.482523	0.0573717	8.41047	4.08e-17	5.52e-11
chr9	32955790	32956264	2	464341	464342	464341	464342	8.11325	4.93e-16	0.501111	0.0617645	0.501111	0.0617645	8.11325	4.93e-16	4.34e-10			chr8	142528415	142528745	2	811389	811390	811389	811391	7.54784	4.43e-14	0.416982	0.0495791	0.416982	0.0495791	8.41043	4.09e-17	5.52e-11
chr14	97061349	97061527	2	147548	147549	147548	147549	-8.11289	4.94e-16	-0.434678	0.0535787	-0.434678	0.0535787	-8.11289	4.94e-16	4.35e-10			chr19	52872727	52873277	12	425694	425705	425694	425706	8.36859	5.83e-17	0.269978	0.0321072	0.269978	0.0321072	8.40864	4.15e-17	5.61e-11
chr8	97169764	97169767	2	455364	455365	455364	455370	7.92269	2.32e-15	0.526235	0.0648656	0.526235	0.0648656	8.11269	4.95e-16	4.36e-10			chr1	9884565	9884593	2	8549	8550	8549	8559	8.41164	4.04e-17	0.423337	0.0503511	0.423337	0.0503511	8.4077	4.18e-17	5.65e-11
chr15	68113328	68113478	3	159895	159897	159894	159898	7.46291	8.46e-14	0.432638	0.0533289	0.432638	0.0533289	8.11263	4.95e-16	4.36e-10			chr12	26987065	26987164	2	181384	181385	181380	181385	6.92157	4.47e-12	0.473021	0.0562618	0.473021	0.0562618	8.4075	4.19e-17	5.66e-11
chr8	145755615	145755756	2	462967	462968	462967	462970	7.92871	2.21e-15	0.515143	0.0635031	0.515143	0.0635031	8.1121	4.98e-16	4.38e-10			chr5	138534357	138534431	2	660261	660262	660260	660262	8.22406	1.97e-16	0.446145	0.0530753	0.446145	0.0530753	8.40588	4.25e-17	5.74e-11
chr11	63685777	63685905	2	84770	84771	84770	84771	8.11171	4.99e-16	0.491493	0.0605905	0.491493	0.0605905	8.11171	4.99e-16	4.39e-10			chr3	37615009	37615071	2	555096	555097	555096	555097	-8.40511	4.27e-17	-0.471841	0.0561374	-0.471841	0.0561374	-8.40511	4.27e-17	5.78e-11
chr13	102068234	102069556	14	132689	132702	132689	132702	8.11171	4.99e-16	0.244229	0.0301082	0.244229	0.0301082	8.11171	4.99e-16	4.39e-10			chr3	33701101	33701149	2	554487	554488	554485	554491	7.08638	1.38e-12	0.476828	0.0567395	0.476828	0.0567395	8.40381	4.32e-17	5.85e-11
chr2	92162614	92162790	2	261902	261903	261902	261903	8.11154	5e-16	0.486132	0.0599309	0.486132	0.0599309	8.11154	5e-16	4.4e-10			chr5	42423746	42424425	5	641570	641574	641566	641584	8.10917	5.1e-16	0.299388	0.0356256	0.299388	0.0356256	8.40372	4.33e-17	5.85e-11
chr6	30904694	30904981	2	386614	386615	386614	386615	-8.11136	5.01e-16	-0.465439	0.0573811	-0.465439	0.0573811	-8.11136	5.01e-16	4.41e-10			chr19	39465969	39466182	2	415206	415207	415205	415212	6.984	2.87e-12	0.439106	0.0522527	0.439106	0.0522527	8.40351	4.33e-17	5.86e-11
chr1	55445837	55446640	8	20532	20539	20531	20540	7.7595	8.53e-15	0.302821	0.0373348	0.302821	0.0373348	8.11098	5.02e-16	4.42e-10			chr19	3801818	3801922	4	396808	396811	396802	396811	4.85014	1.23e-06	0.413412	0.0491954	0.413412	0.0491954	8.40347	4.33e-17	5.86e-11
chr19	4302448	4303012	5	226553	226557	226553	226557	8.11091	5.02e-16	0.310351	0.0382634	0.310351	0.0382634	8.11091	5.02e-16	4.42e-10			chr2	223313524	223313861	2	485792	485793	485792	485793	8.40274	4.36e-17	0.461154	0.0548813	0.461154	0.0548813	8.40274	4.36e-17	5.9e-11
chr6	31869057	31869120	3	389409	389411	389399	389411	5.25701	1.46e-07	0.463835	0.05719	0.463835	0.05719	8.11041	5.04e-16	4.44e-10			chr1	228401758	228402036	2	74898	74899	74898	74899	8.40274	4.36e-17	0.492859	0.0586546	0.492859	0.0586546	8.40274	4.36e-17	5.9e-11
chr14	104551867	104552032	3	150092	150094	150092	150097	8.89378	5.91e-19	0.464373	0.0572567	0.464373	0.0572567	8.11036	5.05e-16	4.44e-10			chr10	50398103	50398546	3	95843	95845	95843	95845	8.40218	4.38e-17	0.402057	0.0478515	0.402057	0.0478515	8.40218	4.38e-17	5.93e-11
chr8	19797965	19798005	2	446623	446624	446623	446624	8.10916	5.1e-16	0.461682	0.0569334	0.461682	0.0569334	8.10916	5.1e-16	4.49e-10			chr11	73115417	73115433	2	154387	154388	154386	154388	7.91345	2.5e-15	0.498775	0.0593676	0.498775	0.0593676	8.40146	4.41e-17	5.96e-11
chr5	87963489	87964048	3	361848	361850	361847	361850	7.795	6.44e-15	0.413227	0.0509588	0.413227	0.0509588	8.10903	5.1e-16	4.49e-10			chr12	4699085	4699548	3	174534	174536	174534	174537	8.06613	7.26e-16	0.45517	0.0541823	0.45517	0.0541823	8.40071	4.44e-17	6e-11
chr1	63788429	63789500	5	21456	21460	21455	21460	7.73343	1.05e-14	0.336356	0.0414835	0.336356	0.0414835	8.10819	5.14e-16	4.52e-10			chr11	10472840	10473038	2	131251	131252	131237	131252	4.13179	3.6e-05	0.444459	0.052913	0.444459	0.052913	8.39979	4.47e-17	6.05e-11
chr13	29105308	29105629	4	126493	126496	126493	126496	8.10753	5.17e-16	0.434529	0.0535956	0.434529	0.0535956	8.10753	5.17e-16	4.55e-10			chr15	45314579	45314626	2	274465	274466	274465	274470	7.28106	3.31e-13	0.460963	0.0548812	0.460963	0.0548812	8.39929	4.49e-17	6.08e-11
chr20	62959193	62959262	2	293270	293271	293270	293271	8.10664	5.2e-16	0.510694	0.0629969	0.510694	0.0629969	8.10664	5.2e-16	4.58e-10			chr9	79634544	79634861	2	822551	822552	822543	822552	6.81923	9.15e-12	0.453173	0.0539549	0.453173	0.0539549	8.39911	4.5e-17	6.08e-11
chr4	6695319	6695380	3	335228	335230	335228	335234	7.09708	1.27e-12	0.495318	0.0611021	0.495318	0.0611021	8.10639	5.21e-16	4.59e-10			chr17	1478889	1479213	2	334632	334633	334626	334633	7.22197	5.12e-13	0.42839	0.0510044	0.42839	0.0510044	8.39909	4.5e-17	6.09e-11
chr19	31842873	31843396	3	235450	235452	235450	235452	8.10577	5.24e-16	0.428062	0.0528095	0.428062	0.0528095	8.10577	5.24e-16	4.61e-10			chr8	85095513	85095525	2	798411	798412	798406	798417	7.30265	2.82e-13	0.480851	0.0572539	0.480851	0.0572539	8.39857	4.52e-17	6.11e-11
chr9	72435533	72435576	2	465503	465504	465503	465504	8.10523	5.26e-16	0.477129	0.0588668	0.477129	0.0588668	8.10523	5.26e-16	4.64e-10			chr2	43188851	43189254	3	444206	444208	444206	444208	8.39844	4.52e-17	0.46106	0.0548983	0.46106	0.0548983	8.39844	4.52e-17	6.12e-11
chr20	55500189	55501101	4	290532	290535	290532	290535	8.10429	5.31e-16	0.378251	0.0466729	0.378251	0.0466729	8.10429	5.31e-16	4.67e-10			chr12	70721040	70721186	3	195243	195245	195243	195245	-8.39825	4.53e-17	-0.435929	0.0519071	-0.435929	0.0519071	-8.39825	4.53e-17	6.13e-11
chr5	170742345	170742608	2	372279	372280	372278	372280	7.92626	2.26e-15	0.455556	0.0562133	0.455556	0.0562133	8.10406	5.32e-16	4.68e-10			chr7	2681369	2681436	2	733772	733773	733771	733773	7.63284	2.3e-14	0.493701	0.0587879	0.493701	0.0587879	8.39801	4.54e-17	6.14e-11
chr17	7942406	7942743	3	193369	193371	193366	193371	6.74377	1.54e-11	0.460025	0.0567703	0.460025	0.0567703	8.10327	5.35e-16	4.71e-10			chr2	171830637	171830785	2	473322	473323	473322	473323	8.39787	4.55e-17	0.415094	0.0494285	0.415094	0.0494285	8.39787	4.55e-17	6.15e-11
chr12	58087331	58087353	2	111155	111156	111155	111162	4.77745	1.78e-06	0.526971	0.0650338	0.526971	0.0650338	8.10303	5.36e-16	4.72e-10			chr17	71161160	71161178	2	366691	366692	366683	366694	5.3311	9.76e-08	0.454751	0.0541512	0.454751	0.0541512	8.39781	4.55e-17	6.15e-11
chr1	21835945	21836133	2	10654	10655	10646	10657	5.93777	2.89e-09	0.49306	0.0608559	0.49306	0.0608559	8.10209	5.4e-16	4.76e-10			chr17	41172393	41172412	2	354567	354568	354565	354568	8.94863	3.6e-19	0.528868	0.0629776	0.528868	0.0629776	8.39772	4.55e-17	6.16e-11
chr12	52652220	52652742	5	108392	108396	108392	108396	8.10205	5.4e-16	0.364603	0.0450013	0.364603	0.0450013	8.10205	5.4e-16	4.76e-10			chr14	106367118	106367679	5	266203	266207	266203	266207	8.39755	4.56e-17	0.414381	0.0493454	0.414381	0.0493454	8.39755	4.56e-17	6.17e-11
chr19	6741049	6741181	3	227933	227935	227933	227935	8.10053	5.47e-16	0.481339	0.0594207	0.481339	0.0594207	8.10053	5.47e-16	4.82e-10			chr7	27208114	27209197	15	740918	740932	740917	740942	7.6476	2.05e-14	0.321608	0.0382989	0.321608	0.0382989	8.39732	4.57e-17	6.18e-11
chr2	121104029	121104400	4	265856	265859	265856	265859	8.10046	5.48e-16	0.388861	0.0480048	0.388861	0.0480048	8.10046	5.48e-16	4.82e-10			chr1	24882084	24882153	2	17235	17236	17235	17244	7.40684	1.29e-13	0.451643	0.0537849	0.451643	0.0537849	8.39721	4.57e-17	6.18e-11
chr7	1989360	1989412	2	414973	414974	414973	414974	8.09971	5.51e-16	0.54179	0.06689	0.54179	0.06689	8.09971	5.51e-16	4.85e-10			chr7	137760222	137760331	2	767896	767897	767896	767897	-8.39708	4.58e-17	-0.433693	0.051648	-0.433693	0.051648	-8.39708	4.58e-17	6.19e-11
chr13	28366606	28368087	8	126229	126236	126226	126237	7.67335	1.68e-14	0.322492	0.0398169	0.322492	0.0398169	8.09938	5.52e-16	4.86e-10			chr22	40390093	40390595	3	539838	539840	539838	539847	7.56312	3.94e-14	0.389311	0.0463649	0.389311	0.0463649	8.39669	4.59e-17	6.21e-11
chr19	52264411	52264413	2	244465	244466	244465	244467	7.33008	2.3e-13	0.53774	0.0663975	0.53774	0.0663975	8.09879	5.55e-16	4.89e-10			chr7	32339054	32339083	2	742856	742857	742853	742860	6.04813	1.47e-09	0.502837	0.0598855	0.502837	0.0598855	8.39665	4.59e-17	6.21e-11
chr10	18429643	18429703	4	50901	50904	50898	50907	6.51472	7.28e-11	0.447445	0.0552485	0.447445	0.0552485	8.09878	5.55e-16	4.89e-10			chr5	139026743	139027024	2	660574	660575	660574	660581	6.8039	1.02e-11	0.479188	0.0570708	0.479188	0.0570708	8.39637	4.6e-17	6.23e-11
chr2	18059103	18059456	6	251690	251695	251690	251702	7.51491	5.69e-14	0.354333	0.0437565	0.354333	0.0437565	8.09785	5.59e-16	4.93e-10			chr6	2892148	2892152	3	677033	677035	677032	677035	-8.14135	3.91e-16	-0.489966	0.0583551	-0.489966	0.0583551	-8.39628	4.61e-17	6.23e-11
chr4	180980155	180980684	4	349824	349827	349824	349827	8.09739	5.62e-16	0.402207	0.0496712	0.402207	0.0496712	8.09739	5.62e-16	4.94e-10			chr1	247171403	247171728	6	80736	80741	80734	80744	7.85261	4.07e-15	0.374799	0.0446421	0.374799	0.0446421	8.39564	4.63e-17	6.27e-11
chr2	165811816	165812159	5	270173	270177	270173	270177	8.09706	5.63e-16	0.487999	0.0602687	0.487999	0.0602687	8.09706	5.63e-16	4.96e-10			chr5	14174681	14174713	2	636946	636947	636946	636947	8.39542	4.64e-17	0.457525	0.054497	0.457525	0.054497	8.39542	4.64e-17	6.28e-11
chr11	69832045	69832232	2	89137	89138	89135	89138	7.11862	1.09e-12	0.490806	0.0606154	0.490806	0.0606154	8.09705	5.63e-16	4.96e-10			chr1	242687412	242687465	2	79262	79263	79260	79263	6.64604	3.01e-11	0.458386	0.0546071	0.458386	0.0546071	8.39427	4.69e-17	6.34e-11
chr6	44187031	44187674	10	397544	397553	397542	397553	7.41516	1.21e-13	0.340336	0.0420322	0.340336	0.0420322	8.09705	5.63e-16	4.96e-10			chr12	6165683	6166173	4	175017	175020	175017	175020	8.39416	4.69e-17	0.395877	0.0471611	0.395877	0.0471611	8.39416	4.69e-17	6.35e-11
chr12	59313488	59314175	6	111409	111414	111407	111419	7.51289	5.78e-14	0.366357	0.0452482	0.366357	0.0452482	8.09663	5.65e-16	4.97e-10			chr15	64456252	64456365	2	279915	279916	279915	279916	8.3939	4.7e-17	0.466854	0.0556182	0.466854	0.0556182	8.3939	4.7e-17	6.36e-11
chr14	29254530	29254961	5	138709	138713	138709	138714	7.77152	7.75e-15	0.363225	0.0448621	0.363225	0.0448621	8.09649	5.66e-16	4.98e-10			chr1	153362927	153363020	2	50816	50817	50816	50825	9.59851	8.11e-22	0.462374	0.0550888	0.462374	0.0550888	8.39325	4.73e-17	6.4e-11
chr1	223936508	223936838	4	42151	42154	42151	42156	7.52853	5.13e-14	0.456725	0.0564154	0.456725	0.0564154	8.09575	5.69e-16	5.01e-10			chr7	115957053	115957394	2	762739	762740	762739	762740	-8.39145	4.8e-17	-0.474201	0.0565101	-0.474201	0.0565101	-8.39145	4.8e-17	6.49e-11
chr18	44790141	44790514	2	219864	219865	219863	219865	7.41259	1.24e-13	0.484238	0.059815	0.484238	0.059815	8.09559	5.7e-16	5.02e-10			chr19	7746796	7747220	4	400075	400078	400075	400078	8.3913	4.81e-17	0.341623	0.0407116	0.341623	0.0407116	8.3913	4.81e-17	6.5e-11
chr2	5837348	5837429	2	249943	249944	249934	249944	9.08947	9.95e-20	0.494197	0.0610482	0.494197	0.0610482	8.0952	5.72e-16	5.03e-10			chr6	20211293	20211654	3	682574	682576	682574	682576	8.39101	4.82e-17	0.422373	0.0503363	0.422373	0.0503363	8.39101	4.82e-17	6.52e-11
chr22	50174028	50174170	4	305245	305248	305241	305248	6.01889	1.76e-09	0.439137	0.054251	0.439137	0.054251	8.09454	5.75e-16	5.06e-10			chr1	26551439	26551782	5	18365	18369	18364	18370	8.29048	1.13e-16	0.378131	0.045064	0.378131	0.045064	8.39097	4.82e-17	6.52e-11
chr14	42075810	42075975	3	139827	139829	139823	139829	7.24202	4.42e-13	0.409445	0.0505888	0.409445	0.0505888	8.09359	5.79e-16	5.1e-10			chr14	33403946	33403949	2	241876	241877	241874	241879	7.61208	2.7e-14	0.498049	0.0593637	0.498049	0.0593637	8.3898	4.87e-17	6.59e-11
chr4	3365330	3365342	2	333869	333870	333868	333872	5.83866	5.26e-09	0.523177	0.064649	0.523177	0.064649	8.09257	5.84e-16	5.14e-10			chr2	74783039	74783088	2	453312	453313	453310	453313	7.19792	6.11e-13	0.5017	0.0598002	0.5017	0.0598002	8.38961	4.88e-17	6.6e-11
chr3	46448084	46448134	2	312113	312114	312113	312115	7.30241	2.83e-13	0.519982	0.0642627	0.519982	0.0642627	8.0915	5.89e-16	5.19e-10			chr16	725142	726214	14	296234	296247	296234	296247	8.38947	4.88e-17	0.258301	0.0307887	0.258301	0.0307887	8.38947	4.88e-17	6.6e-11
chr7	1773169	1773245	2	414634	414635	414634	414635	-8.09041	5.95e-16	-0.504935	0.0624115	-0.504935	0.0624115	-8.09041	5.95e-16	5.24e-10			chr12	8380001	8380050	2	176859	176860	176859	176868	6.57909	4.73e-11	0.505543	0.0602647	0.505543	0.0602647	8.38872	4.91e-17	6.65e-11
chr3	6903921	6904386	4	306475	306478	306475	306479	7.6672	1.76e-14	0.372038	0.0459898	0.372038	0.0459898	8.08958	5.99e-16	5.27e-10			chr15	101656688	101656726	2	294731	294732	294731	294732	8.38752	4.96e-17	0.492422	0.0587088	0.492422	0.0587088	8.38752	4.96e-17	6.71e-11
chr9	116450241	116450346	2	468233	468234	468233	468234	8.08892	6.02e-16	0.476382	0.0588931	0.476382	0.0588931	8.08892	6.02e-16	5.3e-10			chr2	220436349	220436894	4	485273	485276	485273	485280	7.52142	5.42e-14	0.377381	0.0449981	0.377381	0.0449981	8.38659	5e-17	6.77e-11
chrX	54383906	54384161	2	477328	477329	477328	477329	8.08877	6.03e-16	0.434854	0.0537602	0.434854	0.0537602	8.08877	6.03e-16	5.31e-10			chr12	54148097	54148217	2	189355	189356	189354	189356	-8.85719	8.21e-19	-0.518591	0.0618363	-0.518591	0.0618363	-8.38652	5.01e-17	6.77e-11
chr1	11561497	11562134	6	7380	7385	7380	7385	8.08863	6.03e-16	0.416948	0.0515474	0.416948	0.0515474	8.08863	6.03e-16	5.31e-10			chr1	145139896	145139908	2	47496	47497	47496	47497	8.38629	5.02e-17	0.478356	0.0570402	0.478356	0.0570402	8.38629	5.02e-17	6.79e-11
chr9	95571917	95572081	2	466631	466632	466630	466633	7.7321	1.06e-14	0.499278	0.0617363	0.499278	0.0617363	8.08727	6.1e-16	5.37e-10			chr6	31869057	31869120	3	693218	693220	693207	693220	6.70527	2.01e-11	0.421771	0.0502948	0.421771	0.0502948	8.38596	5.03e-17	6.8e-11
chr7	1287065	1287159	3	413991	413993	413991	413994	7.87907	3.3e-15	0.458437	0.0566869	0.458437	0.0566869	8.08717	6.11e-16	5.38e-10			chr18	28621490	28622474	6	382553	382558	382553	382570	8.76193	1.92e-18	0.299997	0.0357783	0.299997	0.0357783	8.38489	5.08e-17	6.87e-11
chr7	32996816	32996829	2	421537	421538	421537	421544	6.29983	2.98e-10	0.500578	0.0618986	0.500578	0.0618986	8.08707	6.11e-16	5.38e-10			chr7	5518887	5518918	3	735647	735649	735645	735649	8.3593	6.31e-17	0.455698	0.0543483	0.455698	0.0543483	8.38477	5.08e-17	6.87e-11
chr16	85783537	85784374	6	185066	185071	185066	185071	8.08698	6.12e-16	0.326072	0.0403206	0.326072	0.0403206	8.08698	6.12e-16	5.39e-10			chr17	35305366	35305470	2	350320	350321	350320	350324	6.50475	7.78e-11	0.466679	0.0556611	0.466679	0.0556611	8.38429	5.1e-17	6.9e-11
chr5	7396002	7397021	4	354918	354921	354914	354921	9.30104	1.39e-20	0.393795	0.0487002	0.393795	0.0487002	8.08612	6.16e-16	5.42e-10			chr14	105663019	105663093	2	265357	265358	265356	265360	7.62889	2.37e-14	0.448225	0.0534626	0.448225	0.0534626	8.38391	5.12e-17	6.92e-11
chr20	4804710	4804718	2	284285	284286	284284	284286	7.7371	1.02e-14	0.521611	0.0645205	0.521611	0.0645205	8.08442	6.25e-16	5.5e-10			chr12	6473311	6473444	2	175280	175281	175277	175282	7.14654	8.9e-13	0.426954	0.0509262	0.426954	0.0509262	8.38377	5.13e-17	6.93e-11
chr4	141676960	141677674	4	346780	346783	346780	346784	7.64706	2.06e-14	0.367807	0.0454974	0.367807	0.0454974	8.08412	6.26e-16	5.51e-10			chr10	94448532	94448702	2	106718	106719	106718	106722	7.97065	1.58e-15	0.468791	0.0559169	0.468791	0.0559169	8.38371	5.13e-17	6.94e-11
chr3	181428563	181428669	4	327721	327724	327712	327725	6.86623	6.59e-12	0.418132	0.051735	0.418132	0.051735	8.08218	6.36e-16	5.6e-10			chr5	96038401	96038883	3	651686	651688	651677	651689	7.37558	1.64e-13	0.364951	0.0435334	0.364951	0.0435334	8.38326	5.15e-17	6.96e-11
chr8	19796844	19797445	3	446620	446622	446614	446622	7.15936	8.11e-13	0.443059	0.0548216	0.443059	0.0548216	8.08183	6.38e-16	5.62e-10			chr7	2802965	2802976	3	733958	733960	733951	733962	7.7212	1.15e-14	0.440951	0.052601	0.440951	0.052601	8.38293	5.16e-17	6.98e-11
chr11	31848488	31849061	5	79456	79460	79453	79460	7.83487	4.69e-15	0.338127	0.0418385	0.338127	0.0418385	8.08173	6.39e-16	5.62e-10			chr5	142023934	142023939	2	663083	663084	663082	663085	-8.07275	6.87e-16	-0.489205	0.0583754	-0.489205	0.0583754	-8.38033	5.28e-17	7.14e-11
chr7	54731606	54732478	4	424455	424458	424455	424459	7.58269	3.38e-14	0.37416	0.0462997	0.37416	0.0462997	8.08127	6.41e-16	5.64e-10			chr12	49413435	49413509	2	185935	185936	185935	185936	8.37985	5.3e-17	0.466127	0.0556247	0.466127	0.0556247	8.37985	5.3e-17	7.17e-11
chr15	93199049	93199536	7	165296	165302	165294	165302	8.05069	8.23e-16	0.274518	0.0339703	0.274518	0.0339703	8.08113	6.42e-16	5.65e-10			chr20	31037186	31037387	2	502966	502967	502966	502968	7.96316	1.68e-15	0.519935	0.0620555	0.519935	0.0620555	8.37855	5.36e-17	7.25e-11
chr18	4455337	4455646	3	217151	217153	217151	217156	6.7448	1.53e-11	0.411822	0.0509638	0.411822	0.0509638	8.08068	6.44e-16	5.67e-10			chr3	50360176	50361180	6	561199	561204	561193	561204	7.5508	4.33e-14	0.39548	0.0472065	0.39548	0.0472065	8.37765	5.4e-17	7.3e-11
chr21	40124277	40124363	3	295096	295098	295096	295098	8.08065	6.44e-16	0.459503	0.0568646	0.459503	0.0568646	8.08065	6.44e-16	5.67e-10			chr17	34394147	34394215	2	349896	349897	349896	349897	-8.3775	5.41e-17	-0.465298	0.0555414	-0.465298	0.0555414	-8.3775	5.41e-17	7.31e-11
chr3	63263828	63264249	5	316106	316110	316105	316111	7.67101	1.71e-14	0.387794	0.0479975	0.387794	0.0479975	8.07945	6.51e-16	5.73e-10			chr4	111544235	111544463	7	618189	618195	618189	618195	8.37717	5.42e-17	0.323512	0.0386183	0.323512	0.0386183	8.37717	5.42e-17	7.33e-11
chr2	74729429	74729710	5	260205	260209	260205	260209	8.07925	6.52e-16	0.417497	0.0516752	0.417497	0.0516752	8.07925	6.52e-16	5.74e-10			chr16	89390609	89390789	3	331904	331906	331904	331907	-8.08211	6.37e-16	-0.443115	0.0528988	-0.443115	0.0528988	-8.37666	5.45e-17	7.36e-11
chr1	41828130	41828276	2	17020	17021	17018	17021	7.19696	6.16e-13	0.424009	0.0524838	0.424009	0.0524838	8.07885	6.54e-16	5.76e-10			chr13	31308809	31309497	4	220435	220438	220434	220440	7.25124	4.13e-13	0.306998	0.0366574	0.306998	0.0366574	8.37479	5.53e-17	7.48e-11
chr15	45421578	45422062	9	156332	156340	156332	156342	7.71538	1.21e-14	0.310113	0.0383878	0.310113	0.0383878	8.07843	6.56e-16	5.78e-10			chr14	66963578	66963821	3	249567	249569	249565	249569	7.14224	9.18e-13	0.466076	0.055655	0.466076	0.055655	8.37439	5.55e-17	7.51e-11
chr12	15475319	15476028	9	103823	103831	103820	103832	7.48229	7.3e-14	0.281981	0.0349059	0.281981	0.0349059	8.07832	6.57e-16	5.78e-10			chr6	39280861	39281183	2	700737	700738	700737	700743	7.01193	2.35e-12	0.441376	0.0527074	0.441376	0.0527074	8.37407	5.57e-17	7.53e-11
chr16	4818988	4819304	2	172154	172155	172149	172155	7.56755	3.8e-14	0.455209	0.0563543	0.455209	0.0563543	8.07762	6.6e-16	5.81e-10			chr15	57595298	57595397	2	277494	277495	277494	277495	8.37359	5.59e-17	0.504397	0.0602367	0.504397	0.0602367	8.37359	5.59e-17	7.56e-11
chr12	127211262	127211421	2	121308	121309	121308	121309	8.0775	6.61e-16	0.506531	0.0627088	0.506531	0.0627088	8.0775	6.61e-16	5.82e-10			chr17	72270155	72270201	3	367287	367289	367286	367291	6.7764	1.23e-11	0.453368	0.0541618	0.453368	0.0541618	8.37063	5.73e-17	7.75e-11
chr14	23707305	23707320	2	137794	137795	137794	137795	8.07563	6.71e-16	0.521462	0.0645722	0.521462	0.0645722	8.07563	6.71e-16	5.91e-10			chr5	78407566	78407683	3	648570	648572	648565	648572	8.06112	7.56e-16	0.448656	0.0535991	0.448656	0.0535991	8.3706	5.73e-17	7.75e-11
chr19	35530755	35531411	4	236139	236142	236139	236143	7.61817	2.57e-14	0.438721	0.0543269	0.438721	0.0543269	8.07557	6.72e-16	5.91e-10			chr22	39688559	39688987	4	539349	539352	539349	539352	8.37006	5.76e-17	0.379824	0.0453789	0.379824	0.0453789	8.37006	5.76e-17	7.79e-11
chr6	165722858	165723034	2	409662	409663	409661	409663	7.70476	1.31e-14	0.485147	0.0600812	0.485147	0.0600812	8.07486	6.76e-16	5.95e-10			chr7	149569998	149570040	3	771071	771073	771066	771077	6.75053	1.47e-11	0.479246	0.05726	0.479246	0.05726	8.36965	5.78e-17	7.82e-11
chr9	118091	118698	3	463327	463329	463327	463329	8.07482	6.76e-16	0.440015	0.0544922	0.440015	0.0544922	8.07482	6.76e-16	5.95e-10			chr2	150186706	150187489	4	469228	469231	469219	469232	7.90265	2.73e-15	0.348106	0.0415957	0.348106	0.0415957	8.36881	5.82e-17	7.87e-11
chr6	75915749	75915787	6	400022	400027	400017	400029	7.3669	1.75e-13	0.462527	0.0572967	0.462527	0.0572967	8.07249	6.89e-16	6.06e-10			chr2	208989652	208989831	3	481817	481819	481814	481819	7.78944	6.73e-15	0.424675	0.0507462	0.424675	0.0507462	8.36861	5.83e-17	7.89e-11
chr6	100895050	100895618	5	401970	401974	401968	401984	5.89006	3.86e-09	0.384443	0.0476245	0.384443	0.0476245	8.07239	6.89e-16	6.07e-10			chr8	144510343	144511313	7	813004	813010	813004	813011	8.11591	4.82e-16	0.299694	0.0358229	0.299694	0.0358229	8.36598	5.96e-17	8.06e-11
chr10	102882978	102883343	3	62518	62520	62518	62521	7.66201	1.83e-14	0.399017	0.0494335	0.399017	0.0494335	8.0718	6.93e-16	6.1e-10			chr6	1410215	1410436	3	676438	676440	676437	676442	8.60226	7.82e-18	0.3529	0.042188	0.3529	0.042188	8.36494	6.01e-17	8.13e-11
chr1	21978856	21978863	2	10711	10712	10709	10712	7.48983	6.9e-14	0.509532	0.0631265	0.509532	0.0631265	8.0716	6.94e-16	6.11e-10			chr20	44539966	44540794	7	508733	508739	508733	508744	9.95786	2.33e-23	0.279602	0.0334264	0.279602	0.0334264	8.36472	6.03e-17	8.15e-11
chr8	99076314	99076837	7	455665	455671	455665	455674	7.36235	1.81e-13	0.306254	0.037943	0.306254	0.037943	8.07143	6.95e-16	6.12e-10			chr22	43369308	43369590	2	541679	541680	541678	541680	7.33868	2.16e-13	0.466795	0.0558084	0.466795	0.0558084	8.36423	6.05e-17	8.18e-11
chr1	36786285	36788436	10	15527	15536	15527	15537	7.71777	1.18e-14	0.330881	0.0409949	0.330881	0.0409949	8.07129	6.96e-16	6.12e-10			chr2	91805929	91806045	2	456182	456183	456182	456183	-8.36358	6.08e-17	-0.400617	0.0479002	-0.400617	0.0479002	-8.36358	6.08e-17	8.23e-11
chr13	97873992	97874279	2	131888	131889	131887	131889	7.69915	1.37e-14	0.484216	0.0600002	0.484216	0.0600002	8.07024	7.02e-16	6.18e-10			chr20	48099323	48099890	5	510426	510430	510424	510431	8.05564	7.91e-16	0.308186	0.036849	0.308186	0.036849	8.36349	6.09e-17	8.23e-11
chr15	62524183	62524275	2	158457	158458	158457	158458	-8.06977	7.04e-16	-0.494379	0.0612631	-0.494379	0.0612631	-8.06977	7.04e-16	6.2e-10			chr13	113243279	113243542	2	234947	234948	234942	234948	6.26908	3.63e-10	0.444781	0.0531823	0.444781	0.0531823	8.36333	6.1e-17	8.25e-11
chr5	121647634	121648409	7	364426	364432	364422	364433	10.1203	4.49e-24	0.341221	0.0422885	0.341221	0.0422885	8.06888	7.09e-16	6.25e-10			chr17	28671936	28672068	2	347860	347861	347860	347861	8.36324	6.1e-17	0.497419	0.0594769	0.497419	0.0594769	8.36324	6.1e-17	8.25e-11
chr5	1931620	1931781	2	353828	353829	353825	353830	7.77428	7.59e-15	0.476688	0.0590791	0.476688	0.0590791	8.06863	7.11e-16	6.26e-10			chr10	116307551	116307714	2	114355	114356	114355	114356	8.3632	6.1e-17	0.489569	0.0585385	0.489569	0.0585385	8.3632	6.1e-17	8.26e-11
chr5	137828196	137828267	2	366840	366841	366840	366841	8.06847	7.12e-16	0.489199	0.060631	0.489199	0.060631	8.06847	7.12e-16	6.27e-10			chr21	45145759	45145841	2	525452	525453	525452	525453	8.3631	6.11e-17	0.473558	0.0566248	0.473558	0.0566248	8.3631	6.11e-17	8.26e-11
chr10	49387924	49388054	2	54532	54533	54532	54533	-8.06797	7.15e-16	-0.529854	0.0656738	-0.529854	0.0656738	-8.06797	7.15e-16	6.29e-10			chr6	21856464	21856613	2	682970	682971	682969	682971	8.35439	6.58e-17	0.450529	0.0538741	0.450529	0.0538741	8.36262	6.13e-17	8.3e-11
chr13	112707805	112708288	2	134325	134326	134325	134326	8.06649	7.23e-16	0.461464	0.0572075	0.461464	0.0572075	8.06649	7.23e-16	6.37e-10			chr11	86383430	86383761	10	158077	158086	158077	158088	8.0463	8.53e-16	0.272813	0.0326246	0.272813	0.0326246	8.36219	6.16e-17	8.33e-11
chr19	22444593	22444714	2	234921	234922	234921	234922	8.06581	7.28e-16	0.467697	0.0579851	0.467697	0.0579851	8.06581	7.28e-16	6.41e-10			chr10	102729375	102730130	4	110054	110057	110051	110057	6.75722	1.41e-11	0.352416	0.042145	0.352416	0.042145	8.36198	6.17e-17	8.34e-11
chr21	38081480	38081695	2	294847	294848	294847	294849	7.93391	2.12e-15	0.472199	0.0585459	0.472199	0.0585459	8.06545	7.3e-16	6.42e-10			chr9	125132660	125133014	3	831791	831793	831790	831793	7.76136	8.4e-15	0.3662	0.0437972	0.3662	0.0437972	8.36127	6.2e-17	8.39e-11
chr16	3988694	3988869	3	171630	171632	171630	171636	5.20766	1.91e-07	0.545227	0.0676061	0.545227	0.0676061	8.06475	7.34e-16	6.46e-10			chr3	69591633	69592049	5	566572	566576	566572	566576	8.36082	6.23e-17	0.343154	0.0410431	0.343154	0.0410431	8.36082	6.23e-17	8.42e-11
chr3	140770549	140771786	13	323902	323914	323893	323914	7.24226	4.41e-13	0.257938	0.0319859	0.257938	0.0319859	8.06412	7.38e-16	6.49e-10			chr16	1538740	1538826	3	298061	298063	298058	298064	7.56296	3.94e-14	0.432594	0.0517412	0.432594	0.0517412	8.36073	6.23e-17	8.43e-11
chr10	131264840	131265071	5	67732	67736	67732	67738	7.72848	1.09e-14	0.390651	0.048445	0.390651	0.048445	8.06382	7.39e-16	6.51e-10			chr18	5463618	5463975	2	378448	378449	378448	378449	8.36029	6.26e-17	0.435316	0.0520695	0.435316	0.0520695	8.36029	6.26e-17	8.46e-11
chr7	136555697	136556271	4	435970	435973	435970	435973	8.06381	7.4e-16	0.373592	0.0463295	0.373592	0.0463295	8.06381	7.4e-16	6.51e-10			chr13	21477374	21477483	2	217150	217151	217150	217151	8.35953	6.3e-17	0.446913	0.0534615	0.446913	0.0534615	8.35953	6.3e-17	8.52e-11
chr21	34443443	34443672	3	294258	294260	294247	294261	7.46628	8.25e-14	0.431713	0.0535381	0.431713	0.0535381	8.06366	7.4e-16	6.52e-10			chr7	128000780	128000861	2	764837	764838	764837	764838	8.35918	6.32e-17	0.480657	0.0575005	0.480657	0.0575005	8.35918	6.32e-17	8.54e-11
chr10	102890886	102891280	9	62529	62537	62529	62539	7.55109	4.32e-14	0.390471	0.0484298	0.390471	0.0484298	8.06261	7.47e-16	6.58e-10			chr12	57387318	57387400	2	191686	191687	191682	191687	7.89676	2.86e-15	0.46486	0.0556173	0.46486	0.0556173	8.35819	6.37e-17	8.61e-11
chr4	174439925	174440103	3	349406	349408	349400	349408	6.23869	4.41e-10	0.430088	0.0533458	0.430088	0.0533458	8.06227	7.49e-16	6.59e-10			chr16	31141403	31142148	3	311961	311963	311961	311963	8.35801	6.38e-17	0.416033	0.0497765	0.416033	0.0497765	8.35801	6.38e-17	8.63e-11
chr10	134600295	134600357	3	69760	69762	69744	69784	7.04235	1.89e-12	0.451594	0.0560218	0.451594	0.0560218	8.06105	7.56e-16	6.66e-10			chr3	38029323	38029383	4	555203	555206	555203	555206	8.35716	6.42e-17	0.440587	0.0527198	0.440587	0.0527198	8.35716	6.42e-17	8.69e-11
chr17	3439203	3439336	2	190876	190877	190873	190878	6.93024	4.2e-12	0.526542	0.0653211	0.526542	0.0653211	8.06082	7.58e-16	6.67e-10			chr11	59824038	59824161	5	143058	143062	143056	143062	6.41096	1.45e-10	0.475048	0.0568488	0.475048	0.0568488	8.35634	6.47e-17	8.75e-11
chr16	67034437	67034573	2	180642	180643	180642	180643	8.06013	7.62e-16	0.466478	0.0578747	0.466478	0.0578747	8.06013	7.62e-16	6.71e-10			chr15	96869870	96870030	2	292961	292962	292961	292965	7.2254	5e-13	0.458775	0.0549111	0.458775	0.0549111	8.35486	6.55e-17	8.86e-11
chr19	11465809	11466145	5	230087	230091	230087	230091	8.06009	7.62e-16	0.328897	0.0408057	0.328897	0.0408057	8.06009	7.62e-16	6.71e-10			chr2	68960656	68960860	2	450509	450510	450509	450510	8.35446	6.57e-17	0.364977	0.0436865	0.364977	0.0436865	8.35446	6.57e-17	8.89e-11
chr9	127215146	127216047	6	469031	469036	469031	469036	8.05998	7.63e-16	0.287399	0.0356576	0.287399	0.0356576	8.05998	7.63e-16	6.72e-10			chr1	228278101	228278432	2	74716	74717	74716	74717	8.3541	6.59e-17	0.466623	0.0558556	0.466623	0.0558556	8.3541	6.59e-17	8.92e-11
chr21	42213698	42213945	2	295292	295293	295292	295293	8.05976	7.64e-16	0.484346	0.0600943	0.484346	0.0600943	8.05976	7.64e-16	6.73e-10			chr21	40032331	40032631	3	522919	522921	522919	522921	8.35325	6.64e-17	0.384673	0.0460507	0.384673	0.0460507	8.35325	6.64e-17	8.98e-11
chr11	94501636	94502824	10	93008	93017	93002	93017	6.30185	2.94e-10	0.291659	0.0361915	0.291659	0.0361915	8.05878	7.71e-16	6.78e-10			chr3	132757741	132757894	2	578301	578302	578291	578303	7.68428	1.54e-14	0.432969	0.0518345	0.432969	0.0518345	8.35292	6.66e-17	9.01e-11
chr11	20690934	20691180	5	78651	78655	78646	78660	6.93801	3.98e-12	0.422458	0.0524251	0.422458	0.0524251	8.05832	7.74e-16	6.81e-10			chr2	122547895	122548006	2	464383	464384	464380	464385	-6.96979	3.17e-12	-0.453914	0.0543421	-0.453914	0.0543421	-8.35289	6.66e-17	9.01e-11
chr8	10192619	10192943	4	445134	445137	445131	445137	6.16614	7e-10	0.372068	0.0461724	0.372068	0.0461724	8.05823	7.74e-16	6.82e-10			chr1	82267931	82268281	4	37717	37720	37715	37727	6.66126	2.71e-11	0.357999	0.0428605	0.357999	0.0428605	8.35265	6.67e-17	9.03e-11
chr2	208989425	208989831	4	275302	275305	275299	275305	6.00937	1.86e-09	0.377585	0.0468628	0.377585	0.0468628	8.05725	7.8e-16	6.87e-10			chr3	13520921	13521023	4	550124	550127	550121	550130	5.96061	2.51e-09	0.4256	0.05096	0.4256	0.05096	8.35165	6.73e-17	9.1e-11
chr3	48413613	48413678	2	312736	312737	312736	312739	-7.26392	3.76e-13	-0.493206	0.0612186	-0.493206	0.0612186	-8.05648	7.85e-16	6.91e-10			chr1	88928362	88928678	4	38956	38959	38955	38960	7.65313	1.96e-14	0.332369	0.0397978	0.332369	0.0397978	8.35143	6.74e-17	9.12e-11
chr4	170192536	170192843	2	349092	349093	349092	349093	8.05642	7.86e-16	0.458842	0.0569535	0.458842	0.0569535	8.05642	7.86e-16	6.92e-10			chr1	12203571	12204096	3	10280	10282	10280	10282	8.35071	6.79e-17	0.465026	0.0556871	0.465026	0.0556871	8.35071	6.79e-17	9.18e-11
chr18	14178811	14179678	4	218134	218137	218134	218137	8.05604	7.88e-16	0.433926	0.0538634	0.433926	0.0538634	8.05604	7.88e-16	6.94e-10			chr7	30721010	30721478	2	742381	742382	742380	742395	7.07275	1.52e-12	0.411053	0.0492278	0.411053	0.0492278	8.35001	6.83e-17	9.23e-11
chr12	52626814	52626818	2	108364	108365	108364	108373	7.31238	2.62e-13	0.544468	0.0675859	0.544468	0.0675859	8.05594	7.89e-16	6.94e-10			chrX	19360953	19361210	2	843777	843778	843776	843778	8.07152	6.94e-16	0.431941	0.0517459	0.431941	0.0517459	8.34735	6.98e-17	9.44e-11
chr13	33780283	33780362	3	127194	127196	127192	127196	7.82025	5.27e-15	0.512198	0.0635807	0.512198	0.0635807	8.05588	7.89e-16	6.95e-10			chr7	97953106	97953446	3	757121	757123	757120	757123	8.12729	4.39e-16	0.424551	0.0508607	0.424551	0.0508607	8.34734	6.98e-17	9.44e-11
chr11	93583672	93583693	2	92826	92827	92823	92831	7.23966	4.5e-13	0.516035	0.064071	0.516035	0.064071	8.05412	8.01e-16	7.05e-10			chr20	52492209	52492248	2	512098	512099	512097	512099	7.88118	3.24e-15	0.507089	0.0607557	0.507089	0.0607557	8.34636	7.04e-17	9.52e-11
chr2	11809997	11810183	3	251203	251205	251202	251211	7.27997	3.34e-13	0.445022	0.0552598	0.445022	0.0552598	8.05327	8.06e-16	7.1e-10			chr11	65313317	65314556	8	147734	147741	147734	147744	7.58611	3.3e-14	0.3143	0.0376607	0.3143	0.0376607	8.34557	7.09e-17	9.59e-11
chr2	223155925	223156136	3	277405	277407	277405	277407	8.05297	8.08e-16	0.450737	0.0559715	0.450737	0.0559715	8.05297	8.08e-16	7.11e-10			chr20	1471884	1472914	9	495791	495799	495791	495799	8.34522	7.11e-17	0.34148	0.0409193	0.34148	0.0409193	8.34522	7.11e-17	9.61e-11
chr1	1003126	1003755	5	456	460	456	460	8.05258	8.11e-16	0.405307	0.0503325	0.405307	0.0503325	8.05258	8.11e-16	7.14e-10			chr5	126564681	126564742	2	656409	656410	656408	656410	7.7658	8.11e-15	0.475413	0.0569716	0.475413	0.0569716	8.34474	7.14e-17	9.65e-11
chr3	128295045	128295099	3	321866	321868	321863	321870	-5.7576	8.53e-09	-0.469582	0.0583155	-0.469582	0.0583155	-8.05244	8.12e-16	7.15e-10			chr8	101661767	101662021	7	801689	801695	801686	801696	8.01232	1.13e-15	0.298012	0.035719	0.298012	0.035719	8.34325	7.23e-17	9.77e-11
chr13	58207013	58207058	2	130086	130087	130086	130087	8.05238	8.12e-16	0.476404	0.0591631	0.476404	0.0591631	8.05238	8.12e-16	7.15e-10			chr2	120509481	120509541	2	463413	463414	463413	463414	-8.34242	7.28e-17	-0.475837	0.0570382	-0.475837	0.0570382	-8.34242	7.28e-17	9.84e-11
chr15	69366348	69366776	3	160231	160233	160230	160234	7.60019	2.96e-14	0.45127	0.0560488	0.45127	0.0560488	8.05137	8.19e-16	7.21e-10			chr19	4566677	4566759	2	397654	397655	397651	397655	-7.49579	6.59e-14	-0.391548	0.0469379	-0.391548	0.0469379	-8.34184	7.31e-17	9.89e-11
chr1	48190979	48191126	3	19156	19158	19156	19158	8.05117	8.2e-16	0.370788	0.0460539	0.370788	0.0460539	8.05117	8.2e-16	7.22e-10			chr12	125039177	125039219	2	211404	211405	211403	211406	7.99546	1.29e-15	0.480493	0.0576018	0.480493	0.0576018	8.34163	7.33e-17	9.91e-11
chr1	179544721	179545073	3	36043	36045	36043	36055	7.06858	1.57e-12	0.414951	0.0515407	0.414951	0.0515407	8.05095	8.22e-16	7.23e-10			chr6	159240983	159240998	2	724561	724562	724559	724562	8.1687	3.12e-16	0.517303	0.062019	0.517303	0.062019	8.34103	7.36e-17	9.96e-11
chr8	53852030	53853659	12	451329	451340	451327	451340	7.91412	2.49e-15	0.259198	0.0321967	0.259198	0.0321967	8.05045	8.25e-16	7.26e-10			chr2	177042173	177042493	2	475209	475210	475209	475210	-8.34096	7.37e-17	-0.468189	0.0561313	-0.468189	0.0561313	-8.34096	7.37e-17	9.97e-11
chr12	58290206	58290452	3	111348	111350	111348	111353	7.24133	4.44e-13	0.484633	0.0602058	0.484633	0.0602058	8.04961	8.31e-16	7.31e-10			chr9	129885080	129885291	5	833444	833448	833443	833449	7.52548	5.25e-14	0.379928	0.0455501	0.379928	0.0455501	8.34089	7.37e-17	9.97e-11
chr4	13546151	13546482	7	336774	336780	336768	336780	8.31709	9.01e-17	0.325961	0.0404946	0.325961	0.0404946	8.04951	8.31e-16	7.32e-10			chr1	15670452	15670622	4	11390	11393	11390	11393	8.34068	7.39e-17	0.419932	0.0503475	0.419932	0.0503475	8.34068	7.39e-17	9.99e-11
chr2	91671388	91671535	2	261817	261818	261814	261818	6.09791	1.07e-09	0.473164	0.0587909	0.473164	0.0587909	8.04826	8.4e-16	7.39e-10			chr6	139794360	139794384	2	719620	719621	719620	719622	9.75058	1.83e-22	0.476638	0.0571471	0.476638	0.0571471	8.34054	7.4e-17	1e-10
chr3	48698519	48699090	4	312940	312943	312940	312943	8.04772	8.43e-16	0.361948	0.0449752	0.361948	0.0449752	8.04772	8.43e-16	7.43e-10			chr1	155107648	155107693	2	52268	52269	52265	52269	7.33184	2.27e-13	0.490907	0.0588668	0.490907	0.0588668	8.33928	7.47e-17	1.01e-10
chr8	120428418	120428692	4	457553	457556	457552	457557	7.65774	1.89e-14	0.40906	0.050831	0.40906	0.050831	8.04745	8.45e-16	7.44e-10			chr1	229569608	229570188	11	75576	75586	75576	75589	8.01736	1.08e-15	0.253124	0.0303544	0.253124	0.0303544	8.33896	7.49e-17	1.01e-10
chr3	62358234	62358241	2	315990	315991	315989	316002	6.16985	6.84e-10	0.535312	0.0665266	0.535312	0.0665266	8.04659	8.51e-16	7.5e-10			chr2	208104158	208104518	3	481444	481446	481444	481446	8.3389	7.5e-17	0.417254	0.0500371	0.417254	0.0500371	8.3389	7.5e-17	1.01e-10
chrX	133678716	133678817	2	482010	482011	482010	482012	7.71473	1.21e-14	0.46383	0.0576492	0.46383	0.0576492	8.04573	8.57e-16	7.55e-10			chr16	85981780	85981947	2	327934	327935	327933	327935	8.02761	9.94e-16	0.40976	0.0491389	0.40976	0.0491389	8.33881	7.5e-17	1.01e-10
chr12	322587	322649	3	99998	100000	99996	100001	7.51674	5.62e-14	0.514593	0.0639593	0.514593	0.0639593	8.04563	8.58e-16	7.55e-10			chr19	30573088	30573118	2	410797	410798	410797	410798	8.33869	7.51e-17	0.514108	0.0616534	0.514108	0.0616534	8.33869	7.51e-17	1.02e-10
chr2	237077311	237079099	12	279896	279907	279887	279908	8.38053	5.27e-17	0.248419	0.0308775	0.248419	0.0308775	8.04531	8.6e-16	7.57e-10			chr1	26503776	26503847	3	18317	18319	18317	18323	7.823	5.16e-15	0.501686	0.0601662	0.501686	0.0601662	8.33832	7.54e-17	1.02e-10
chr7	156813574	156813602	2	440357	440358	440353	440358	6.73138	1.68e-11	0.487878	0.0606427	0.487878	0.0606427	8.04512	8.62e-16	7.59e-10			chr19	56879432	56879662	7	428910	428916	428908	428919	7.531	5.04e-14	0.310093	0.0371899	0.310093	0.0371899	8.33809	7.55e-17	1.02e-10
chr6	101840567	101842034	7	402084	402090	402082	402090	8.01452	1.11e-15	0.307618	0.0382367	0.307618	0.0382367	8.0451	8.62e-16	7.59e-10			chr4	185307144	185307568	2	629449	629450	629449	629450	8.33751	7.59e-17	0.478918	0.0574414	0.478918	0.0574414	8.33751	7.59e-17	1.03e-10
chr6	32086091	32086928	12	390313	390324	390313	390326	7.38697	1.5e-13	0.290111	0.0360646	0.290111	0.0360646	8.04422	8.68e-16	7.64e-10			chr19	18760700	18761132	2	408471	408472	408470	408473	8.0449	8.63e-16	0.46216	0.0554342	0.46216	0.0554342	8.33711	7.61e-17	1.03e-10
chr22	17082772	17082787	2	297577	297578	297575	297578	7.66965	1.72e-14	0.538022	0.0668835	0.538022	0.0668835	8.04417	8.68e-16	7.65e-10			chr11	2891077	2891118	4	127583	127586	127549	127589	5.39262	6.94e-08	0.408043	0.0489456	0.408043	0.0489456	8.33667	7.64e-17	1.03e-10
chr1	170633508	170634330	5	35062	35066	35061	35066	7.98261	1.43e-15	0.379556	0.0471869	0.379556	0.0471869	8.04366	8.72e-16	7.68e-10			chr10	31074367	31074432	2	91797	91798	91797	91798	8.33537	7.73e-17	0.457025	0.0548296	0.457025	0.0548296	8.33537	7.73e-17	1.04e-10
chr5	63986392	63986793	4	359282	359285	359281	359286	7.43352	1.06e-13	0.400602	0.0498049	0.400602	0.0498049	8.04342	8.74e-16	7.69e-10			chr7	153749738	153749756	2	773182	773183	773174	773184	9.30227	1.37e-20	0.432317	0.051867	0.432317	0.051867	8.3351	7.74e-17	1.05e-10
chr19	54023732	54023999	5	245136	245140	245136	245149	7.31637	2.55e-13	0.353884	0.0439971	0.353884	0.0439971	8.04335	8.74e-16	7.7e-10			chr17	80329459	80330835	10	376037	376046	376033	376047	7.64205	2.14e-14	0.332556	0.0398986	0.332556	0.0398986	8.33502	7.75e-17	1.05e-10
chr13	40107622	40107878	2	127832	127833	127832	127833	-8.04285	8.78e-16	-0.474542	0.0590017	-0.474542	0.0590017	-8.04285	8.78e-16	7.73e-10			chr6	56112216	56112415	2	705919	705920	705919	705922	7.16589	7.73e-13	0.392619	0.0471057	0.392619	0.0471057	8.33484	7.76e-17	1.05e-10
chr6	30122036	30123191	16	384661	384676	384656	384691	-7.54778	4.43e-14	-0.225049	0.0279833	-0.225049	0.0279833	-8.04228	8.82e-16	7.76e-10			chr9	138951983	138952311	2	839063	839064	839063	839064	8.33445	7.79e-17	0.428546	0.0514186	0.428546	0.0514186	8.33445	7.79e-17	1.05e-10
chr12	66218285	66218639	2	111978	111979	111973	111979	5.22345	1.76e-07	0.505756	0.0628933	0.505756	0.0628933	8.04148	8.88e-16	7.81e-10			chr19	7767075	7767348	5	400096	400100	400094	400100	-8.27611	1.27e-16	-0.342944	0.0411482	-0.342944	0.0411482	-8.33436	7.79e-17	1.05e-10
chr16	88449996	88450261	3	186807	186809	186807	186809	8.03946	9.02e-16	0.421638	0.052446	0.421638	0.052446	8.03946	9.02e-16	7.94e-10			chr10	29135126	29135197	2	91123	91124	91121	91124	-7.79896	6.24e-15	-0.446644	0.0535995	-0.446644	0.0535995	-8.33299	7.88e-17	1.07e-10
chr1	170634859	170634931	2	35067	35068	35067	35068	8.03935	9.03e-16	0.488123	0.0607166	0.488123	0.0607166	8.03935	9.03e-16	7.95e-10			chr1	145075538	145075831	2	47455	47456	47454	47457	7.80262	6.06e-15	0.421399	0.050576	0.421399	0.050576	8.33201	7.95e-17	1.07e-10
chr17	57696989	57696993	2	207036	207037	207036	207037	8.03855	9.09e-16	0.539924	0.0671669	0.539924	0.0671669	8.03855	9.09e-16	8e-10			chr14	35821968	35821974	2	242422	242423	242422	242423	8.33188	7.96e-17	0.456905	0.0548382	0.456905	0.0548382	8.33188	7.96e-17	1.08e-10
chr16	67695257	67695516	5	181079	181083	181078	181083	7.90123	2.76e-15	0.444792	0.0553339	0.444792	0.0553339	8.03833	9.11e-16	8.02e-10			chr3	149191599	149191624	2	582184	582185	582184	582185	8.33158	7.98e-17	0.506148	0.0607506	0.506148	0.0607506	8.33158	7.98e-17	1.08e-10
chr12	57618965	57619401	6	110814	110819	110814	110819	8.03827	9.11e-16	0.331962	0.0412977	0.331962	0.0412977	8.03827	9.11e-16	8.02e-10			chr8	16884549	16885000	6	782715	782720	782712	782720	8.0308	9.68e-16	0.32431	0.0389294	0.32431	0.0389294	8.33073	8.03e-17	1.09e-10
chr1	54665230	54665283	2	20239	20240	20239	20242	7.70605	1.3e-14	0.475808	0.0591933	0.475808	0.0591933	8.0382	9.12e-16	8.03e-10			chr11	32112091	32112154	2	136397	136398	136397	136400	7.50257	6.26e-14	0.468133	0.0561936	0.468133	0.0561936	8.33071	8.04e-17	1.09e-10
chr2	239432223	239432273	2	280684	280685	280684	280686	7.77493	7.55e-15	0.502752	0.062553	0.502752	0.062553	8.03721	9.19e-16	8.09e-10			chr17	3814718	3814785	2	336502	336503	336502	336503	8.33035	8.06e-17	0.419777	0.0503913	0.419777	0.0503913	8.33035	8.06e-17	1.09e-10
chr1	21900987	21901260	3	10677	10679	10677	10679	8.03712	9.2e-16	0.480938	0.0598396	0.480938	0.0598396	8.03712	9.2e-16	8.1e-10			chr4	47033569	47033575	2	607904	607905	607902	607906	6.13789	8.36e-10	0.471198	0.0565677	0.471198	0.0565677	8.3298	8.1e-17	1.1e-10
chr16	54315551	54316270	5	178805	178809	178805	178809	8.0364	9.25e-16	0.350706	0.0436397	0.350706	0.0436397	8.0364	9.25e-16	8.15e-10			chr6	55444061	55444335	6	705843	705848	705840	705848	9.67365	3.9e-22	0.318751	0.038269	0.318751	0.038269	8.32924	8.14e-17	1.1e-10
chr2	131792031	131793064	5	267397	267401	267397	267401	8.03617	9.27e-16	0.292606	0.0364112	0.292606	0.0364112	8.03617	9.27e-16	8.16e-10			chr8	41733652	41733831	2	790585	790586	790585	790586	8.32919	8.14e-17	0.444036	0.0533108	0.444036	0.0533108	8.32919	8.14e-17	1.1e-10
chr7	155251716	155252317	4	439672	439675	439672	439679	7.09428	1.3e-12	0.373724	0.0465082	0.373724	0.0465082	8.03565	9.31e-16	8.2e-10			chr10	72043216	72044060	4	99805	99808	99805	99810	7.98324	1.43e-15	0.277866	0.033362	0.277866	0.033362	8.32882	8.17e-17	1.1e-10
chr10	50969997	50970249	3	54891	54893	54890	54903	6.84576	7.61e-12	0.42261	0.0525998	0.42261	0.0525998	8.03445	9.4e-16	8.28e-10			chr1	8271918	8272081	3	7440	7442	7440	7444	6.17589	6.58e-10	0.443252	0.0532209	0.443252	0.0532209	8.32854	8.18e-17	1.11e-10
chr17	59478953	59478958	2	207387	207388	207382	207390	7.29956	2.89e-13	0.475569	0.0591918	0.475569	0.0591918	8.03437	9.41e-16	8.28e-10			chr1	50489319	50490145	14	30445	30458	30445	30458	8.32842	8.19e-17	0.259344	0.0311396	0.259344	0.0311396	8.32842	8.19e-17	1.11e-10
chr3	157155476	157155998	3	325760	325762	325757	325763	7.46294	8.46e-14	0.402939	0.0501599	0.402939	0.0501599	8.03308	9.51e-16	8.37e-10			chr3	44626453	44626492	2	557467	557468	557464	557470	6.57775	4.78e-11	0.438262	0.0526258	0.438262	0.0526258	8.32788	8.23e-17	1.11e-10
chr19	54393153	54393220	2	245446	245447	245445	245447	7.57582	3.57e-14	0.439545	0.0547177	0.439545	0.0547177	8.03296	9.52e-16	8.38e-10			chr1	44443890	44443997	2	28009	28010	28009	28016	7.05292	1.75e-12	0.49577	0.059535	0.49577	0.059535	8.32737	8.27e-17	1.12e-10
chr11	118230048	118230095	3	95933	95935	95933	95935	8.03274	9.53e-16	0.503722	0.0627086	0.503722	0.0627086	8.03274	9.53e-16	8.39e-10			chr4	184320416	184320560	2	629028	629029	629027	629030	8.03014	9.74e-16	0.484228	0.0581507	0.484228	0.0581507	8.32712	8.28e-17	1.12e-10
chr17	2951666	2952096	5	190756	190760	190756	190766	6.1451	7.99e-10	0.355058	0.0442022	0.355058	0.0442022	8.03259	9.54e-16	8.4e-10			chr4	48988124	48988506	5	608424	608428	608420	608432	7.35118	1.96e-13	0.29888	0.035897	0.29888	0.035897	8.32605	8.36e-17	1.13e-10
chr10	95360494	95361132	4	60573	60576	60573	60580	8.99488	2.36e-19	0.344777	0.0429235	0.344777	0.0429235	8.03237	9.56e-16	8.42e-10			chr11	2465440	2465491	3	127162	127164	127151	127164	6.58021	4.7e-11	0.374422	0.0449746	0.374422	0.0449746	8.32519	8.42e-17	1.14e-10
chr20	53092233	53092474	4	290360	290363	290357	290366	6.56423	5.23e-11	0.413878	0.0515275	0.413878	0.0515275	8.03218	9.58e-16	8.43e-10			chr5	39219235	39219698	4	640976	640979	640976	640979	8.32512	8.42e-17	0.463647	0.0556925	0.463647	0.0556925	8.32512	8.42e-17	1.14e-10
chr3	136538801	136539113	4	323228	323231	323226	323231	6.83265	8.34e-12	0.434164	0.054055	0.434164	0.054055	8.03189	9.6e-16	8.45e-10			chr15	68924127	68924220	2	282082	282083	282081	282084	-6.95737	3.47e-12	-0.476449	0.0572374	-0.476449	0.0572374	-8.32408	8.5e-17	1.15e-10
chr1	49224825	49224855	2	19247	19248	19247	19248	-8.03083	9.68e-16	-0.48277	0.0601145	-0.48277	0.0601145	-8.03083	9.68e-16	8.52e-10			chr3	52879316	52879742	2	562760	562761	562760	562761	8.32401	8.5e-17	0.451943	0.0542939	0.451943	0.0542939	8.32401	8.5e-17	1.15e-10
chr3	139346734	139346818	3	323796	323798	323796	323799	-7.19615	6.19e-13	-0.43291	0.0539083	-0.43291	0.0539083	-8.03049	9.71e-16	8.55e-10			chr2	154729622	154729917	3	470066	470068	470063	470070	7.76324	8.28e-15	0.403814	0.0485203	0.403814	0.0485203	8.32257	8.61e-17	1.16e-10
chr10	73565625	73565812	3	57202	57204	57201	57205	7.4044	1.32e-13	0.458016	0.0570524	0.458016	0.0570524	8.02799	9.91e-16	8.72e-10			chr11	59633874	59634276	4	143001	143004	143001	143004	8.32215	8.64e-17	0.366296	0.0440146	0.366296	0.0440146	8.32215	8.64e-17	1.17e-10
chr1	185703201	185703548	9	37081	37089	37081	37093	7.42693	1.11e-13	0.360676	0.0449299	0.360676	0.0449299	8.02753	9.95e-16	8.76e-10			chr15	29034942	29034950	2	268792	268793	268790	268793	8.02267	1.03e-15	0.529905	0.0636748	0.529905	0.0636748	8.32206	8.64e-17	1.17e-10
chr7	2548991	2549030	2	415645	415646	415645	415646	8.02588	1.01e-15	0.482364	0.0601011	0.482364	0.0601011	8.02588	1.01e-15	8.88e-10			chr2	97761374	97761843	2	457413	457414	457411	457414	7.70304	1.33e-14	0.39629	0.0476204	0.39629	0.0476204	8.32186	8.66e-17	1.17e-10
chr17	12693219	12693578	2	194505	194506	194498	194506	7.3182	2.51e-13	0.488524	0.0608704	0.488524	0.0608704	8.02565	1.01e-15	8.89e-10			chr12	114885372	114886361	4	206090	206093	206089	206095	7.48948	6.91e-14	0.315603	0.0379279	0.315603	0.0379279	8.32115	8.71e-17	1.18e-10
chr18	76828521	76828655	2	222043	222044	222043	222044	8.02501	1.02e-15	0.506244	0.0630833	0.506244	0.0630833	8.02501	1.02e-15	8.94e-10			chr9	136287025	136287287	4	837342	837345	837342	837345	-8.32105	8.72e-17	-0.354318	0.0425809	-0.354318	0.0425809	-8.32105	8.72e-17	1.18e-10
chr12	117798077	117799749	9	118495	118503	118495	118503	8.02499	1.02e-15	0.264436	0.0329515	0.264436	0.0329515	8.02499	1.02e-15	8.94e-10			chr1	92952702	92953256	4	40080	40083	40076	40084	8.1338	4.16e-16	0.39757	0.0477831	0.39757	0.0477831	8.3203	8.77e-17	1.19e-10
chr17	15164627	15164809	3	194767	194769	194767	194769	8.02492	1.02e-15	0.401914	0.0500832	0.401914	0.0500832	8.02492	1.02e-15	8.95e-10			chr1	47898911	47899667	4	29926	29929	29926	29930	8.28258	1.21e-16	0.42853	0.0515061	0.42853	0.0515061	8.32	8.8e-17	1.19e-10
chr14	69726197	69726397	6	143228	143233	143228	143238	6.73131	1.68e-11	0.378635	0.0471839	0.378635	0.0471839	8.02466	1.02e-15	8.96e-10			chr2	287148	287993	6	430738	430743	430734	430743	8.00819	1.16e-15	0.296657	0.0356573	0.296657	0.0356573	8.31967	8.82e-17	1.19e-10
chr11	61594965	61594997	2	83868	83869	83868	83869	8.02417	1.02e-15	0.518011	0.0645564	0.518011	0.0645564	8.02417	1.02e-15	9e-10			chr15	90574686	90575554	3	290868	290870	290868	290870	8.31926	8.85e-17	0.351729	0.0422789	0.351729	0.0422789	8.31926	8.85e-17	1.2e-10
chr1	181286843	181287684	5	36429	36433	36429	36435	7.27587	3.44e-13	0.350487	0.043681	0.350487	0.043681	8.0238	1.03e-15	9.03e-10			chr7	100859600	100860016	3	759433	759435	759433	759436	8.23371	1.82e-16	0.367952	0.0442297	0.367952	0.0442297	8.31911	8.86e-17	1.2e-10
chr19	14584761	14585209	3	231886	231888	231886	231888	8.02369	1.03e-15	0.412824	0.0514506	0.412824	0.0514506	8.02369	1.03e-15	9.03e-10			chr12	52651969	52652590	5	188098	188102	188098	188102	8.3184	8.92e-17	0.2905	0.0349226	0.2905	0.0349226	8.3184	8.92e-17	1.21e-10
chr1	165414583	165414611	2	34271	34272	34264	34272	7.96466	1.66e-15	0.457447	0.0570173	0.457447	0.0570173	8.02296	1.03e-15	9.09e-10			chr2	139537843	139537845	2	467964	467965	467961	467965	7.98752	1.38e-15	0.515017	0.0619142	0.515017	0.0619142	8.31823	8.93e-17	1.21e-10
chr2	74642087	74643251	4	260068	260071	260068	260071	8.02187	1.04e-15	0.382484	0.0476801	0.382484	0.0476801	8.02187	1.04e-15	9.17e-10			chr15	43809686	43809865	4	273903	273906	273901	273907	7.08974	1.34e-12	0.415047	0.0499059	0.415047	0.0499059	8.31659	9.05e-17	1.22e-10
chr4	81189706	81189774	2	342012	342013	342012	342014	7.377	1.62e-13	0.450896	0.0562152	0.450896	0.0562152	8.02088	1.05e-15	9.24e-10			chr14	48144280	48145588	8	243924	243931	243919	243931	10.7657	5e-27	0.343771	0.041338	0.343771	0.041338	8.31608	9.09e-17	1.23e-10
chr17	38599056	38599508	5	200792	200796	200792	200796	8.02024	1.06e-15	0.393865	0.0491089	0.393865	0.0491089	8.02024	1.06e-15	9.29e-10			chr16	84377774	84377912	2	326397	326398	326397	326398	8.31489	9.18e-17	0.498233	0.0599205	0.498233	0.0599205	8.31489	9.18e-17	1.24e-10
chr1	28906514	28906538	2	13433	13434	13430	13434	-7.77596	7.49e-15	-0.547284	0.0682412	-0.547284	0.0682412	-8.01985	1.06e-15	9.32e-10			chr10	129118697	129118703	2	118813	118814	118813	118814	8.31302	9.33e-17	0.482762	0.0580729	0.482762	0.0580729	8.31302	9.33e-17	1.26e-10
chr1	153762224	153762564	5	30703	30707	30702	30707	7.91262	2.52e-15	0.437395	0.0545391	0.437395	0.0545391	8.01984	1.06e-15	9.32e-10			chr5	138533415	138533634	3	660251	660253	660251	660253	8.31258	9.36e-17	0.40359	0.0485517	0.40359	0.0485517	8.31258	9.36e-17	1.27e-10
chr2	131797972	131798087	2	267409	267410	267406	267410	5.90639	3.5e-09	0.533448	0.0665167	0.533448	0.0665167	8.01977	1.06e-15	9.33e-10			chr10	77888209	77888507	2	102444	102445	102444	102445	-8.31232	9.38e-17	-0.428322	0.0515285	-0.428322	0.0515285	-8.31232	9.38e-17	1.27e-10
chr7	25897725	25898758	8	419763	419770	419755	419774	6.4608	1.04e-10	0.355866	0.0443761	0.355866	0.0443761	8.01933	1.06e-15	9.36e-10			chr10	129861770	129861779	2	119027	119028	119027	119029	7.44178	9.93e-14	0.481347	0.0579148	0.481347	0.0579148	8.31129	9.47e-17	1.28e-10
chr8	20159446	20160009	3	446695	446697	446695	446697	8.0192	1.06e-15	0.461812	0.0575882	0.461812	0.0575882	8.0192	1.06e-15	9.37e-10			chr6	90031402	90031462	2	709978	709979	709978	709979	8.31049	9.53e-17	0.502296	0.0604412	0.502296	0.0604412	8.31049	9.53e-17	1.29e-10
chr9	131549075	131549295	2	469863	469864	469863	469864	8.01851	1.07e-15	0.429	0.0535012	0.429	0.0535012	8.01851	1.07e-15	9.42e-10			chr4	174429872	174431058	5	627604	627608	627596	627608	7.84759	4.24e-15	0.33271	0.0400404	0.33271	0.0400404	8.30937	9.62e-17	1.3e-10
chr17	54673834	54674059	2	206266	206267	206266	206267	8.01836	1.07e-15	0.472936	0.0589817	0.472936	0.0589817	8.01836	1.07e-15	9.44e-10			chr18	32847789	32848016	2	383338	383339	383335	383339	7.25891	3.9e-13	0.435023	0.0523578	0.435023	0.0523578	8.30865	9.68e-17	1.31e-10
chr5	168727686	168728076	4	372003	372006	372003	372013	7.69015	1.47e-14	0.408055	0.0509004	0.408055	0.0509004	8.01673	1.09e-15	9.56e-10			chr15	90793003	90793056	2	291056	291057	291051	291057	6.66059	2.73e-11	0.496944	0.0598124	0.496944	0.0598124	8.30838	9.7e-17	1.31e-10
chr12	45443875	45445200	13	106282	106294	106281	106297	7.90215	2.74e-15	0.274851	0.0342853	0.274851	0.0342853	8.01659	1.09e-15	9.57e-10			chr12	109252608	109252848	5	203135	203139	203135	203139	8.3082	9.72e-17	0.406945	0.0489811	0.406945	0.0489811	8.3082	9.72e-17	1.31e-10
chr1	78354053	78354839	6	22826	22831	22826	22831	8.0163	1.09e-15	0.402775	0.0502445	0.402775	0.0502445	8.0163	1.09e-15	9.6e-10			chr6	31323856	31324024	4	691067	691070	691056	691070	-8.98712	2.54e-19	-0.329862	0.0397058	-0.329862	0.0397058	-8.30764	9.76e-17	1.32e-10
chr5	154071076	154071247	3	370735	370737	370735	370737	8.01576	1.09e-15	0.518386	0.0646708	0.518386	0.0646708	8.01576	1.09e-15	9.64e-10			chr20	21105829	21105995	3	500626	500628	500626	500636	6.90461	5.03e-12	0.433996	0.0522411	0.433996	0.0522411	8.30757	9.77e-17	1.32e-10
chr18	73167422	73167894	3	221484	221486	221484	221487	7.95822	1.75e-15	0.393078	0.0490385	0.393078	0.0490385	8.0157	1.1e-15	9.64e-10			chr20	45947892	45947895	2	509521	509522	509519	509522	8.08226	6.36e-16	0.50574	0.0608816	0.50574	0.0608816	8.30694	9.82e-17	1.33e-10
chr12	113229362	113229392	3	117307	117309	117306	117311	6.43352	1.25e-10	0.449687	0.056105	0.449687	0.056105	8.0151	1.1e-15	9.69e-10			chr2	85501409	85501998	3	454614	454616	454614	454616	-8.3066	9.85e-17	-0.385894	0.0464564	-0.385894	0.0464564	-8.3066	9.85e-17	1.33e-10
chr22	17602561	17602570	2	297667	297668	297667	297670	7.52825	5.14e-14	0.523017	0.0652552	0.523017	0.0652552	8.01496	1.1e-15	9.7e-10			chr4	185733358	185733477	3	629695	629697	629695	629697	8.30639	9.87e-17	0.442325	0.0532511	0.442325	0.0532511	8.30639	9.87e-17	1.33e-10
chr12	16499963	16500077	2	103924	103925	103924	103925	8.01486	1.1e-15	0.502878	0.0627431	0.502878	0.0627431	8.01486	1.1e-15	9.71e-10			chr10	82251396	82251784	2	104002	104003	104002	104003	8.30631	9.87e-17	0.483624	0.0582237	0.483624	0.0582237	8.30631	9.87e-17	1.34e-10
chr5	11904127	11904912	4	355359	355362	355351	355362	6.93272	4.13e-12	0.368351	0.0459608	0.368351	0.0459608	8.01446	1.11e-15	9.74e-10			chr2	242710824	242711046	4	494569	494572	494569	494573	8.01241	1.12e-15	0.39906	0.0480462	0.39906	0.0480462	8.30577	9.92e-17	1.34e-10
chr20	62130877	62131260	3	292619	292621	292619	292621	8.01291	1.12e-15	0.411527	0.0513579	0.411527	0.0513579	8.01291	1.12e-15	9.86e-10			chr20	23113228	23113340	3	501168	501170	501168	501170	8.30532	9.95e-17	0.482567	0.0581033	0.482567	0.0581033	8.30532	9.95e-17	1.35e-10
chr2	130345205	130345355	2	267010	267011	267009	267012	6.67446	2.48e-11	0.529256	0.0660608	0.529256	0.0660608	8.01164	1.13e-15	9.97e-10			chr20	47448545	47448621	2	510181	510182	510181	510182	8.30511	9.97e-17	0.470046	0.0565972	0.470046	0.0565972	8.30511	9.97e-17	1.35e-10
chr5	89854334	89854364	2	362061	362062	362060	362070	6.18276	6.3e-10	0.512556	0.0639773	0.512556	0.0639773	8.01153	1.13e-15	9.97e-10			chr9	138853745	138854357	3	839006	839008	839006	839008	8.3051	9.97e-17	0.380482	0.045813	0.380482	0.045813	8.3051	9.97e-17	1.35e-10
chr22	18268062	18268249	3	297816	297818	297815	297818	7.54899	4.39e-14	0.519551	0.064851	0.519551	0.064851	8.01145	1.13e-15	9.98e-10			chr12	52225262	52226316	6	187644	187649	187644	187651	7.97215	1.56e-15	0.275027	0.0331176	0.275027	0.0331176	8.30457	1e-16	1.35e-10
chr10	101418483	101418499	2	61830	61831	61829	61832	6.74714	1.51e-11	0.501563	0.0626092	0.501563	0.0626092	8.01102	1.14e-15	1e-09			chr8	21996234	21996546	2	784300	784301	784300	784302	7.57264	3.66e-14	0.447994	0.0539461	0.447994	0.0539461	8.30446	1e-16	1.36e-10
chr10	88124564	88125351	4	59264	59267	59264	59270	7.09167	1.32e-12	0.341503	0.0426317	0.341503	0.0426317	8.01054	1.14e-15	1.01e-09			chr14	55595227	55595320	2	246008	246009	246008	246011	7.07146	1.53e-12	0.459023	0.055275	0.459023	0.055275	8.30435	1e-16	1.36e-10
chr15	54270557	54270661	2	157466	157467	157466	157469	6.83765	8.05e-12	0.479141	0.0598144	0.479141	0.0598144	8.01046	1.14e-15	1.01e-09			chr12	132654862	132654924	2	214760	214761	214759	214763	7.62551	2.43e-14	0.451768	0.054403	0.451768	0.054403	8.3041	1.01e-16	1.36e-10
chr17	35060323	35060679	4	199316	199319	199316	199319	8.01035	1.14e-15	0.372099	0.0464522	0.372099	0.0464522	8.01035	1.14e-15	1.01e-09			chr11	27492738	27493080	3	135505	135507	135505	135508	7.91028	2.57e-15	0.410468	0.0494307	0.410468	0.0494307	8.3039	1.01e-16	1.36e-10
chr20	3220839	3220985	3	283935	283937	283934	283937	7.62295	2.48e-14	0.41031	0.0512229	0.41031	0.0512229	8.01029	1.14e-15	1.01e-09			chr16	2879998	2880359	6	300186	300191	300186	300192	8.25072	1.57e-16	0.246696	0.0297126	0.246696	0.0297126	8.30277	1.02e-16	1.38e-10
chr17	34068225	34068571	3	199012	199014	199012	199014	8.00889	1.16e-15	0.390138	0.0487131	0.390138	0.0487131	8.00889	1.16e-15	1.02e-09			chr17	6563516	6563585	2	338320	338321	338320	338321	8.30259	1.02e-16	0.38433	0.0462903	0.38433	0.0462903	8.30259	1.02e-16	1.38e-10
chr5	113697632	113697946	6	363811	363816	363807	363823	7.72791	1.09e-14	0.389553	0.0486418	0.389553	0.0486418	8.0086	1.16e-15	1.02e-09			chr22	39788527	39788876	2	539465	539466	539465	539466	8.30096	1.03e-16	0.408842	0.0492523	0.408842	0.0492523	8.30096	1.03e-16	1.4e-10
chr5	87441081	87441969	8	361790	361797	361790	361797	8.00845	1.16e-15	0.347026	0.0433325	0.347026	0.0433325	8.00845	1.16e-15	1.02e-09			chr19	38794514	38794845	7	414559	414565	414559	414565	8.30024	1.04e-16	0.454275	0.0547303	0.454275	0.0547303	8.30024	1.04e-16	1.41e-10
chr12	15373987	15374175	2	103808	103809	103808	103814	5.82458	5.73e-09	0.478472	0.0597479	0.478472	0.0597479	8.00818	1.16e-15	1.02e-09			chr1	227151807	227151843	2	74260	74261	74260	74261	8.29986	1.04e-16	0.442395	0.0533015	0.442395	0.0533015	8.29986	1.04e-16	1.41e-10
chr10	122215896	122216260	3	65802	65804	65802	65815	6.52869	6.63e-11	0.422549	0.0527709	0.422549	0.0527709	8.00723	1.17e-15	1.03e-09			chr9	107953895	107954218	2	828088	828089	828088	828089	8.29968	1.04e-16	0.471631	0.0568252	0.471631	0.0568252	8.29968	1.04e-16	1.41e-10
chr8	54164161	54164391	5	451364	451368	451360	451370	8.37723	5.42e-17	0.373801	0.0466837	0.373801	0.0466837	8.0071	1.17e-15	1.03e-09			chr12	48745098	48745268	4	185479	185482	185476	185482	6.60542	3.96e-11	0.376595	0.0453772	0.376595	0.0453772	8.29922	1.05e-16	1.42e-10
chrX	136649093	136649808	3	482508	482510	482508	482510	8.00661	1.18e-15	0.384151	0.0479792	0.384151	0.0479792	8.00661	1.18e-15	1.04e-09			chr1	228350860	228351064	2	74837	74838	74837	74838	8.29917	1.05e-16	0.483928	0.0583105	0.483928	0.0583105	8.29917	1.05e-16	1.42e-10
chr1	240161249	240161447	3	45255	45257	45253	45257	7.33755	2.18e-13	0.43401	0.0542113	0.43401	0.0542113	8.00589	1.19e-15	1.04e-09			chr22	43042910	43043182	3	541434	541436	541433	541437	8.0996	5.51e-16	0.350511	0.0422378	0.350511	0.0422378	8.29853	1.05e-16	1.43e-10
chr20	22565995	22566192	4	285597	285600	285596	285600	7.881	3.25e-15	0.37866	0.0473031	0.37866	0.0473031	8.00498	1.19e-15	1.05e-09			chr12	72665376	72666314	7	195651	195657	195650	195657	7.97412	1.53e-15	0.320163	0.0385847	0.320163	0.0385847	8.29768	1.06e-16	1.44e-10
chrX	149736453	149736640	3	483068	483070	483068	483070	8.00485	1.2e-15	0.447372	0.0558876	0.447372	0.0558876	8.00485	1.2e-15	1.05e-09			chr1	245019775	245019869	2	79913	79914	79913	79915	7.06836	1.57e-12	0.467957	0.0563985	0.467957	0.0563985	8.29733	1.06e-16	1.44e-10
chr14	23452408	23452417	2	137669	137670	137669	137670	8.0046	1.2e-15	0.493718	0.0616793	0.493718	0.0616793	8.0046	1.2e-15	1.06e-09			chr2	229046406	229046515	5	487021	487025	487018	487028	7.2658	3.71e-13	0.364148	0.0438876	0.364148	0.0438876	8.29727	1.07e-16	1.44e-10
chr10	118608138	118608698	3	65083	65085	65083	65089	6.80566	1.01e-11	0.431274	0.0538851	0.431274	0.0538851	8.00359	1.21e-15	1.06e-09			chr19	17633816	17633905	3	407333	407335	407331	407335	6.19203	5.94e-10	0.466802	0.0562629	0.466802	0.0562629	8.2968	1.07e-16	1.45e-10
chr2	119602480	119603489	10	265496	265505	265496	265534	7.90422	2.7e-15	0.287915	0.0359761	0.287915	0.0359761	8.00295	1.21e-15	1.07e-09			chr8	93114437	93115811	11	799473	799483	799472	799483	9.28682	1.59e-20	0.242998	0.0292939	0.242998	0.0292939	8.29518	1.08e-16	1.47e-10
chr12	27932413	27932499	3	104954	104956	104954	104956	8.00291	1.22e-15	0.428406	0.0535312	0.428406	0.0535312	8.00291	1.22e-15	1.07e-09			chr6	148881309	148881461	2	721263	721264	721263	721264	8.29513	1.08e-16	0.433532	0.0522634	0.433532	0.0522634	8.29513	1.08e-16	1.47e-10
chr10	72015325	72015695	2	56800	56801	56799	56801	7.88491	3.15e-15	0.447663	0.0559378	0.447663	0.0559378	8.00287	1.22e-15	1.07e-09			chr11	115630531	115630748	3	163802	163804	163802	163812	6.90342	5.08e-12	0.396199	0.0477679	0.396199	0.0477679	8.29425	1.09e-16	1.48e-10
chr7	27208188	27208285	2	420334	420335	420332	420335	7.52257	5.37e-14	0.499125	0.0623702	0.499125	0.0623702	8.00261	1.22e-15	1.07e-09			chr3	71834840	71835112	2	567143	567144	567137	567145	5.18694	2.14e-07	0.443229	0.0534437	0.443229	0.0534437	8.29338	1.1e-16	1.49e-10
chr19	41724653	41725152	4	239020	239023	239020	239025	6.96246	3.34e-12	0.426169	0.0532564	0.426169	0.0532564	8.00221	1.22e-15	1.08e-09			chr1	22149896	22149967	2	15524	15525	15524	15525	8.29305	1.1e-16	0.451503	0.0544435	0.451503	0.0544435	8.29305	1.1e-16	1.49e-10
chr14	58863000	58863362	3	141570	141572	141568	141572	7.64343	2.12e-14	0.407548	0.0509342	0.407548	0.0509342	8.00147	1.23e-15	1.08e-09			chr10	88022641	88023052	4	104677	104680	104677	104683	7.23571	4.63e-13	0.392621	0.0473493	0.392621	0.0473493	8.29201	1.11e-16	1.51e-10
chr6	99283553	99283841	3	401681	401683	401681	401684	7.61123	2.71e-14	0.426016	0.0532447	0.426016	0.0532447	8.00109	1.23e-15	1.09e-09			chr19	12624694	12624742	2	403617	403618	403614	403621	7.47776	7.56e-14	0.479266	0.0577989	0.479266	0.0577989	8.29194	1.11e-16	1.51e-10
chr13	20805391	20806663	12	124761	124772	124760	124775	7.56639	3.84e-14	0.271037	0.0338777	0.271037	0.0338777	8.00047	1.24e-15	1.09e-09			chr3	157155401	157155811	3	584205	584207	584204	584209	7.26994	3.6e-13	0.389036	0.0469188	0.389036	0.0469188	8.29169	1.12e-16	1.51e-10
chr2	74875227	74875263	3	260316	260318	260316	260323	9.53232	1.54e-21	0.475131	0.0593898	0.475131	0.0593898	8.0002	1.24e-15	1.09e-09			chr11	74178749	74178795	4	154818	154821	154815	154824	6.86043	6.87e-12	0.473777	0.0571412	0.473777	0.0571412	8.29133	1.12e-16	1.51e-10
chr10	38644991	38645113	2	53317	53318	53316	53324	7.4261	1.12e-13	0.54233	0.0677898	0.54233	0.0677898	8.00018	1.24e-15	1.09e-09			chr20	47367254	47367586	2	510123	510124	510123	510125	7.02413	2.15e-12	0.47241	0.0569768	0.47241	0.0569768	8.29126	1.12e-16	1.52e-10
chrX	25034220	25034688	5	474787	474791	474778	474791	6.59757	4.18e-11	0.343346	0.042918	0.343346	0.042918	8.00005	1.24e-15	1.1e-09			chr11	122585308	122585312	2	167344	167345	167344	167345	8.29123	1.12e-16	0.497977	0.0600608	0.497977	0.0600608	8.29123	1.12e-16	1.52e-10
chr11	123430575	123430872	3	97350	97352	97350	97354	7.10647	1.19e-12	0.463111	0.0578897	0.463111	0.0578897	7.99988	1.25e-15	1.1e-09			chr1	9909895	9910137	2	8577	8578	8577	8578	8.2912	1.12e-16	0.479639	0.0578492	0.479639	0.0578492	8.2912	1.12e-16	1.52e-10
chr19	22816896	22816950	2	234965	234966	234965	234975	8.84457	9.19e-19	0.527324	0.0659184	0.527324	0.0659184	7.99965	1.25e-15	1.1e-09			chr17	6947325	6947337	2	338609	338610	338605	338613	8.92406	4.49e-19	0.48814	0.0588745	0.48814	0.0588745	8.29119	1.12e-16	1.52e-10
chr17	35294029	35295224	12	199395	199406	199390	199417	7.40845	1.28e-13	0.266422	0.0333116	0.266422	0.0333116	7.99789	1.27e-15	1.11e-09			chr19	56988702	56988935	6	428970	428975	428969	428975	8.13072	4.27e-16	0.319941	0.0385941	0.319941	0.0385941	8.28989	1.13e-16	1.53e-10
chr19	17392923	17393744	3	232954	232956	232944	232956	7.70587	1.3e-14	0.442788	0.0553645	0.442788	0.0553645	7.99769	1.27e-15	1.12e-09			chr13	108920801	108921052	3	232656	232658	232656	232658	8.28841	1.15e-16	0.395979	0.047775	0.395979	0.047775	8.28841	1.15e-16	1.55e-10
chr2	241938166	241938818	7	282010	282016	282007	282016	8.65441	4.95e-18	0.331612	0.0414669	0.331612	0.0414669	7.99703	1.27e-15	1.12e-09			chr11	1918450	1918744	2	126197	126198	126196	126200	7.67047	1.71e-14	0.432395	0.0521764	0.432395	0.0521764	8.28718	1.16e-16	1.57e-10
chr12	49488587	49488709	2	107224	107225	107219	107225	7.69864	1.38e-14	0.446183	0.0557967	0.446183	0.0557967	7.99659	1.28e-15	1.13e-09			chr3	46618257	46618325	2	558456	558457	558456	558457	-8.28686	1.16e-16	-0.453215	0.0546909	-0.453215	0.0546909	-8.28686	1.16e-16	1.57e-10
chr1	47898277	47898435	2	19043	19044	19042	19049	6.45052	1.11e-10	0.494636	0.0618629	0.494636	0.0618629	7.99568	1.29e-15	1.13e-09			chr4	7830419	7830788	2	601308	601309	601305	601309	6.51205	7.41e-11	0.461736	0.0557202	0.461736	0.0557202	8.28669	1.16e-16	1.57e-10
chr16	22824489	22826243	13	174669	174681	174669	174681	7.9947	1.3e-15	0.248119	0.0310354	0.248119	0.0310354	7.9947	1.3e-15	1.14e-09			chr20	48837617	48838080	2	510875	510876	510875	510876	8.28647	1.17e-16	0.490496	0.0591924	0.490496	0.0591924	8.28647	1.17e-16	1.58e-10
chr19	41317837	41318235	4	238922	238925	238922	238925	7.9945	1.3e-15	0.35471	0.0443693	0.35471	0.0443693	7.9945	1.3e-15	1.15e-09			chr19	37329517	37329859	4	413841	413844	413839	413844	7.8115	5.65e-15	0.396614	0.0478647	0.396614	0.0478647	8.28614	1.17e-16	1.58e-10
chr8	74005267	74005275	2	453486	453487	453486	453495	6.31334	2.73e-10	0.534015	0.0668036	0.534015	0.0668036	7.9938	1.31e-15	1.15e-09			chr2	12959313	12959467	2	436090	436091	436090	436091	8.28606	1.17e-16	0.450083	0.0543181	0.450083	0.0543181	8.28606	1.17e-16	1.58e-10
chr2	176949533	176950007	4	271736	271739	271736	271745	7.00341	2.5e-12	0.363424	0.0454673	0.363424	0.0454673	7.99308	1.32e-15	1.16e-09			chr1	203562198	203562205	2	66568	66569	66568	66569	8.28508	1.18e-16	0.520637	0.0628404	0.520637	0.0628404	8.28508	1.18e-16	1.6e-10
chr6	30923743	30923750	2	386666	386667	386666	386669	6.69906	2.1e-11	0.523672	0.0655168	0.523672	0.0655168	7.99294	1.32e-15	1.16e-09			chr15	54051747	54051894	5	276863	276867	276863	276868	8.08222	6.36e-16	0.388755	0.0469305	0.388755	0.0469305	8.28362	1.19e-16	1.62e-10
chr17	80251443	80251697	4	215606	215609	215606	215609	7.99248	1.32e-15	0.40091	0.0501609	0.40091	0.0501609	7.99248	1.32e-15	1.16e-09			chr5	10336006	10336062	2	636323	636324	636323	636324	8.28328	1.2e-16	0.486158	0.0586915	0.486158	0.0586915	8.28328	1.2e-16	1.62e-10
chr18	59001398	59001726	4	220836	220839	220833	220839	9.22608	2.81e-20	0.385637	0.0482504	0.385637	0.0482504	7.99241	1.32e-15	1.17e-09			chr6	30174091	30174190	4	688744	688747	688744	688747	-8.28297	1.2e-16	-0.34283	0.0413897	-0.34283	0.0413897	-8.28297	1.2e-16	1.62e-10
chr5	87985200	87985589	5	361918	361922	361915	361926	5.15516	2.53e-07	0.345138	0.0431836	0.345138	0.0431836	7.99233	1.32e-15	1.17e-09			chr14	58331898	58332751	9	246734	246742	246734	246744	7.13063	9.99e-13	0.324416	0.0391759	0.324416	0.0391759	8.28101	1.22e-16	1.65e-10
chr9	137392877	137393288	5	471327	471331	471327	471331	7.98905	1.36e-15	0.333868	0.0417907	0.333868	0.0417907	7.98905	1.36e-15	1.2e-09			chr1	36042433	36042438	2	23457	23458	23457	23458	8.28094	1.22e-16	0.516515	0.0623739	0.516515	0.0623739	8.28094	1.22e-16	1.65e-10
chr1	86621354	86622113	4	23473	23476	23473	23483	7.44236	9.89e-14	0.382135	0.0478369	0.382135	0.0478369	7.98829	1.37e-15	1.2e-09			chr2	121104029	121104400	4	463643	463646	463643	463647	7.83126	4.83e-15	0.344426	0.0415928	0.344426	0.0415928	8.2809	1.22e-16	1.65e-10
chr7	56877828	56878291	2	424963	424964	424962	424964	7.88025	3.27e-15	0.431282	0.0539894	0.431282	0.0539894	7.98827	1.37e-15	1.2e-09			chr15	63135330	63135419	2	279232	279233	279232	279233	-8.28079	1.22e-16	-0.455619	0.0550213	-0.455619	0.0550213	-8.28079	1.22e-16	1.65e-10
chr6	30139979	30139991	2	384785	384786	384775	384792	6.35656	2.06e-10	0.502563	0.0629134	0.502563	0.0629134	7.98816	1.37e-15	1.21e-09			chr6	3848218	3848280	3	677673	677675	677673	677675	-8.28037	1.23e-16	-0.434377	0.0524586	-0.434377	0.0524586	-8.28037	1.23e-16	1.66e-10
chr1	167090972	167090974	2	34536	34537	34533	34538	7.23548	4.64e-13	0.535189	0.0670043	0.535189	0.0670043	7.98738	1.38e-15	1.21e-09			chr5	59559218	59559236	2	644374	644375	644372	644375	7.75858	8.59e-15	0.491502	0.0593596	0.491502	0.0593596	8.28007	1.23e-16	1.66e-10
chr2	56411072	56412060	6	257198	257203	257197	257205	7.35181	1.96e-13	0.34819	0.0435927	0.34819	0.0435927	7.98733	1.38e-15	1.21e-09			chr19	35861258	35861862	4	412678	412681	412678	412681	8.28006	1.23e-16	0.485134	0.0585906	0.485134	0.0585906	8.28006	1.23e-16	1.66e-10
chr18	56940333	56940463	3	220755	220757	220754	220758	7.90315	2.72e-15	0.436293	0.054626	0.436293	0.054626	7.98691	1.38e-15	1.22e-09			chr9	33750627	33750687	3	819108	819110	819106	819113	8.04132	8.89e-16	0.412466	0.0498162	0.412466	0.0498162	8.27977	1.23e-16	1.67e-10
chr4	126238384	126238929	4	345796	345799	345788	345799	7.25039	4.16e-13	0.408868	0.0511952	0.408868	0.0511952	7.98644	1.39e-15	1.22e-09			chr6	29521228	29521751	17	687005	687021	686999	687026	7.72669	1.1e-14	0.244403	0.0295196	0.244403	0.0295196	8.27934	1.24e-16	1.68e-10
chr7	121950282	121950429	2	433761	433762	433760	433767	5.84897	4.95e-09	0.454237	0.0568773	0.454237	0.0568773	7.98625	1.39e-15	1.22e-09			chr15	96911165	96911696	3	293102	293104	293102	293105	8.08358	6.29e-16	0.387732	0.0468404	0.387732	0.0468404	8.27773	1.26e-16	1.7e-10
chr11	67772000	67772273	2	88077	88078	88075	88078	6.95727	3.47e-12	0.447133	0.0559934	0.447133	0.0559934	7.98546	1.4e-15	1.23e-09			chr1	247578859	247578953	2	80939	80940	80937	80941	7.17743	7.1e-13	0.461966	0.0558148	0.461966	0.0558148	8.27677	1.27e-16	1.71e-10
chr8	61325312	61326925	9	452149	452157	452149	452157	7.98461	1.41e-15	0.306749	0.0384175	0.306749	0.0384175	7.98461	1.41e-15	1.24e-09			chr14	92939857	92940131	2	257596	257597	257596	257597	8.27474	1.29e-16	0.478093	0.0577773	0.478093	0.0577773	8.27474	1.29e-16	1.74e-10
chr18	14431211	14431318	2	218156	218157	218156	218157	7.98451	1.41e-15	0.46049	0.057673	0.46049	0.057673	7.98451	1.41e-15	1.24e-09			chr2	58335008	58335080	2	447780	447781	447780	447782	7.43686	1.03e-13	0.490832	0.0593176	0.490832	0.0593176	8.27464	1.29e-16	1.74e-10
chr20	34206330	34206710	2	287318	287319	287318	287320	7.39604	1.4e-13	0.501881	0.0628642	0.501881	0.0628642	7.98358	1.42e-15	1.25e-09			chr18	10454538	10455183	5	379580	379584	379580	379585	7.96956	1.59e-15	0.314275	0.0379805	0.314275	0.0379805	8.27464	1.29e-16	1.74e-10
chr11	2292512	2292751	8	73919	73926	73906	73939	8.12265	4.56e-16	0.342824	0.0429434	0.342824	0.0429434	7.98317	1.43e-15	1.26e-09			chr19	55128350	55128473	2	427482	427483	427478	427483	-6.18512	6.21e-10	-0.45437	0.0549126	-0.45437	0.0549126	-8.27442	1.29e-16	1.75e-10
chr7	5536937	5537036	3	417318	417320	417318	417320	7.98295	1.43e-15	0.469527	0.0588163	0.469527	0.0588163	7.98295	1.43e-15	1.26e-09			chr22	24915284	24915741	3	532451	532453	532450	532453	7.90524	2.67e-15	0.451566	0.0545744	0.451566	0.0545744	8.27431	1.29e-16	1.75e-10
chrX	100806397	100806880	2	479553	479554	479553	479554	7.98268	1.43e-15	0.438879	0.0549788	0.438879	0.0549788	7.98268	1.43e-15	1.26e-09			chr9	130854132	130854313	2	834167	834168	834166	834168	7.28864	3.13e-13	0.494965	0.0598334	0.494965	0.0598334	8.27238	1.31e-16	1.78e-10
chr14	36994456	36995009	3	139403	139405	139398	139405	7.97293	1.55e-15	0.41198	0.0516107	0.41198	0.0516107	7.98245	1.43e-15	1.26e-09			chr19	54485404	54485509	4	426859	426862	426857	426863	8.07627	6.68e-16	0.379539	0.0458826	0.379539	0.0458826	8.27197	1.32e-16	1.78e-10
chr10	8078314	8078325	2	49452	49453	49450	49454	7.50339	6.22e-14	0.474812	0.0594838	0.474812	0.0594838	7.9822	1.44e-15	1.27e-09			chr1	9131710	9131854	3	7963	7965	7963	7965	8.27196	1.32e-16	0.417511	0.0504731	0.417511	0.0504731	8.27196	1.32e-16	1.78e-10
chr8	16859045	16859924	9	446163	446171	446162	446171	7.86323	3.74e-15	0.319898	0.040077	0.319898	0.040077	7.98208	1.44e-15	1.27e-09			chr5	72526137	72526379	3	646729	646731	646729	646734	6.84407	7.7e-12	0.400118	0.0483712	0.400118	0.0483712	8.27181	1.32e-16	1.78e-10
chr13	113819073	113819100	2	135611	135612	135611	135612	-7.98123	1.45e-15	-0.561797	0.0703898	-0.561797	0.0703898	-7.98123	1.45e-15	1.28e-09			chr16	11682634	11682916	2	304339	304340	304339	304340	8.27112	1.33e-16	0.4133	0.0499691	0.4133	0.0499691	8.27112	1.33e-16	1.79e-10
chr6	19692082	19692304	4	379634	379637	379632	379638	6.78431	1.17e-11	0.390272	0.0488991	0.390272	0.0488991	7.98117	1.45e-15	1.28e-09			chr3	160822372	160822545	3	585017	585019	585017	585037	8.75025	2.13e-18	0.401636	0.0485651	0.401636	0.0485651	8.27005	1.34e-16	1.81e-10
chr3	157261086	157261202	4	325802	325805	325796	325806	7.40371	1.32e-13	0.434302	0.0544177	0.434302	0.0544177	7.9809	1.45e-15	1.28e-09			chr17	19290353	19290503	2	344811	344812	344811	344818	8.19635	2.48e-16	0.479495	0.057986	0.479495	0.057986	8.26916	1.35e-16	1.82e-10
chr2	149639822	149640490	4	268800	268803	268800	268803	-7.97901	1.48e-15	-0.374556	0.0469427	-0.374556	0.0469427	-7.97901	1.48e-15	1.3e-09			chr9	99145401	99145525	2	826476	826477	826476	826482	7.00109	2.54e-12	0.469903	0.0568392	0.469903	0.0568392	8.26723	1.37e-16	1.85e-10
chr14	85999731	86000285	3	145572	145574	145572	145575	7.74561	9.51e-15	0.401813	0.0503626	0.401813	0.0503626	7.9784	1.48e-15	1.31e-09			chr10	81034149	81034505	3	103451	103453	103451	103453	8.26704	1.37e-16	0.430451	0.0520683	0.430451	0.0520683	8.26704	1.37e-16	1.86e-10
chr21	38120350	38120518	3	294863	294865	294862	294865	7.48078	7.39e-14	0.436692	0.0547359	0.436692	0.0547359	7.97817	1.49e-15	1.31e-09			chr2	240884646	240884925	4	492771	492774	492771	492774	8.26669	1.38e-16	0.403813	0.0488482	0.403813	0.0488482	8.26669	1.38e-16	1.86e-10
chr1	164681267	164681652	2	34153	34154	34153	34154	7.97771	1.49e-15	0.508279	0.0637125	0.508279	0.0637125	7.97771	1.49e-15	1.31e-09			chr1	186649153	186649354	4	63105	63108	63105	63118	6.99036	2.74e-12	0.346915	0.0419691	0.346915	0.0419691	8.26598	1.39e-16	1.87e-10
chr5	159738801	159739797	6	371427	371432	371427	371434	7.94667	1.92e-15	0.320634	0.0401929	0.320634	0.0401929	7.97738	1.49e-15	1.32e-09			chr3	46413351	46413711	2	558318	558319	558318	558319	-8.26537	1.39e-16	-0.43987	0.0532184	-0.43987	0.0532184	-8.26537	1.39e-16	1.88e-10
chr12	56390867	56390939	3	110124	110126	110122	110132	6.75148	1.46e-11	0.469423	0.0588454	0.469423	0.0588454	7.97724	1.5e-15	1.32e-09			chr19	46527458	46527471	2	420406	420407	420405	420408	7.40029	1.36e-13	0.463991	0.0561381	0.463991	0.0561381	8.26517	1.39e-16	1.89e-10
chr1	24829987	24830054	2	11680	11681	11680	11681	7.97717	1.5e-15	0.477015	0.0597976	0.477015	0.0597976	7.97717	1.5e-15	1.32e-09			chr3	108021214	108021293	2	570957	570958	570956	570958	-7.97618	1.51e-15	-0.397841	0.0481402	-0.397841	0.0481402	-8.2642	1.41e-16	1.9e-10
chr5	138088442	138088641	2	366889	366890	366889	366891	7.35583	1.9e-13	0.471858	0.0591523	0.471858	0.0591523	7.977	1.5e-15	1.32e-09			chr5	399360	400732	6	631827	631832	631827	631832	8.26398	1.41e-16	0.258676	0.0313016	0.258676	0.0313016	8.26398	1.41e-16	1.91e-10
chr19	2360282	2360538	2	225094	225095	225094	225095	7.97589	1.51e-15	0.422255	0.0529415	0.422255	0.0529415	7.97589	1.51e-15	1.33e-09			chr6	3054716	3054884	3	677185	677187	677185	677187	8.26289	1.42e-16	0.412247	0.0498914	0.412247	0.0498914	8.26289	1.42e-16	1.92e-10
chr13	100310205	100310405	3	132350	132352	132349	132352	7.48137	7.36e-14	0.464876	0.05829	0.464876	0.05829	7.97522	1.52e-15	1.34e-09			chr15	42637106	42637186	2	273348	273349	273348	273349	8.26174	1.44e-16	0.481018	0.0582224	0.481018	0.0582224	8.26174	1.44e-16	1.94e-10
chr7	54612325	54612709	4	424436	424439	424436	424439	7.97506	1.52e-15	0.387237	0.0485561	0.387237	0.0485561	7.97506	1.52e-15	1.34e-09			chr17	643533	643637	2	333565	333566	333565	333567	7.64659	2.06e-14	0.477412	0.0577981	0.477412	0.0577981	8.25999	1.46e-16	1.97e-10
chr19	41018757	41018876	3	238686	238688	238686	238690	7.37007	1.71e-13	0.450102	0.0564425	0.450102	0.0564425	7.97452	1.53e-15	1.35e-09			chr1	120189930	120190588	7	46871	46877	46871	46877	8.25948	1.46e-16	0.259521	0.031421	0.259521	0.031421	8.25948	1.46e-16	1.98e-10
chr7	128828120	128828460	3	434724	434726	434724	434731	6.77582	1.24e-11	0.420204	0.0526942	0.420204	0.0526942	7.97438	1.53e-15	1.35e-09			chr7	38403185	38403475	3	744432	744434	744432	744435	8.20273	2.35e-16	0.378476	0.0458238	0.378476	0.0458238	8.25937	1.46e-16	1.98e-10
chr1	231176985	231176991	2	44066	44067	44066	44069	7.39985	1.36e-13	0.484148	0.0607246	0.484148	0.0607246	7.97286	1.55e-15	1.37e-09			chr16	68771498	68771763	2	320639	320640	320629	320644	7.27202	3.54e-13	0.447207	0.0541537	0.447207	0.0541537	8.25811	1.48e-16	2e-10
chr13	100624288	100624293	2	132446	132447	132441	132448	7.14259	9.16e-13	0.541366	0.0679302	0.541366	0.0679302	7.96944	1.59e-15	1.4e-09			chr3	195106412	195106547	2	593350	593351	593350	593351	8.2566	1.5e-16	0.50994	0.0617615	0.50994	0.0617615	8.2566	1.5e-16	2.03e-10
chr5	38845762	38846034	2	357215	357216	357214	357216	7.87936	3.29e-15	0.464489	0.0582864	0.464489	0.0582864	7.96909	1.6e-15	1.41e-09			chr8	110703460	110704289	9	803821	803829	803820	803829	7.98244	1.43e-15	0.298668	0.0361737	0.298668	0.0361737	8.25648	1.5e-16	2.03e-10
chr4	30721357	30722152	5	338045	338049	338044	338050	7.80671	5.87e-15	0.394424	0.0494986	0.394424	0.0494986	7.96838	1.61e-15	1.42e-09			chr1	113392162	113392388	2	44832	44833	44831	44840	8.04128	8.89e-16	0.429273	0.0519943	0.429273	0.0519943	8.25614	1.5e-16	2.03e-10
chr7	2847517	2847554	2	416060	416061	416060	416062	8.99887	2.28e-19	0.542948	0.068143	0.542948	0.068143	7.96778	1.62e-15	1.42e-09			chr3	52320832	52320844	2	562237	562238	562237	562243	4.87196	1.1e-06	0.507802	0.0615083	0.507802	0.0615083	8.25583	1.51e-16	2.04e-10
chr4	784961	785160	2	331653	331654	331653	331654	7.96758	1.62e-15	0.493092	0.0618873	0.493092	0.0618873	7.96758	1.62e-15	1.42e-09			chr1	155162752	155162756	2	52353	52354	52353	52354	8.25544	1.51e-16	0.466822	0.0565473	0.466822	0.0565473	8.25544	1.51e-16	2.05e-10
chr3	44754102	44754125	2	311712	311713	311709	311719	5.66508	1.47e-08	0.540859	0.0678827	0.540859	0.0678827	7.96756	1.62e-15	1.42e-09			chr12	122667482	122667505	2	209644	209645	209644	209645	8.25514	1.52e-16	0.438316	0.0530962	0.438316	0.0530962	8.25514	1.52e-16	2.05e-10
chr14	105390511	105390602	2	150780	150781	150780	150781	-7.96709	1.62e-15	-0.50821	0.0637886	-0.50821	0.0637886	-7.96709	1.62e-15	1.43e-09			chr2	160567560	160567993	3	470962	470964	470962	470964	8.25466	1.52e-16	0.37457	0.0453768	0.37457	0.0453768	8.25466	1.52e-16	2.06e-10
chr2	79740185	79740208	2	260675	260676	260671	260676	4.86683	1.13e-06	0.526636	0.0661334	0.526636	0.0661334	7.96324	1.68e-15	1.48e-09			chr6	168720183	168720679	7	728049	728055	728049	728055	8.2546	1.52e-16	0.30138	0.0365105	0.30138	0.0365105	8.2546	1.52e-16	2.06e-10
chr11	8289620	8290939	9	76235	76243	76235	76243	7.96299	1.68e-15	0.257813	0.0323764	0.257813	0.0323764	7.96299	1.68e-15	1.48e-09			chr1	152595982	152596413	4	50437	50440	50432	50440	7.57224	3.67e-14	0.31194	0.0377922	0.31194	0.0377922	8.25408	1.53e-16	2.07e-10
chr8	17659068	17659378	3	446325	446327	446325	446327	7.96221	1.69e-15	0.395485	0.0496703	0.395485	0.0496703	7.96221	1.69e-15	1.49e-09			chr1	42921582	42921584	2	26961	26962	26961	26962	8.25394	1.53e-16	0.506629	0.0613803	0.506629	0.0613803	8.25394	1.53e-16	2.07e-10
chr20	61992187	61992494	2	292490	292491	292490	292491	7.96189	1.69e-15	0.447089	0.0561537	0.447089	0.0561537	7.96189	1.69e-15	1.49e-09			chr7	157204586	157204960	2	774963	774964	774962	774964	-7.89631	2.87e-15	-0.453129	0.0548992	-0.453129	0.0548992	-8.25383	1.53e-16	2.07e-10
chr3	99979117	99979425	4	318248	318251	318248	318251	7.96167	1.7e-15	0.459557	0.0577212	0.459557	0.0577212	7.96167	1.7e-15	1.49e-09			chr7	65541747	65542078	2	750180	750181	750180	750181	8.25363	1.54e-16	0.403206	0.0488519	0.403206	0.0488519	8.25363	1.54e-16	2.08e-10
chr14	63511872	63512588	4	142234	142237	142234	142239	7.84273	4.41e-15	0.411626	0.0517044	0.411626	0.0517044	7.96114	1.7e-15	1.5e-09			chr5	138532290	138532335	2	660249	660250	660249	660250	8.25357	1.54e-16	0.487225	0.0590321	0.487225	0.0590321	8.25357	1.54e-16	2.08e-10
chr20	9487423	9487871	3	284572	284574	284572	284574	7.9607	1.71e-15	0.433345	0.0544355	0.433345	0.0544355	7.9607	1.71e-15	1.51e-09			chr5	114193732	114193858	2	654085	654086	654085	654086	8.25343	1.54e-16	0.46676	0.0565535	0.46676	0.0565535	8.25343	1.54e-16	2.08e-10
chr10	124907708	124909711	10	66365	66374	66361	66377	7.4766	7.63e-14	0.283858	0.0356581	0.283858	0.0356581	7.96056	1.71e-15	1.51e-09			chr2	220174201	220174282	5	484912	484916	484912	484917	7.69715	1.39e-14	0.383333	0.0464463	0.383333	0.0464463	8.25324	1.54e-16	2.08e-10
chr9	136149908	136150823	5	470907	470911	470907	470911	7.96039	1.71e-15	0.436201	0.0547965	0.436201	0.0547965	7.96039	1.71e-15	1.51e-09			chr2	96991791	96991826	2	456929	456930	456928	456930	7.61989	2.54e-14	0.484138	0.0586637	0.484138	0.0586637	8.25276	1.55e-16	2.09e-10
chr22	39759992	39760059	2	302643	302644	302640	302647	5.93686	2.91e-09	0.52439	0.0658778	0.52439	0.0658778	7.96004	1.72e-15	1.51e-09			chr6	11043368	11044552	6	679934	679939	679934	679944	8.19148	2.58e-16	0.244908	0.0296816	0.244908	0.0296816	8.25118	1.57e-16	2.12e-10
chr16	10723613	10723694	2	172817	172818	172817	172818	-7.9599	1.72e-15	-0.419032	0.0526429	-0.419032	0.0526429	-7.9599	1.72e-15	1.52e-09			chr7	2672929	2672989	2	733755	733756	733753	733758	7.33983	2.14e-13	0.481761	0.0583899	0.481761	0.0583899	8.25077	1.57e-16	2.13e-10
chr19	13208349	13208599	2	231276	231277	231276	231277	7.95979	1.72e-15	0.472687	0.0593844	0.472687	0.0593844	7.95979	1.72e-15	1.52e-09			chr19	13054427	13054434	2	404201	404202	404201	404204	7.79485	6.45e-15	0.50527	0.0612412	0.50527	0.0612412	8.25048	1.58e-16	2.13e-10
chr20	59828528	59829060	3	291365	291367	291365	291367	7.95832	1.74e-15	0.413576	0.0519677	0.413576	0.0519677	7.95832	1.74e-15	1.54e-09			chr12	48171777	48172090	3	185081	185083	185080	185083	8.08356	6.29e-16	0.466434	0.0565347	0.466434	0.0565347	8.2504	1.58e-16	2.14e-10
chr19	15305938	15307057	5	232166	232170	232166	232170	7.95728	1.76e-15	0.322617	0.0405436	0.322617	0.0405436	7.95728	1.76e-15	1.55e-09			chr10	134045514	134046237	6	121097	121102	121097	121102	8.2502	1.58e-16	0.444963	0.0539336	0.444963	0.0539336	8.2502	1.58e-16	2.14e-10
chr2	68870352	68871054	5	258615	258619	258615	258620	7.90185	2.75e-15	0.308382	0.0387565	0.308382	0.0387565	7.95689	1.76e-15	1.55e-09			chr12	94602306	94602562	2	198910	198911	198909	198911	-8.15851	3.39e-16	-0.426366	0.0516819	-0.426366	0.0516819	-8.24981	1.59e-16	2.15e-10
chr6	100912906	100912940	2	402028	402029	402027	402032	7.57392	3.62e-14	0.456457	0.0573669	0.456457	0.0573669	7.9568	1.77e-15	1.55e-09			chr2	171600867	171600960	3	473185	473187	473185	473187	8.24804	1.61e-16	0.459378	0.0556954	0.459378	0.0556954	8.24804	1.61e-16	2.18e-10
chr1	155162752	155162756	2	31427	31428	31427	31429	7.57391	3.62e-14	0.498426	0.0626423	0.498426	0.0626423	7.9567	1.77e-15	1.56e-09			chr3	181444131	181444563	4	588329	588332	588327	588336	7.55746	4.11e-14	0.341755	0.0414351	0.341755	0.0414351	8.24796	1.61e-16	2.18e-10
chr7	64363615	64363624	2	425521	425522	425521	425522	7.95635	1.77e-15	0.524802	0.0659601	0.524802	0.0659601	7.95635	1.77e-15	1.56e-09			chr1	36948981	36949065	2	24019	24020	24016	24020	7.7196	1.17e-14	0.505452	0.0613077	0.505452	0.0613077	8.24451	1.66e-16	2.24e-10
chr1	205819406	205819492	3	39582	39584	39578	39585	-7.49578	6.59e-14	-0.546594	0.0687004	-0.546594	0.0687004	-7.95621	1.77e-15	1.56e-09			chr1	204120607	204120825	3	66848	66850	66848	66850	8.24419	1.66e-16	0.372192	0.045146	0.372192	0.045146	8.24419	1.66e-16	2.25e-10
chr6	29692475	29692995	4	383503	383506	383488	383508	-7.04239	1.89e-12	-0.423696	0.0532541	-0.423696	0.0532541	-7.95613	1.78e-15	1.56e-09			chr5	73399681	73399693	2	647116	647117	647115	647117	7.5074	6.03e-14	0.489114	0.0593289	0.489114	0.0593289	8.24412	1.66e-16	2.25e-10
chr1	162760220	162760321	2	34001	34002	34000	34004	6.27558	3.48e-10	0.546047	0.0686335	0.546047	0.0686335	7.95599	1.78e-15	1.56e-09			chr19	50848024	50848091	2	424062	424063	424062	424065	-7.84054	4.49e-15	-0.391087	0.0474414	-0.391087	0.0474414	-8.24357	1.67e-16	2.26e-10
chr15	89914466	89915003	4	164375	164378	164375	164379	7.91488	2.48e-15	0.366774	0.0461055	0.366774	0.0461055	7.95511	1.79e-15	1.58e-09			chr10	116259560	116259758	3	114326	114328	114326	114328	8.24238	1.69e-16	0.428493	0.0519865	0.428493	0.0519865	8.24238	1.69e-16	2.28e-10
chr1	15256054	15256222	5	8226	8230	8226	8231	-7.89124	2.99e-15	-0.331559	0.0416817	-0.331559	0.0416817	-7.95456	1.8e-15	1.58e-09			chr2	61045195	61045228	2	448234	448235	448234	448235	8.24234	1.69e-16	0.478539	0.0580586	0.478539	0.0580586	8.24234	1.69e-16	2.28e-10
chr1	4697919	4698416	3	4599	4601	4599	4601	7.95435	1.8e-15	0.472822	0.0594419	0.472822	0.0594419	7.95435	1.8e-15	1.59e-09			chr6	46729179	46729444	3	704140	704142	704139	704142	-8.20709	2.27e-16	-0.37127	0.0450447	-0.37127	0.0450447	-8.24225	1.69e-16	2.29e-10
chr3	44626193	44626304	4	311649	311652	311648	311657	7.58913	3.22e-14	0.429835	0.0540421	0.429835	0.0540421	7.95371	1.81e-15	1.59e-09			chr17	10101010	10101195	2	341396	341397	341396	341397	8.24062	1.71e-16	0.448927	0.0544774	0.448927	0.0544774	8.24062	1.71e-16	2.32e-10
chr16	49910216	49910862	5	178246	178250	178245	178250	7.50701	6.05e-14	0.32599	0.0409939	0.32599	0.0409939	7.95215	1.83e-15	1.61e-09			chr10	49387823	49387924	2	95406	95407	95406	95407	-8.24021	1.72e-16	-0.448985	0.0544871	-0.448985	0.0544871	-8.24021	1.72e-16	2.33e-10
chr17	80273290	80273322	2	215636	215637	215634	215638	7.86405	3.72e-15	0.50328	0.0632897	0.50328	0.0632897	7.952	1.84e-15	1.62e-09			chr1	26797576	26797585	2	18596	18597	18595	18598	6.39283	1.63e-10	0.497085	0.0603334	0.497085	0.0603334	8.23896	1.74e-16	2.35e-10
chr6	10420035	10420287	3	378191	378193	378182	378193	8.28804	1.15e-16	0.406653	0.0511401	0.406653	0.0511401	7.95174	1.84e-15	1.62e-09			chr2	110371114	110371798	7	461097	461103	461097	461110	6.94391	3.81e-12	0.278254	0.0337736	0.278254	0.0337736	8.23879	1.74e-16	2.35e-10
chr17	73642404	73642991	8	210401	210408	210399	210408	10.12	4.51e-24	0.364179	0.045801	0.364179	0.045801	7.95132	1.85e-15	1.62e-09			chr19	49575475	49576200	4	422834	422837	422832	422838	7.60199	2.92e-14	0.357173	0.043355	0.357173	0.043355	8.23834	1.75e-16	2.36e-10
chr4	186559412	186559629	2	350758	350759	350758	350764	6.92493	4.36e-12	0.434486	0.0546445	0.434486	0.0546445	7.95113	1.85e-15	1.63e-09			chr12	126467949	126468186	5	212094	212098	212093	212098	7.77445	7.58e-15	0.280959	0.0341051	0.280959	0.0341051	8.23803	1.75e-16	2.37e-10
chr10	118031632	118032355	9	64926	64934	64922	64950	5.03028	4.9e-07	0.329796	0.041482	0.329796	0.041482	7.95034	1.86e-15	1.64e-09			chr6	161187801	161188183	3	725305	725307	725305	725308	7.90611	2.66e-15	0.351515	0.042671	0.351515	0.042671	8.2378	1.75e-16	2.37e-10
chr6	101847349	101847706	5	402105	402109	402093	402109	7.66235	1.83e-14	0.348941	0.0438907	0.348941	0.0438907	7.95024	1.86e-15	1.64e-09			chr6	20483859	20484204	2	682659	682660	682659	682660	8.23586	1.78e-16	0.492614	0.0598133	0.492614	0.0598133	8.23586	1.78e-16	2.41e-10
chr10	73723753	73723884	2	57243	57244	57243	57244	7.94951	1.87e-15	0.461473	0.0580505	0.461473	0.0580505	7.94951	1.87e-15	1.65e-09			chr3	16524406	16524424	2	551554	551555	551553	551556	7.54082	4.67e-14	0.482885	0.0586442	0.482885	0.0586442	8.23414	1.81e-16	2.45e-10
chr19	23258096	23258484	3	235021	235023	235021	235023	7.94949	1.87e-15	0.437346	0.0550156	0.437346	0.0550156	7.94949	1.87e-15	1.65e-09			chr1	42801752	42801965	3	26923	26925	26921	26925	7.93886	2.04e-15	0.407717	0.0495181	0.407717	0.0495181	8.2337	1.82e-16	2.45e-10
chr19	35531990	35532097	2	236147	236148	236147	236148	7.94905	1.88e-15	0.484237	0.0609176	0.484237	0.0609176	7.94905	1.88e-15	1.65e-09			chr16	69999425	69999859	2	321325	321326	321325	321326	8.23358	1.82e-16	0.424811	0.051595	0.424811	0.051595	8.23358	1.82e-16	2.46e-10
chr22	16867554	16868464	5	297554	297558	297554	297558	7.94806	1.89e-15	0.365659	0.046006	0.365659	0.046006	7.94806	1.89e-15	1.67e-09			chr16	81642622	81642691	2	325301	325302	325300	325302	8.013	1.12e-15	0.476903	0.0579227	0.476903	0.0579227	8.23344	1.82e-16	2.46e-10
chr6	75911956	75912132	2	400007	400008	400005	400012	6.35143	2.13e-10	0.477523	0.0600822	0.477523	0.0600822	7.94783	1.9e-15	1.67e-09			chr2	86163631	86163827	2	455168	455169	455168	455169	8.23334	1.82e-16	0.498574	0.0605555	0.498574	0.0605555	8.23334	1.82e-16	2.46e-10
chr14	29234981	29235193	4	138661	138664	138657	138685	7.37963	1.59e-13	0.376192	0.047338	0.376192	0.047338	7.94693	1.91e-15	1.68e-09			chr17	46657656	46657978	2	358120	358121	358117	358122	6.66103	2.72e-11	0.471012	0.0572093	0.471012	0.0572093	8.23314	1.82e-16	2.47e-10
chr9	107689848	107690485	4	467652	467655	467652	467656	7.85934	3.86e-15	0.409882	0.051581	0.409882	0.051581	7.94637	1.92e-15	1.69e-09			chr19	45908324	45908329	2	419701	419702	419699	419702	8.50082	1.88e-17	0.46357	0.0563068	0.46357	0.0563068	8.23293	1.83e-16	2.47e-10
chr6	31683120	31683131	2	388383	388384	388380	388384	6.64295	3.07e-11	0.522821	0.065795	0.522821	0.065795	7.94621	1.92e-15	1.69e-09			chr7	966569	966828	2	730891	730892	730891	730898	6.96738	3.23e-12	0.453319	0.0550618	0.453319	0.0550618	8.23291	1.83e-16	2.47e-10
chr20	24451084	24451518	3	285838	285840	285827	285846	7.43697	1.03e-13	0.427267	0.0537812	0.427267	0.0537812	7.94454	1.95e-15	1.72e-09			chr3	43020440	43020596	3	556956	556958	556952	556967	4.53936	5.64e-06	0.389334	0.047292	0.389334	0.047292	8.23255	1.83e-16	2.48e-10
chr1	38261052	38261192	3	15949	15951	15949	15951	7.94417	1.95e-15	0.439698	0.0553485	0.439698	0.0553485	7.94417	1.95e-15	1.72e-09			chr2	152526948	152527013	2	469634	469635	469634	469635	-8.23195	1.84e-16	-0.438734	0.0532965	-0.438734	0.0532965	-8.23195	1.84e-16	2.49e-10
chr2	142887725	142888404	4	268394	268397	268394	268405	6.65586	2.82e-11	0.387946	0.0488367	0.387946	0.0488367	7.94374	1.96e-15	1.73e-09			chr2	25391656	25391839	8	438756	438763	438753	438764	7.48922	6.93e-14	0.305413	0.0371011	0.305413	0.0371011	8.2319	1.84e-16	2.49e-10
chr7	45960243	45961311	10	423571	423580	423571	423603	6.99559	2.64e-12	0.304864	0.0383781	0.304864	0.0383781	7.94371	1.96e-15	1.73e-09			chr18	35064900	35065386	4	383892	383895	383892	383895	8.23144	1.85e-16	0.302212	0.0367143	0.302212	0.0367143	8.23144	1.85e-16	2.5e-10
chr1	39570175	39570747	3	16315	16317	16315	16317	7.94336	1.97e-15	0.379346	0.0477564	0.379346	0.0477564	7.94336	1.97e-15	1.73e-09			chr8	27468684	27468923	3	786650	786652	786650	786658	8.74958	2.14e-18	0.462167	0.0561536	0.462167	0.0561536	8.23042	1.87e-16	2.52e-10
chr6	10382738	10384104	11	378082	378092	378082	378092	7.94191	1.99e-15	0.292149	0.0367858	0.292149	0.0367858	7.94191	1.99e-15	1.75e-09			chr1	16163775	16164109	3	11813	11815	11810	11816	9.32519	1.11e-20	0.406494	0.0493921	0.406494	0.0493921	8.22995	1.87e-16	2.53e-10
chr15	83620910	83620951	2	163413	163414	163413	163415	6.99469	2.66e-12	0.476547	0.0600089	0.476547	0.0600089	7.94127	2e-15	1.76e-09			chr3	128838350	128838576	2	577152	577153	577152	577153	8.22983	1.87e-16	0.406162	0.0493525	0.406162	0.0493525	8.22983	1.87e-16	2.54e-10
chr7	87104724	87105293	6	428257	428262	428257	428263	7.66916	1.73e-14	0.325685	0.041013	0.325685	0.041013	7.94102	2.01e-15	1.77e-09			chr1	112016803	112017031	2	44286	44287	44282	44287	5.2922	1.21e-07	0.481372	0.0584994	0.481372	0.0584994	8.22866	1.89e-16	2.56e-10
chr7	155790392	155790801	4	439970	439973	439970	439973	7.93953	2.03e-15	0.365849	0.0460794	0.365849	0.0460794	7.93953	2.03e-15	1.79e-09			chr2	131594923	131594925	2	466234	466235	466234	466238	7.03772	1.95e-12	0.508698	0.0618242	0.508698	0.0618242	8.22814	1.9e-16	2.57e-10
chr5	98108198	98108865	5	362835	362839	362835	362839	7.9392	2.03e-15	0.316423	0.0398558	0.316423	0.0398558	7.9392	2.03e-15	1.79e-09			chr6	30076659	30076980	3	688376	688378	688376	688378	-8.22813	1.9e-16	-0.290781	0.0353399	-0.290781	0.0353399	-8.22813	1.9e-16	2.57e-10
chr4	94749921	94750997	7	343221	343227	343216	343227	8.05996	7.63e-16	0.338081	0.0425853	0.338081	0.0425853	7.93892	2.04e-15	1.8e-09			chr10	91091912	91092162	3	105848	105850	105848	105851	-7.86981	3.55e-15	-0.458899	0.055774	-0.458899	0.055774	-8.22783	1.91e-16	2.58e-10
chr8	53477881	53478023	2	451291	451292	451291	451298	7.11921	1.09e-12	0.501427	0.0631608	0.501427	0.0631608	7.93889	2.04e-15	1.8e-09			chr14	105877289	105878118	5	265670	265674	265670	265674	8.22748	1.91e-16	0.300727	0.0365515	0.300727	0.0365515	8.22748	1.91e-16	2.59e-10
chr9	124498633	124498961	3	468672	468674	468672	468674	7.93763	2.06e-15	0.474068	0.0597241	0.474068	0.0597241	7.93763	2.06e-15	1.81e-09			chr20	55949676	55949957	3	512983	512985	512983	512985	8.22673	1.92e-16	0.368127	0.0447477	0.368127	0.0447477	8.22673	1.92e-16	2.6e-10
chr3	53879950	53880376	3	314994	314996	314993	315001	6.24355	4.28e-10	0.417438	0.0525922	0.417438	0.0525922	7.93727	2.07e-15	1.82e-09			chr17	42147465	42147617	3	355352	355354	355351	355354	8.08512	6.21e-16	0.462107	0.0561842	0.462107	0.0561842	8.22486	1.95e-16	2.64e-10
chr1	47998999	47999051	2	19118	19119	19117	19121	7.43587	1.04e-13	0.471665	0.0594272	0.471665	0.0594272	7.93687	2.07e-15	1.83e-09			chr14	23586582	23586886	3	239406	239408	239406	239408	8.22473	1.96e-16	0.421054	0.0511937	0.421054	0.0511937	8.22473	1.96e-16	2.65e-10
chr13	111158919	111159111	2	133577	133578	133577	133578	-7.93643	2.08e-15	-0.45489	0.0573167	-0.45489	0.0573167	-7.93643	2.08e-15	1.83e-09			chr3	130568122	130568452	2	577855	577856	577855	577856	8.22307	1.98e-16	0.481303	0.0585307	0.481303	0.0585307	8.22307	1.98e-16	2.68e-10
chr19	10959101	10959157	2	229832	229833	229828	229833	7.2818	3.29e-13	0.484508	0.0610558	0.484508	0.0610558	7.9355	2.1e-15	1.85e-09			chr2	14772734	14772963	2	436190	436191	436184	436194	6.45722	1.07e-10	0.415811	0.0505729	0.415811	0.0505729	8.22201	2e-16	2.71e-10
chr11	7695245	7695433	2	76071	76072	76068	76074	6.46683	1e-10	0.483488	0.0609394	0.483488	0.0609394	7.93391	2.12e-15	1.87e-09			chr18	6414978	6415252	6	378637	378642	378633	378642	7.26586	3.71e-13	0.331042	0.0402632	0.331042	0.0402632	8.22194	2e-16	2.71e-10
chr6	30179435	30179881	2	384957	384958	384957	384958	-7.93353	2.13e-15	-0.477165	0.0601454	-0.477165	0.0601454	-7.93353	2.13e-15	1.88e-09			chr1	27241853	27241913	3	18917	18919	18917	18919	-8.22183	2e-16	-0.407824	0.0496026	-0.407824	0.0496026	-8.22183	2e-16	2.71e-10
chr1	2461838	2462364	4	2779	2782	2777	2782	7.18802	6.57e-13	0.394866	0.0497722	0.394866	0.0497722	7.93347	2.13e-15	1.88e-09			chr15	51479277	51479693	3	276043	276045	276043	276045	8.22152	2.01e-16	0.410395	0.0499171	0.410395	0.0499171	8.22152	2.01e-16	2.72e-10
chr11	91957660	91959086	7	92590	92596	92590	92597	7.81741	5.39e-15	0.345793	0.0435998	0.345793	0.0435998	7.93106	2.17e-15	1.91e-09			chr1	150121027	150121441	5	48841	48845	48841	48845	8.22095	2.02e-16	0.340231	0.0413859	0.340231	0.0413859	8.22095	2.02e-16	2.73e-10
chr10	30026028	30026066	2	52311	52312	52309	52314	6.63387	3.27e-11	0.50414	0.0635678	0.50414	0.0635678	7.93073	2.18e-15	1.92e-09			chr14	89507124	89507624	2	256179	256180	256178	256180	7.49978	6.39e-14	0.428784	0.0521604	0.428784	0.0521604	8.22047	2.03e-16	2.74e-10
chr22	22874677	22875038	3	299177	299179	299177	299179	-7.93014	2.19e-15	-0.40688	0.0513081	-0.40688	0.0513081	-7.93014	2.19e-15	1.93e-09			chr9	91150159	91150537	2	824109	824110	824108	824111	7.77381	7.62e-15	0.402482	0.0489609	0.402482	0.0489609	8.22047	2.03e-16	2.74e-10
chr14	55186044	55186387	2	141024	141025	141024	141025	-7.93013	2.19e-15	-0.485871	0.0612689	-0.485871	0.0612689	-7.93013	2.19e-15	1.93e-09			chr17	75276069	75276428	2	370105	370106	370105	370107	7.11299	1.14e-12	0.465746	0.0566616	0.465746	0.0566616	8.21978	2.04e-16	2.76e-10
chr4	49323193	49323237	2	339540	339541	339540	339541	7.92982	2.19e-15	0.477284	0.0601885	0.477284	0.0601885	7.92982	2.19e-15	1.93e-09			chr16	86016317	86016387	2	327961	327962	327961	327962	8.21978	2.04e-16	0.464891	0.0565576	0.464891	0.0565576	8.21978	2.04e-16	2.76e-10
chr7	2757342	2757616	2	415974	415975	415972	415977	6.68248	2.35e-11	0.50057	0.0631255	0.50057	0.0631255	7.92976	2.2e-15	1.93e-09			chr20	591085	591221	3	495293	495295	495290	495296	7.49506	6.63e-14	0.397912	0.0484098	0.397912	0.0484098	8.21965	2.04e-16	2.76e-10
chr15	80696264	80697055	8	162967	162974	162967	162974	7.92938	2.2e-15	0.308805	0.0389444	0.308805	0.0389444	7.92938	2.2e-15	1.94e-09			chr10	130829645	130829670	2	119353	119354	119353	119354	8.2189	2.05e-16	0.421529	0.0512878	0.421529	0.0512878	8.2189	2.05e-16	2.78e-10
chr10	135060512	135060549	2	70711	70712	70711	70712	7.92827	2.22e-15	0.511031	0.0644569	0.511031	0.0644569	7.92827	2.22e-15	1.96e-09			chr19	58220295	58220773	9	429732	429740	429732	429742	7.45593	8.92e-14	0.37766	0.0459537	0.37766	0.0459537	8.21826	2.06e-16	2.79e-10
chr20	61050560	61051341	10	291805	291814	291805	291828	6.66338	2.68e-11	0.319656	0.0403235	0.319656	0.0403235	7.9273	2.24e-15	1.97e-09			chr7	82071752	82073810	13	754079	754091	754079	754091	8.21764	2.08e-16	0.244822	0.0297922	0.244822	0.0297922	8.21764	2.08e-16	2.81e-10
chr5	145718392	145718965	7	369269	369275	369267	369275	7.82026	5.27e-15	0.328405	0.041428	0.328405	0.041428	7.92713	2.24e-15	1.97e-09			chr4	184826421	184826443	3	629242	629244	629237	629244	5.55976	2.7e-08	0.439912	0.0535336	0.439912	0.0535336	8.21749	2.08e-16	2.81e-10
chr12	52241719	52242468	5	108125	108129	108125	108129	7.92707	2.24e-15	0.30712	0.0387432	0.30712	0.0387432	7.92707	2.24e-15	1.98e-09			chr3	32860178	32860467	2	554211	554212	554211	554213	7.59954	2.97e-14	0.416039	0.0506296	0.416039	0.0506296	8.21731	2.08e-16	2.81e-10
chr15	77376235	77376250	2	162199	162200	162199	162200	7.92669	2.25e-15	0.552671	0.0697228	0.552671	0.0697228	7.92669	2.25e-15	1.98e-09			chr6	32823566	32823728	3	695626	695628	695625	695629	-7.54495	4.52e-14	-0.352959	0.0429578	-0.352959	0.0429578	-8.21641	2.1e-16	2.84e-10
chr2	157178889	157179512	3	269358	269360	269356	269360	6.80607	1e-11	0.452291	0.0570613	0.452291	0.0570613	7.9264	2.26e-15	1.99e-09			chr6	100905458	100906182	3	711420	711422	711420	711422	8.2131	2.16e-16	0.379272	0.0461789	0.379272	0.0461789	8.2131	2.16e-16	2.92e-10
chr17	79315848	79317768	8	214404	214411	214404	214416	7.68628	1.51e-14	0.271616	0.0342692	0.271616	0.0342692	7.92595	2.26e-15	1.99e-09			chr19	17864889	17864920	2	407525	407526	407525	407527	7.77943	7.29e-15	0.508514	0.0619204	0.508514	0.0619204	8.21239	2.17e-16	2.93e-10
chr11	117947877	117947997	2	95811	95812	95807	95812	-6.07816	1.22e-09	-0.486907	0.0614324	-0.486907	0.0614324	-7.92591	2.26e-15	1.99e-09			chr18	3305387	3305544	2	378024	378025	378024	378025	-8.21115	2.19e-16	-0.41081	0.0500307	-0.41081	0.0500307	-8.21115	2.19e-16	2.96e-10
chr4	88140261	88140436	2	342764	342765	342764	342765	7.92506	2.28e-15	0.471558	0.0595022	0.471558	0.0595022	7.92506	2.28e-15	2.01e-09			chr7	73867831	73868103	6	752215	752220	752214	752225	7.22314	5.08e-13	0.300932	0.0366499	0.300932	0.0366499	8.211	2.19e-16	2.97e-10
chr2	201450962	201451026	2	274139	274140	274128	274141	6.21269	5.21e-10	0.491858	0.0620696	0.491858	0.0620696	7.9243	2.29e-15	2.02e-09			chr20	3088131	3088152	2	496669	496670	496669	496670	8.21057	2.2e-16	0.495554	0.0603555	0.495554	0.0603555	8.21057	2.2e-16	2.98e-10
chr4	144621945	144622313	4	347003	347006	347001	347006	7.71386	1.22e-14	0.425712	0.0537228	0.425712	0.0537228	7.92424	2.3e-15	2.02e-09			chr1	37498900	37499649	5	24182	24186	24182	24186	8.20917	2.23e-16	0.283107	0.0344867	0.283107	0.0344867	8.20917	2.23e-16	3.01e-10
chr7	127227857	127228142	3	434112	434114	434112	434114	7.92421	2.3e-15	0.4127	0.0520809	0.4127	0.0520809	7.92421	2.3e-15	2.02e-09			chr8	22547688	22549103	7	784789	784795	784788	784795	8.18905	2.63e-16	0.313978	0.0382472	0.313978	0.0382472	8.20917	2.23e-16	3.01e-10
chr16	46919075	46919194	3	177822	177824	177820	177824	7.4549	8.99e-14	0.482236	0.0608661	0.482236	0.0608661	7.92289	2.32e-15	2.04e-09			chr20	60291633	60291660	2	515008	515009	515008	515009	-8.2086	2.24e-16	-0.434708	0.0529576	-0.434708	0.0529576	-8.2086	2.24e-16	3.03e-10
chr10	134755601	134756169	6	70054	70059	70054	70063	7.43585	1.04e-13	0.317699	0.0401016	0.317699	0.0401016	7.92235	2.33e-15	2.05e-09			chr19	55476563	55476669	3	427673	427675	427672	427676	8.45668	2.75e-17	0.51829	0.0631411	0.51829	0.0631411	8.20844	2.24e-16	3.03e-10
chr2	133173643	133174094	5	267778	267782	267778	267786	9.2011	3.54e-20	0.407655	0.0514598	0.407655	0.0514598	7.92182	2.34e-15	2.06e-09			chr10	23480803	23481176	2	89742	89743	89742	89748	7.89935	2.8e-15	0.426187	0.0519218	0.426187	0.0519218	8.20824	2.24e-16	3.04e-10
chr12	13196942	13196954	2	103532	103533	103532	103533	7.92068	2.36e-15	0.505033	0.0637613	0.505033	0.0637613	7.92068	2.36e-15	2.08e-09			chr12	53591398	53591766	5	188828	188832	188828	188832	8.20816	2.25e-16	0.366427	0.0446418	0.366427	0.0446418	8.20816	2.25e-16	3.04e-10
chr21	15588608	15588830	2	293442	293443	293437	293444	6.53617	6.31e-11	0.456396	0.0576217	0.456396	0.0576217	7.92056	2.36e-15	2.08e-09			chr12	50297936	50298158	3	186630	186632	186628	186633	7.40575	1.3e-13	0.348964	0.0425152	0.348964	0.0425152	8.20798	2.25e-16	3.04e-10
chr2	112939425	112939562	2	264769	264770	264769	264770	7.92047	2.37e-15	0.477336	0.0602661	0.477336	0.0602661	7.92047	2.37e-15	2.08e-09			chr14	38725650	38725656	2	243222	243223	243214	243225	8.89984	5.59e-19	0.443724	0.0540608	0.443724	0.0540608	8.20787	2.25e-16	3.04e-10
chr8	95651433	95651609	2	455176	455177	455174	455178	6.97359	3.09e-12	0.489556	0.0618202	0.489556	0.0618202	7.91902	2.39e-15	2.11e-09			chr12	33592285	33592642	4	183040	183043	183038	183045	7.51849	5.54e-14	0.338907	0.0412961	0.338907	0.0412961	8.20677	2.27e-16	3.07e-10
chr6	37751619	37752073	4	395778	395781	395778	395781	7.91882	2.4e-15	0.425625	0.0537485	0.425625	0.0537485	7.91882	2.4e-15	2.11e-09			chr17	41739130	41739326	4	354981	354984	354981	354984	-8.2056	2.29e-16	-0.410432	0.0500186	-0.410432	0.0500186	-8.2056	2.29e-16	3.1e-10
chr19	24154607	24154730	2	235097	235098	235097	235098	7.91874	2.4e-15	0.466684	0.0589341	0.466684	0.0589341	7.91874	2.4e-15	2.11e-09			chr2	40006900	40007061	2	443553	443554	443552	443554	8.20131	2.38e-16	0.421649	0.0513857	0.421649	0.0513857	8.20558	2.29e-16	3.1e-10
chr10	125425583	125425690	4	66453	66456	66453	66459	7.4739	7.79e-14	0.394663	0.049842	0.394663	0.049842	7.91828	2.41e-15	2.12e-09			chr19	50392917	50394298	5	423773	423777	423773	423777	8.20525	2.3e-16	0.295986	0.0360727	0.295986	0.0360727	8.20525	2.3e-16	3.11e-10
chr11	60623504	60623782	5	83386	83390	83384	83390	6.94551	3.77e-12	0.388068	0.0490092	0.388068	0.0490092	7.91826	2.41e-15	2.12e-09			chr13	99194582	99195819	4	230555	230558	230555	230558	8.20482	2.31e-16	0.288957	0.0352179	0.288957	0.0352179	8.20482	2.31e-16	3.12e-10
chr6	5084517	5086036	10	377366	377375	377366	377375	7.91794	2.41e-15	0.292571	0.0369504	0.292571	0.0369504	7.91794	2.41e-15	2.13e-09			chr7	23246896	23246922	2	739430	739431	739430	739431	8.20457	2.31e-16	0.40607	0.0494932	0.40607	0.0494932	8.20457	2.31e-16	3.13e-10
chr20	62178943	62179233	3	292660	292662	292658	292662	7.62985	2.35e-14	0.4725	0.0596793	0.4725	0.0596793	7.91733	2.43e-15	2.14e-09			chr1	35384320	35384669	2	23172	23173	23172	23173	8.20456	2.31e-16	0.429693	0.0523725	0.429693	0.0523725	8.20456	2.31e-16	3.13e-10
chr1	78511235	78511979	10	22865	22874	22864	22874	7.91274	2.52e-15	0.308882	0.039016	0.308882	0.039016	7.91681	2.44e-15	2.15e-09			chr2	118594167	118594304	2	462744	462745	462741	462746	7.60657	2.81e-14	0.437804	0.0533635	0.437804	0.0533635	8.20419	2.32e-16	3.14e-10
chr20	44538669	44538675	2	289206	289207	289204	289207	5.81015	6.24e-09	0.532089	0.067212	0.532089	0.067212	7.91657	2.44e-15	2.15e-09			chr5	157117395	157117443	2	667417	667418	667417	667421	7.20102	5.98e-13	0.483977	0.0589966	0.483977	0.0589966	8.20346	2.34e-16	3.16e-10
chr4	1166531	1166990	9	332197	332205	332196	332205	7.47088	7.97e-14	0.346052	0.0437134	0.346052	0.0437134	7.91638	2.45e-15	2.15e-09			chr19	58446911	58446960	2	429916	429917	429906	429918	5.98345	2.18e-09	0.48661	0.0593227	0.48661	0.0593227	8.20277	2.35e-16	3.18e-10
chr8	63998164	63998667	7	452415	452421	452414	452426	7.21875	5.25e-13	0.323075	0.0408112	0.323075	0.0408112	7.91632	2.45e-15	2.15e-09			chr2	70213021	70213304	2	451035	451036	451035	451036	8.20154	2.37e-16	0.499702	0.0609279	0.499702	0.0609279	8.20154	2.37e-16	3.21e-10
chr11	61335113	61335269	3	83707	83709	83705	83709	7.47584	7.67e-14	0.439349	0.0555006	0.439349	0.0555006	7.91611	2.45e-15	2.16e-09			chr15	85859614	85859864	2	289255	289256	289255	289257	-7.77826	7.35e-15	-0.487612	0.0594645	-0.487612	0.0594645	-8.20005	2.4e-16	3.25e-10
chr12	114852091	114852308	2	117810	117811	117810	117812	7.22526	5e-13	0.46729	0.0590347	0.46729	0.0590347	7.91552	2.46e-15	2.17e-09			chr8	102063934	102064238	4	801880	801883	801878	801883	7.20644	5.74e-13	0.417303	0.0508934	0.417303	0.0508934	8.19954	2.41e-16	3.26e-10
chr17	61973855	61973910	2	207968	207969	207968	207971	-7.10559	1.2e-12	-0.471929	0.0596221	-0.471929	0.0596221	-7.91533	2.47e-15	2.17e-09			chr17	61524713	61525112	2	363746	363747	363744	363747	7.89246	2.96e-15	0.478316	0.0583347	0.478316	0.0583347	8.19951	2.41e-16	3.26e-10
chr12	33592078	33592642	4	105537	105540	105534	105542	7.03566	1.98e-12	0.390057	0.049281	0.390057	0.049281	7.91495	2.47e-15	2.18e-09			chr6	84562677	84563910	17	708964	708980	708964	708980	8.19899	2.42e-16	0.227215	0.0277125	0.227215	0.0277125	8.19899	2.42e-16	3.28e-10
chr11	63258803	63259187	2	84595	84596	84587	84597	5.91656	3.29e-09	0.45425	0.0573984	0.45425	0.0573984	7.91398	2.49e-15	2.19e-09			chr6	31696710	31696720	2	692322	692323	692320	692329	6.65545	2.82e-11	0.467042	0.0569634	0.467042	0.0569634	8.19898	2.42e-16	3.28e-10
chr11	133797846	133797911	2	99485	99486	99485	99486	7.91375	2.5e-15	0.439368	0.0555196	0.439368	0.0555196	7.91375	2.5e-15	2.2e-09			chr3	122514784	122514814	2	574082	574083	574078	574083	6.83222	8.36e-12	0.508733	0.0620498	0.508733	0.0620498	8.19878	2.43e-16	3.28e-10
chr16	32289757	32290281	3	177395	177397	177395	177399	7.3392	2.15e-13	0.458823	0.0579797	0.458823	0.0579797	7.91352	2.5e-15	2.2e-09			chr17	12877321	12877546	2	341946	341947	341945	341948	7.67898	1.6e-14	0.43692	0.0532923	0.43692	0.0532923	8.19855	2.43e-16	3.29e-10
chr17	62778279	62778413	3	208224	208226	208220	208226	7.36503	1.77e-13	0.407402	0.0514825	0.407402	0.0514825	7.91341	2.5e-15	2.2e-09			chr22	31644206	31644558	5	535465	535469	535462	535469	8.82852	1.06e-18	0.285787	0.0348604	0.285787	0.0348604	8.19805	2.44e-16	3.3e-10
chr1	75138964	75140187	12	22477	22488	22477	22488	7.9131	2.51e-15	0.307456	0.0388541	0.307456	0.0388541	7.9131	2.51e-15	2.21e-09			chr21	47518637	47519444	4	527601	527604	527601	527604	8.19745	2.46e-16	0.324629	0.0396012	0.324629	0.0396012	8.19745	2.46e-16	3.32e-10
chr19	50554451	50554510	2	243555	243556	243549	243556	5.59249	2.24e-08	0.499608	0.063141	0.499608	0.063141	7.91258	2.52e-15	2.22e-09			chr1	110438516	110438827	3	43424	43426	43424	43426	8.19696	2.47e-16	0.456501	0.0556915	0.456501	0.0556915	8.19696	2.47e-16	3.33e-10
chr8	107281510	107284222	12	456752	456763	456752	456763	7.91238	2.53e-15	0.248828	0.0314479	0.248828	0.0314479	7.91238	2.53e-15	2.22e-09			chr21	45769851	45770390	5	526089	526093	526089	526093	8.19631	2.48e-16	0.325726	0.0397406	0.325726	0.0397406	8.19631	2.48e-16	3.35e-10
chr19	17357587	17357641	3	232918	232920	232915	232920	5.6759	1.38e-08	0.520081	0.0657317	0.520081	0.0657317	7.91219	2.53e-15	2.23e-09			chr17	46669455	46670029	9	358154	358162	358154	358162	8.19536	2.5e-16	0.322492	0.0393506	0.322492	0.0393506	8.19536	2.5e-16	3.38e-10
chr2	233242758	233243398	3	278729	278731	278729	278731	-7.91198	2.53e-15	-0.392467	0.0496041	-0.392467	0.0496041	-7.91198	2.53e-15	2.23e-09			chr2	25598764	25598865	3	438934	438936	438934	438936	8.19518	2.5e-16	0.349889	0.0426945	0.349889	0.0426945	8.19518	2.5e-16	3.38e-10
chr5	50695224	50695337	2	358066	358067	358063	358068	6.41945	1.37e-10	0.479303	0.0605804	0.479303	0.0605804	7.91184	2.54e-15	2.23e-09			chr16	62068447	62068673	2	318023	318024	318023	318024	8.19497	2.51e-16	0.4079	0.0497745	0.4079	0.0497745	8.19497	2.51e-16	3.39e-10
chr13	53422691	53422780	3	129915	129917	129913	129925	6.70179	2.06e-11	0.436457	0.0551726	0.436457	0.0551726	7.91076	2.56e-15	2.25e-09			chr17	1401405	1401556	2	334547	334548	334547	334548	8.1948	2.51e-16	0.451777	0.0551297	0.451777	0.0551297	8.1948	2.51e-16	3.39e-10
chr1	214161306	214162039	5	41027	41031	41024	41037	7.77245	7.7e-15	0.364703	0.0461043	0.364703	0.0461043	7.91038	2.57e-15	2.26e-09			chr1	79088559	79088769	2	37449	37450	37449	37450	-8.19466	2.51e-16	-0.483909	0.0590518	-0.483909	0.0590518	-8.19466	2.51e-16	3.4e-10
chr11	94134827	94135029	3	92908	92910	92899	92910	6.96531	3.28e-12	0.404933	0.0511913	0.404933	0.0511913	7.91018	2.57e-15	2.26e-09			chr3	71775152	71775267	2	567095	567096	567095	567098	-5.77767	7.57e-09	-0.497134	0.0606668	-0.497134	0.0606668	-8.19449	2.52e-16	3.4e-10
chr3	133748311	133749309	7	322893	322899	322892	322899	7.68216	1.56e-14	0.301201	0.0380779	0.301201	0.0380779	7.91011	2.57e-15	2.26e-09			chr1	169081528	169081894	2	58434	58435	58434	58435	8.19448	2.52e-16	0.467065	0.0569975	0.467065	0.0569975	8.19448	2.52e-16	3.4e-10
chr6	30039175	30039202	2	384369	384370	384350	384388	6.98638	2.82e-12	0.557417	0.0704694	0.557417	0.0704694	7.91005	2.57e-15	2.27e-09			chr3	4575483	4575687	2	546954	546955	546954	546955	8.19442	2.52e-16	0.440531	0.0537598	0.440531	0.0537598	8.19442	2.52e-16	3.41e-10
chr11	7041752	7041758	2	75966	75967	75955	75971	5.03242	4.84e-07	0.532592	0.0673414	0.532592	0.0673414	7.90884	2.6e-15	2.29e-09			chr4	140651971	140651985	2	621838	621839	621838	621840	-8.13373	4.16e-16	-0.436693	0.0532951	-0.436693	0.0532951	-8.19386	2.53e-16	3.42e-10
chr22	44287958	44288021	2	303957	303958	303951	303959	6.36807	1.91e-10	0.436289	0.0551654	0.436289	0.0551654	7.90875	2.6e-15	2.29e-09			chr8	61821266	61821442	3	794339	794341	794339	794341	8.19326	2.54e-16	0.39333	0.0480065	0.39333	0.0480065	8.19326	2.54e-16	3.44e-10
chr2	60776302	60776713	2	257383	257384	257383	257398	6.58197	4.64e-11	0.461332	0.0583344	0.461332	0.0583344	7.90841	2.61e-15	2.3e-09			chr3	71354948	71355161	3	566938	566940	566938	566940	8.19227	2.56e-16	0.446891	0.0545503	0.446891	0.0545503	8.19227	2.56e-16	3.47e-10
chr16	87952610	87952767	2	186352	186353	186352	186353	7.90746	2.63e-15	0.549076	0.0694377	0.549076	0.0694377	7.90746	2.63e-15	2.31e-09			chr3	13590439	13590444	2	550194	550195	550191	550199	6.31735	2.66e-10	0.486919	0.0594445	0.486919	0.0594445	8.19116	2.59e-16	3.5e-10
chr21	42688635	42689051	6	295355	295360	295352	295360	7.35625	1.89e-13	0.369689	0.0467529	0.369689	0.0467529	7.90731	2.63e-15	2.32e-09			chr9	100680821	100681080	2	827000	827001	827000	827001	8.19067	2.6e-16	0.386363	0.0471711	0.386363	0.0471711	8.19067	2.6e-16	3.51e-10
chr5	44388949	44389848	8	357870	357877	357866	357877	6.34033	2.29e-10	0.31465	0.0398005	0.31465	0.0398005	7.90567	2.66e-15	2.35e-09			chr5	88184964	88185090	4	650259	650262	650258	650262	7.85257	4.08e-15	0.418711	0.0511291	0.418711	0.0511291	8.1893	2.63e-16	3.55e-10
chr17	80606880	80606947	3	216010	216012	216010	216012	7.90534	2.67e-15	0.479513	0.0606569	0.479513	0.0606569	7.90534	2.67e-15	2.35e-09			chr2	119710619	119710632	2	463093	463094	463093	463095	-7.58214	3.4e-14	-0.485486	0.0592839	-0.485486	0.0592839	-8.18916	2.63e-16	3.56e-10
chr21	34400072	34400659	3	294229	294231	294229	294231	7.90441	2.69e-15	0.399739	0.0505717	0.399739	0.0505717	7.90441	2.69e-15	2.37e-09			chr11	62267633	62267699	2	144612	144613	144612	144615	7.51499	5.69e-14	0.441368	0.0538967	0.441368	0.0538967	8.18915	2.63e-16	3.56e-10
chr17	37321890	37322028	2	200072	200073	200071	200077	6.47653	9.39e-11	0.50094	0.0633781	0.50094	0.0633781	7.90399	2.7e-15	2.38e-09			chr2	20098914	20098931	2	437224	437225	437224	437225	8.18914	2.63e-16	0.408639	0.0499002	0.408639	0.0499002	8.18914	2.63e-16	3.56e-10
chr13	95365509	95366050	4	131659	131662	131659	131662	7.90318	2.72e-15	0.388766	0.0491911	0.388766	0.0491911	7.90318	2.72e-15	2.39e-09			chr19	9517604	9517858	2	401140	401141	401140	401144	6.80532	1.01e-11	0.498193	0.0608376	0.498193	0.0608376	8.18891	2.64e-16	3.57e-10
chr8	27348931	27348940	2	448216	448217	448210	448217	6.69134	2.21e-11	0.528372	0.0668561	0.528372	0.0668561	7.90312	2.72e-15	2.39e-09			chr1	228889628	228889801	2	75300	75301	75300	75301	8.18795	2.66e-16	0.451582	0.055152	0.451582	0.055152	8.18795	2.66e-16	3.59e-10
chr4	184718215	184718605	3	350225	350227	350224	350228	7.22162	5.14e-13	0.401182	0.0507658	0.401182	0.0507658	7.90261	2.73e-15	2.4e-09			chr10	50122387	50123030	3	95711	95713	95711	95713	-8.1877	2.66e-16	-0.354617	0.0433109	-0.354617	0.0433109	-8.1877	2.66e-16	3.6e-10
chr16	67196699	67197084	2	180733	180734	180732	180740	7.16759	7.63e-13	0.488299	0.06179	0.488299	0.06179	7.90256	2.73e-15	2.41e-09			chr15	42567603	42568411	3	273339	273341	273339	273341	8.18761	2.66e-16	0.389109	0.047524	0.389109	0.047524	8.18761	2.66e-16	3.6e-10
chr5	177412586	177412718	4	374277	374280	374277	374280	7.90256	2.73e-15	0.374797	0.0474274	0.374797	0.0474274	7.90256	2.73e-15	2.41e-09			chr20	17854235	17854245	2	499692	499693	499692	499693	8.18561	2.71e-16	0.470278	0.0574517	0.470278	0.0574517	8.18561	2.71e-16	3.66e-10
chr16	55513525	55513961	3	179028	179030	179019	179033	5.87152	4.32e-09	0.4157	0.0526033	0.4157	0.0526033	7.90255	2.73e-15	2.41e-09			chr1	240160972	240161447	5	78723	78727	78723	78727	8.18549	2.71e-16	0.344756	0.0421179	0.344756	0.0421179	8.18549	2.71e-16	3.67e-10
chr7	57471759	57472709	5	425061	425065	425061	425066	7.83179	4.81e-15	0.448135	0.0567119	0.448135	0.0567119	7.90195	2.75e-15	2.42e-09			chr10	6193073	6193272	2	85107	85108	85107	85108	8.1845	2.73e-16	0.432829	0.052884	0.432829	0.052884	8.1845	2.73e-16	3.7e-10
chr12	113537607	113537933	2	117396	117397	117396	117397	-7.90193	2.75e-15	-0.498367	0.063069	-0.498367	0.063069	-7.90193	2.75e-15	2.42e-09			chr19	36249917	36249990	3	413112	413114	413112	413114	8.18445	2.74e-16	0.394511	0.0482025	0.394511	0.0482025	8.18445	2.74e-16	3.7e-10
chr12	81331457	81331486	3	113341	113343	113338	113345	6.32442	2.54e-10	0.49162	0.0622184	0.49162	0.0622184	7.90152	2.76e-15	2.43e-09			chr3	170302640	170303045	3	586197	586199	586196	586208	7.99822	1.26e-15	0.393612	0.0480942	0.393612	0.0480942	8.1842	2.74e-16	3.71e-10
chr14	54686184	54687314	8	140900	140907	140899	140907	7.77394	7.61e-15	0.306338	0.038771	0.306338	0.038771	7.90122	2.76e-15	2.43e-09			chr2	191044980	191045185	4	477540	477543	477540	477552	6.33973	2.3e-10	0.388226	0.047437	0.388226	0.047437	8.18403	2.74e-16	3.71e-10
chr6	31744816	31744831	2	388683	388684	388670	388685	5.08552	3.67e-07	0.519169	0.065715	0.519169	0.065715	7.90031	2.78e-15	2.45e-09			chr18	77723195	77723201	2	391940	391941	391940	391945	-7.86685	3.64e-15	-0.497278	0.0607628	-0.497278	0.0607628	-8.18392	2.75e-16	3.72e-10
chr14	81426012	81426577	4	145395	145398	145394	145398	-7.89285	2.95e-15	-0.420778	0.053271	-0.420778	0.053271	-7.89882	2.82e-15	2.48e-09			chr2	233877200	233877329	4	488840	488843	488840	488843	8.18348	2.76e-16	0.471622	0.057631	0.471622	0.057631	8.18348	2.76e-16	3.73e-10
chr19	588447	589513	5	222984	222988	222984	222988	7.8986	2.82e-15	0.314249	0.0397854	0.314249	0.0397854	7.8986	2.82e-15	2.48e-09			chr3	45120649	45120749	2	557747	557748	557747	557748	-8.18292	2.77e-16	-0.407023	0.0497406	-0.407023	0.0497406	-8.18292	2.77e-16	3.75e-10
chr10	118927664	118928131	4	65203	65206	65203	65206	7.89675	2.86e-15	0.361816	0.0458184	0.361816	0.0458184	7.89675	2.86e-15	2.52e-09			chr20	62434097	62435354	6	517321	517326	517320	517326	8.13862	4e-16	0.343567	0.0419877	0.343567	0.0419877	8.18257	2.78e-16	3.76e-10
chr7	1948755	1948947	3	414875	414877	414875	414877	7.89587	2.88e-15	0.299937	0.0379866	0.299937	0.0379866	7.89587	2.88e-15	2.54e-09			chr1	43765617	43765867	3	27462	27464	27462	27468	8.65649	4.86e-18	0.358943	0.0438674	0.358943	0.0438674	8.18245	2.78e-16	3.76e-10
chr7	52155829	52156489	3	424340	424342	424340	424342	7.89556	2.89e-15	0.404552	0.0512379	0.404552	0.0512379	7.89556	2.89e-15	2.54e-09			chr5	131335317	131335786	3	657121	657123	657121	657123	8.18239	2.78e-16	0.412723	0.0504404	0.412723	0.0504404	8.18239	2.78e-16	3.76e-10
chr7	63386328	63386616	2	425292	425293	425291	425297	9.38308	6.41e-21	0.520611	0.0659401	0.520611	0.0659401	7.89522	2.9e-15	2.55e-09			chr3	25633991	25634257	2	552889	552890	552889	552890	8.18082	2.82e-16	0.445187	0.0544184	0.445187	0.0544184	8.18082	2.82e-16	3.81e-10
chr19	55493672	55494075	4	245986	245989	245986	245989	-7.89419	2.92e-15	-0.36042	0.0456564	-0.36042	0.0456564	-7.89419	2.92e-15	2.57e-09			chr6	31507785	31508167	6	691424	691429	691424	691431	7.94072	2.01e-15	0.382665	0.0467779	0.382665	0.0467779	8.18045	2.83e-16	3.82e-10
chr4	93225086	93225157	2	343165	343166	343163	343181	7.62	2.54e-14	0.500378	0.0633911	0.500378	0.0633911	7.89351	2.94e-15	2.59e-09			chr1	161183820	161184489	3	55975	55977	55974	55983	9.36751	7.43e-21	0.412209	0.0503904	0.412209	0.0503904	8.18031	2.83e-16	3.83e-10
chr11	32447944	32449163	6	79523	79528	79523	79528	7.89266	2.96e-15	0.316069	0.0400459	0.316069	0.0400459	7.89266	2.96e-15	2.6e-09			chr11	2848310	2848492	2	127515	127516	127515	127516	8.17974	2.84e-16	0.380432	0.046509	0.380432	0.046509	8.17974	2.84e-16	3.85e-10
chr5	37834672	37835168	7	357058	357064	357058	357064	7.8922	2.97e-15	0.34749	0.0440295	0.34749	0.0440295	7.8922	2.97e-15	2.61e-09			chr15	23085583	23085646	2	267032	267033	267032	267036	6.44916	1.12e-10	0.481513	0.0588682	0.481513	0.0588682	8.17951	2.85e-16	3.85e-10
chr10	12648032	12648176	2	50022	50023	50022	50025	6.68061	2.38e-11	0.511282	0.0647863	0.511282	0.0647863	7.89182	2.98e-15	2.62e-09			chr2	179387493	179387541	2	475878	475879	475878	475881	7.96909	1.6e-15	0.410381	0.0501762	0.410381	0.0501762	8.17879	2.87e-16	3.88e-10
chr20	2538721	2539795	5	283580	283584	283580	283585	7.66754	1.75e-14	0.345408	0.0437682	0.345408	0.0437682	7.89176	2.98e-15	2.62e-09			chr11	128414618	128414808	2	169571	169572	169571	169572	8.17874	2.87e-16	0.438532	0.0536185	0.438532	0.0536185	8.17874	2.87e-16	3.88e-10
chr2	96192526	96193071	3	262166	262168	262164	262168	7.57358	3.63e-14	0.380163	0.0481769	0.380163	0.0481769	7.891	3e-15	2.64e-09			chr4	4639639	4639746	2	599438	599439	599438	599439	-8.17761	2.9e-16	-0.477646	0.058409	-0.477646	0.058409	-8.17761	2.9e-16	3.92e-10
chr19	8657692	8657916	2	228822	228823	228822	228823	7.89001	3.02e-15	0.450945	0.057154	0.450945	0.057154	7.89001	3.02e-15	2.66e-09			chr6	78359965	78360341	3	708197	708199	708197	708199	8.17715	2.91e-16	0.38528	0.0471166	0.38528	0.0471166	8.17715	2.91e-16	3.93e-10
chr7	117119611	117120064	5	433458	433462	433457	433462	7.56606	3.85e-14	0.371052	0.0470288	0.371052	0.0470288	7.88989	3.02e-15	2.66e-09			chr19	6234327	6234625	2	399043	399044	399043	399044	8.17533	2.95e-16	0.45402	0.0555354	0.45402	0.0555354	8.17533	2.95e-16	3.99e-10
chr10	48438500	48439452	9	54483	54491	54483	54491	7.88979	3.03e-15	0.304577	0.038604	0.304577	0.038604	7.88979	3.03e-15	2.67e-09			chr15	66923526	66923544	2	281135	281136	281135	281136	8.17533	2.95e-16	0.514284	0.0629069	0.514284	0.0629069	8.17533	2.95e-16	3.99e-10
chr5	150051566	150052349	5	370161	370165	370159	370165	7.58859	3.23e-14	0.347971	0.0441043	0.347971	0.0441043	7.88973	3.03e-15	2.67e-09			chr11	126152357	126152481	4	169043	169046	169043	169051	5.8686	4.39e-09	0.369383	0.0451835	0.369383	0.0451835	8.17518	2.95e-16	4e-10
chr20	10413855	10414016	2	284663	284664	284663	284664	7.88972	3.03e-15	0.480851	0.0609466	0.480851	0.0609466	7.88972	3.03e-15	2.67e-09			chr1	155177237	155177783	4	52395	52398	52394	52403	6.90836	4.9e-12	0.381386	0.0466522	0.381386	0.0466522	8.17509	2.96e-16	4e-10
chr4	2321957	2322078	3	333334	333336	333334	333336	-7.88928	3.04e-15	-0.480593	0.0609172	-0.480593	0.0609172	-7.88928	3.04e-15	2.68e-09			chr7	154997031	154997174	2	773492	773493	773492	773494	7.6591	1.87e-14	0.477204	0.0583743	0.477204	0.0583743	8.17491	2.96e-16	4e-10
chr4	87813709	87814065	5	342688	342692	342683	342692	7.47301	7.84e-14	0.327836	0.0415556	0.327836	0.0415556	7.88909	3.04e-15	2.68e-09			chr3	151102860	151102879	2	582895	582896	582893	582896	7.76284	8.31e-15	0.475738	0.0581988	0.475738	0.0581988	8.17436	2.97e-16	4.02e-10
chrX	144899069	144900190	7	482820	482826	482816	482827	7.0262	2.12e-12	0.333283	0.0422469	0.333283	0.0422469	7.88895	3.05e-15	2.68e-09			chr17	37036448	37036919	2	351169	351170	351169	351170	8.17356	2.99e-16	0.402728	0.0492721	0.402728	0.0492721	8.17356	2.99e-16	4.05e-10
chr18	18822637	18823249	6	218278	218283	218277	218284	7.57533	3.58e-14	0.330899	0.0419468	0.330899	0.0419468	7.88855	3.06e-15	2.69e-09			chr11	47399893	47399994	3	140738	140740	140737	140747	7.62819	2.38e-14	0.44728	0.0547228	0.44728	0.0547228	8.17355	2.99e-16	4.05e-10
chr19	51198888	51199000	2	243896	243897	243896	243898	7.61082	2.72e-14	0.44291	0.0561505	0.44291	0.0561505	7.88791	3.07e-15	2.71e-09			chr8	1870722	1870798	2	778875	778876	778875	778876	8.17331	3e-16	0.459691	0.0562429	0.459691	0.0562429	8.17331	3e-16	4.06e-10
chr1	178310534	178310545	2	35843	35844	35843	35844	-7.8878	3.08e-15	-0.51283	0.0650156	-0.51283	0.0650156	-7.8878	3.08e-15	2.71e-09			chr8	67039155	67039178	2	795244	795245	795243	795245	-7.50157	6.31e-14	-0.451138	0.0551981	-0.451138	0.0551981	-8.17306	3.01e-16	4.07e-10
chr8	24813003	24813120	3	447744	447746	447743	447746	7.86135	3.8e-15	0.40898	0.051852	0.40898	0.051852	7.88744	3.08e-15	2.72e-09			chr15	90380255	90380258	2	290778	290779	290778	290779	8.17263	3.02e-16	0.495118	0.0605824	0.495118	0.0605824	8.17263	3.02e-16	4.08e-10
chr6	31038842	31039180	3	386770	386772	386767	386772	-10.6817	1.24e-26	-0.380204	0.0482125	-0.380204	0.0482125	-7.886	3.12e-15	2.75e-09			chr8	130695977	130696198	5	808074	808078	808074	808078	8.1726	3.02e-16	0.455358	0.0557177	0.455358	0.0557177	8.1726	3.02e-16	4.08e-10
chr16	68676451	68676743	4	181538	181541	181538	181542	7.46946	8.05e-14	0.446033	0.0565615	0.446033	0.0565615	7.88581	3.12e-15	2.75e-09			chr13	26042746	26043472	5	218725	218729	218724	218730	7.21681	5.32e-13	0.363485	0.0444762	0.363485	0.0444762	8.17258	3.02e-16	4.08e-10
chr11	119455808	119456270	3	96553	96555	96548	96555	7.23835	4.54e-13	0.361715	0.0458713	0.361715	0.0458713	7.88544	3.13e-15	2.76e-09			chr1	116270626	116270684	2	45715	45716	45715	45717	8.11215	4.97e-16	0.494259	0.0604796	0.494259	0.0604796	8.17232	3.03e-16	4.09e-10
chr2	175199464	175199670	4	271418	271421	271405	271422	6.53473	6.37e-11	0.348904	0.0442476	0.348904	0.0442476	7.88527	3.14e-15	2.76e-09			chr4	157893231	157893698	4	625340	625343	625330	625343	7.24013	4.48e-13	0.358692	0.0438917	0.358692	0.0438917	8.17221	3.03e-16	4.1e-10
chr4	25657381	25657921	7	337781	337787	337777	337787	7.52139	5.42e-14	0.31789	0.0403196	0.31789	0.0403196	7.88426	3.16e-15	2.79e-09			chr4	330163	330651	3	595100	595102	595099	595102	7.86642	3.65e-15	0.360431	0.0441051	0.360431	0.0441051	8.17208	3.03e-16	4.1e-10
chr11	115829838	115829932	2	95316	95317	95316	95318	7.66793	1.75e-14	0.491759	0.0623739	0.491759	0.0623739	7.88405	3.17e-15	2.79e-09			chr17	42988784	42988996	3	356007	356009	356007	356011	7.73013	1.07e-14	0.363678	0.0445041	0.363678	0.0445041	8.1718	3.04e-16	4.11e-10
chr20	51588780	51589985	9	290261	290269	290261	290269	7.88354	3.18e-15	0.283803	0.0359994	0.283803	0.0359994	7.88354	3.18e-15	2.8e-09			chr11	24518557	24518737	4	135228	135231	135220	135233	7.81163	5.65e-15	0.373171	0.0456662	0.373171	0.0456662	8.17171	3.04e-16	4.11e-10
chr15	33602821	33603026	3	153906	153908	153904	153912	6.47263	9.63e-11	0.467329	0.0592822	0.467329	0.0592822	7.88314	3.19e-15	2.81e-09			chr11	10482235	10482612	3	131271	131273	131271	131273	8.17002	3.08e-16	0.486394	0.0595339	0.486394	0.0595339	8.17002	3.08e-16	4.17e-10
chr10	115804095	115804968	3	64661	64663	64661	64664	7.68573	1.52e-14	0.420206	0.0533099	0.420206	0.0533099	7.88232	3.21e-15	2.83e-09			chr7	4456311	4456341	2	734710	734711	734709	734714	7.43703	1.03e-13	0.475513	0.058205	0.475513	0.058205	8.16963	3.09e-16	4.18e-10
chr9	131465811	131466143	2	469837	469838	469837	469838	7.8823	3.21e-15	0.463972	0.0588626	0.463972	0.0588626	7.8823	3.21e-15	2.83e-09			chr2	242557379	242557512	3	494317	494319	494315	494319	7.6226	2.49e-14	0.347928	0.0425923	0.347928	0.0425923	8.16879	3.11e-16	4.21e-10
chr3	28617304	28617854	3	309536	309538	309532	309539	7.8213	5.23e-15	0.405273	0.0514157	0.405273	0.0514157	7.88229	3.21e-15	2.83e-09			chr2	108994325	108994366	2	460600	460601	460597	460604	6.04124	1.53e-09	0.487329	0.0596653	0.487329	0.0596653	8.16771	3.14e-16	4.25e-10
chr3	126374135	126374304	2	321327	321328	321327	321328	7.88223	3.22e-15	0.446378	0.0566309	0.446378	0.0566309	7.88223	3.22e-15	2.83e-09			chr4	172734031	172734276	3	627326	627328	627324	627337	7.778	7.37e-15	0.427054	0.0522874	0.427054	0.0522874	8.16743	3.15e-16	4.26e-10
chr2	26785891	26786046	3	253052	253054	253051	253054	7.61571	2.62e-14	0.465736	0.0590945	0.465736	0.0590945	7.88121	3.24e-15	2.85e-09			chr3	71116058	71116326	2	566825	566826	566822	566826	9.53747	1.46e-21	0.471615	0.0577486	0.471615	0.0577486	8.16669	3.17e-16	4.29e-10
chr12	41086227	41086277	3	105940	105942	105937	105952	5.71823	1.08e-08	0.453642	0.0575669	0.453642	0.0575669	7.88026	3.27e-15	2.88e-09			chr17	9924479	9924869	3	341309	341311	341309	341311	8.16662	3.17e-16	0.422034	0.0516779	0.422034	0.0516779	8.16662	3.17e-16	4.29e-10
chr15	81426347	81426534	5	163126	163130	163126	163135	9.75854	1.7e-22	0.470879	0.0597548	0.470879	0.0597548	7.88019	3.27e-15	2.88e-09			chr14	21567164	21567520	5	238136	238140	238136	238143	7.84993	4.16e-15	0.347801	0.0425891	0.347801	0.0425891	8.16643	3.18e-16	4.3e-10
chr6	29521407	29521595	9	383071	383079	383062	383093	5.92438	3.13e-09	0.393062	0.0498804	0.393062	0.0498804	7.88009	3.27e-15	2.88e-09			chr19	8657742	8657916	2	400884	400885	400876	400885	7.00515	2.47e-12	0.446337	0.0546596	0.446337	0.0546596	8.16576	3.19e-16	4.32e-10
chr19	7293776	7294093	3	228041	228043	228039	228044	7.50619	6.09e-14	0.402232	0.0510462	0.402232	0.0510462	7.87976	3.28e-15	2.89e-09			chr19	46283406	46283561	2	420171	420172	420171	420172	8.16538	3.2e-16	0.454936	0.0557152	0.454936	0.0557152	8.16538	3.2e-16	4.33e-10
chrX	101967017	101967081	2	479704	479705	479704	479713	6.16407	7.09e-10	0.463623	0.0588396	0.463623	0.0588396	7.87943	3.29e-15	2.9e-09			chr12	110252791	110252831	3	203704	203706	203701	203706	7.15615	8.3e-13	0.364702	0.0446669	0.364702	0.0446669	8.16493	3.22e-16	4.35e-10
chr6	41376295	41376604	2	396361	396362	396355	396365	-7.0103	2.38e-12	-0.504864	0.0640832	-0.504864	0.0640832	-7.87825	3.32e-15	2.92e-09			chr20	58882958	58883393	4	514639	514642	514639	514644	-7.33025	2.3e-13	-0.347832	0.0426012	-0.347832	0.0426012	-8.16485	3.22e-16	4.35e-10
chr5	114193732	114193858	2	363837	363838	363837	363838	7.87796	3.33e-15	0.506261	0.064263	0.506261	0.064263	7.87796	3.33e-15	2.93e-09			chr1	52000373	52000389	2	30908	30909	30908	30909	-8.16478	3.22e-16	-0.448261	0.0549018	-0.448261	0.0549018	-8.16478	3.22e-16	4.36e-10
chr19	55866261	55866907	9	246268	246276	246264	246276	8.7522	2.09e-18	0.264012	0.0335134	0.264012	0.0335134	7.87779	3.33e-15	2.93e-09			chr8	110587155	110587264	2	803751	803752	803751	803752	-8.16326	3.26e-16	-0.45184	0.0553504	-0.45184	0.0553504	-8.16326	3.26e-16	4.41e-10
chr3	37903682	37904034	3	310407	310409	310407	310411	6.68503	2.31e-11	0.455159	0.0577801	0.455159	0.0577801	7.87744	3.34e-15	2.94e-09			chr8	134162674	134163056	3	808925	808927	808925	808927	8.1629	3.27e-16	0.470195	0.0576014	0.470195	0.0576014	8.1629	3.27e-16	4.42e-10
chr2	242716183	242716388	3	282551	282553	282551	282553	-7.87733	3.34e-15	-0.410734	0.0521413	-0.410734	0.0521413	-7.87733	3.34e-15	2.94e-09			chr17	1487547	1487573	2	334641	334642	334641	334642	-8.16119	3.32e-16	-0.410109	0.0502512	-0.410109	0.0502512	-8.16119	3.32e-16	4.49e-10
chr19	848001	848071	3	223305	223307	223304	223307	8.50898	1.75e-17	0.48037	0.0609848	0.48037	0.0609848	7.87689	3.36e-15	2.96e-09			chr1	91190493	91191583	8	39528	39535	39525	39548	7.67682	1.63e-14	0.260153	0.0318773	0.260153	0.0318773	8.16108	3.32e-16	4.49e-10
chr1	206786178	206786180	2	39727	39728	39724	39729	6.1957	5.8e-10	0.548885	0.0696928	0.548885	0.0696928	7.87578	3.39e-15	2.98e-09			chr12	130387821	130388234	5	212860	212864	212860	212864	8.16046	3.34e-16	0.322383	0.0395055	0.322383	0.0395055	8.16046	3.34e-16	4.51e-10
chr11	76033367	76033473	3	91126	91128	91124	91128	6.82293	8.92e-12	0.37657	0.0478201	0.37657	0.0478201	7.87471	3.42e-15	3.01e-09			chr16	68676451	68677020	7	320556	320562	320556	320562	8.1591	3.38e-16	0.323026	0.0395908	0.323026	0.0395908	8.1591	3.38e-16	4.56e-10
chr10	51575702	51575763	2	54977	54978	54976	54981	6.80589	1e-11	0.535696	0.0680277	0.535696	0.0680277	7.87468	3.42e-15	3.01e-09			chr20	61315208	61315444	2	515915	515916	515915	515916	8.15802	3.41e-16	0.470692	0.0576969	0.470692	0.0576969	8.15802	3.41e-16	4.61e-10
chr3	89156795	89156830	2	317800	317801	317799	317802	7.39978	1.36e-13	0.46653	0.0592443	0.46653	0.0592443	7.87468	3.42e-15	3.01e-09			chr11	1911511	1911547	2	126189	126190	126189	126190	8.15671	3.44e-16	0.491081	0.0602058	0.491081	0.0602058	8.15671	3.44e-16	4.66e-10
chr6	29430096	29430435	4	383012	383015	383011	383017	-6.61741	3.66e-11	-0.417966	0.0530863	-0.417966	0.0530863	-7.87333	3.45e-15	3.04e-09			chr14	69246938	69247337	2	250392	250393	250392	250393	-8.15653	3.45e-16	-0.454623	0.0557373	-0.454623	0.0557373	-8.15653	3.45e-16	4.66e-10
chr1	208084030	208084415	5	40068	40072	40067	40079	5.94785	2.72e-09	0.36031	0.045764	0.36031	0.045764	7.87322	3.46e-15	3.04e-09			chr17	4092306	4092466	2	336748	336749	336748	336751	8.12129	4.61e-16	0.45034	0.0552141	0.45034	0.0552141	8.15624	3.46e-16	4.67e-10
chr5	36066313	36067127	6	356863	356868	356863	356869	7.50876	5.97e-14	0.330316	0.0419545	0.330316	0.0419545	7.87321	3.46e-15	3.04e-09			chr20	10413855	10414057	3	498550	498552	498550	498552	8.15563	3.47e-16	0.384713	0.0471715	0.384713	0.0471715	8.15563	3.47e-16	4.7e-10
chr20	4230011	4230374	3	284210	284212	284207	284212	9.83683	7.81e-23	0.413246	0.052495	0.413246	0.052495	7.87211	3.49e-15	3.07e-09			chr2	114261369	114261793	2	462323	462324	462323	462326	7.65518	1.93e-14	0.406363	0.0498263	0.406363	0.0498263	8.15558	3.47e-16	4.7e-10
chr5	174162510	174162713	3	373211	373213	373211	373214	7.75463	8.86e-15	0.427995	0.0543704	0.427995	0.0543704	7.87183	3.5e-15	3.08e-09			chr1	65775059	65775067	3	35258	35260	35256	35265	5.9475	2.72e-09	0.432565	0.0530393	0.432565	0.0530393	8.15557	3.48e-16	4.7e-10
chr17	7253189	7253340	2	192674	192675	192674	192677	7.13658	9.57e-13	0.481526	0.0611719	0.481526	0.0611719	7.87168	3.5e-15	3.08e-09			chr7	150786599	150786646	3	771949	771951	771949	771951	8.15431	3.51e-16	0.452083	0.055441	0.452083	0.055441	8.15431	3.51e-16	4.75e-10
chr22	48970871	48971051	3	304969	304971	304969	304971	7.87104	3.52e-15	0.374619	0.0475946	0.374619	0.0475946	7.87104	3.52e-15	3.1e-09			chr6	108495578	108495678	2	712746	712747	712746	712759	4.97514	6.52e-07	0.443491	0.0543896	0.443491	0.0543896	8.15396	3.52e-16	4.76e-10
chr19	15342915	15343395	9	232193	232201	232193	232207	7.47521	7.71e-14	0.296672	0.0376959	0.296672	0.0376959	7.87014	3.54e-15	3.12e-09			chr11	118402280	118402540	3	165166	165168	165166	165168	8.15308	3.55e-16	0.375513	0.0460578	0.375513	0.0460578	8.15308	3.55e-16	4.8e-10
chr9	85677921	85678242	2	465932	465933	465932	465934	7.22816	4.9e-13	0.471245	0.0598777	0.471245	0.0598777	7.87011	3.54e-15	3.12e-09			chr12	45444420	45445370	10	184332	184341	184330	184342	8.01248	1.12e-15	0.254324	0.0311937	0.254324	0.0311937	8.15306	3.55e-16	4.8e-10
chrY	16635501	16635745	2	484642	484643	484642	484643	7.86984	3.55e-15	0.452558	0.0575054	0.452558	0.0575054	7.86984	3.55e-15	3.13e-09			chr15	91413236	91413642	2	291371	291372	291371	291375	8.03166	9.62e-16	0.436406	0.0535322	0.436406	0.0535322	8.15222	3.57e-16	4.83e-10
chr19	50249737	50249776	2	243346	243347	243344	243349	5.52126	3.37e-08	0.53846	0.0684243	0.53846	0.0684243	7.86942	3.56e-15	3.14e-09			chr5	55777619	55778065	5	643581	643585	643578	643585	6.14837	7.83e-10	0.396111	0.0485918	0.396111	0.0485918	8.15181	3.59e-16	4.85e-10
chr9	110250612	110251095	3	467772	467774	467772	467774	7.86884	3.58e-15	0.426766	0.0542349	0.426766	0.0542349	7.86884	3.58e-15	3.15e-09			chr11	821723	821890	3	124625	124627	124625	124627	8.1517	3.59e-16	0.461309	0.0565905	0.461309	0.0565905	8.1517	3.59e-16	4.85e-10
chr1	201391627	201391747	2	38026	38027	38026	38028	-6.81254	9.59e-12	-0.479162	0.060895	-0.479162	0.060895	-7.86865	3.58e-15	3.16e-09			chr14	105154557	105155327	7	264694	264700	264694	264700	8.15157	3.59e-16	0.285036	0.034967	0.285036	0.034967	8.15157	3.59e-16	4.86e-10
chr11	63655087	63655748	3	84742	84744	84742	84748	7.2374	4.57e-13	0.383122	0.0486972	0.383122	0.0486972	7.86743	3.62e-15	3.19e-09			chr1	118728086	118728212	2	46584	46585	46576	46585	7.56334	3.93e-14	0.430096	0.0527674	0.430096	0.0527674	8.15078	3.62e-16	4.89e-10
chr7	56516248	56516309	3	424915	424917	424906	424919	7.60234	2.91e-14	0.476905	0.0606219	0.476905	0.0606219	7.86687	3.64e-15	3.2e-09			chr20	62687969	62688050	2	517653	517654	517653	517664	7.03542	1.99e-12	0.387525	0.0475464	0.387525	0.0475464	8.15046	3.63e-16	4.9e-10
chr19	18284232	18284321	3	233610	233612	233610	233612	7.86636	3.65e-15	0.461344	0.0586476	0.461344	0.0586476	7.86636	3.65e-15	3.21e-09			chr1	19407897	19408371	2	13912	13913	13911	13914	7.96371	1.67e-15	0.46472	0.05702	0.46472	0.05702	8.15013	3.64e-16	4.92e-10
chr22	45148285	45148319	3	304145	304147	304142	304152	6.70371	2.03e-11	0.420373	0.0534398	0.420373	0.0534398	7.86629	3.65e-15	3.22e-09			chr17	21561886	21561942	2	345885	345886	345884	345886	7.76073	8.44e-15	0.439494	0.0539326	0.439494	0.0539326	8.14895	3.67e-16	4.96e-10
chr7	47620790	47621025	2	423776	423777	423776	423782	8.28955	1.14e-16	0.474096	0.0602835	0.474096	0.0602835	7.86445	3.71e-15	3.26e-09			chr2	101593460	101593718	2	458647	458648	458647	458650	-7.30122	2.85e-13	-0.422929	0.051903	-0.422929	0.051903	-8.14846	3.69e-16	4.99e-10
chr4	11430693	11430903	5	336622	336626	336612	336628	8.09697	5.63e-16	0.441261	0.0561085	0.441261	0.0561085	7.86442	3.71e-15	3.26e-09			chr3	26664308	26664404	2	553019	553020	553009	553021	6.40067	1.55e-10	0.429374	0.0526971	0.429374	0.0526971	8.14796	3.7e-16	5.01e-10
chr1	160040544	160040660	2	33081	33082	33071	33083	4.46799	7.9e-06	0.479073	0.0609184	0.479073	0.0609184	7.86418	3.72e-15	3.27e-09			chr7	128550410	128550860	3	765177	765179	765177	765184	6.82406	8.85e-12	0.369332	0.0453297	0.369332	0.0453297	8.14768	3.71e-16	5.02e-10
chr11	31839314	31839790	8	79420	79427	79420	79428	7.53957	4.72e-14	0.337035	0.0428639	0.337035	0.0428639	7.8629	3.75e-15	3.3e-09			chr3	101659642	101659687	2	570253	570254	570252	570254	8.79581	1.42e-18	0.499566	0.0613193	0.499566	0.0613193	8.14696	3.73e-16	5.05e-10
chr4	117847088	117847410	2	345032	345033	345032	345035	6.88967	5.59e-12	0.478859	0.0609014	0.478859	0.0609014	7.86285	3.76e-15	3.31e-09			chr12	10283565	10283763	2	177602	177603	177601	177603	7.24133	4.44e-13	0.443755	0.0544721	0.443755	0.0544721	8.14647	3.75e-16	5.07e-10
chr2	71017211	71018044	7	259131	259137	259129	259137	7.5919	3.15e-14	0.313865	0.0399187	0.313865	0.0399187	7.86259	3.76e-15	3.31e-09			chr17	43484496	43484506	2	356479	356480	356479	356480	8.14635	3.75e-16	0.49268	0.0604786	0.49268	0.0604786	8.14635	3.75e-16	5.07e-10
chr4	91156113	91156290	3	343126	343128	343125	343128	-7.43939	1.01e-13	-0.432043	0.0549536	-0.432043	0.0549536	-7.86195	3.78e-15	3.33e-09			chr16	628754	629015	2	295993	295994	295993	295994	8.14422	3.82e-16	0.456772	0.0560854	0.456772	0.0560854	8.14422	3.82e-16	5.16e-10
chr7	49813486	49813763	2	423988	423989	423981	423989	7.43817	1.02e-13	0.466096	0.0592918	0.466096	0.0592918	7.86105	3.81e-15	3.35e-09			chr12	123464561	123464604	3	210201	210203	210198	210205	7.57869	3.49e-14	0.441443	0.0542034	0.441443	0.0542034	8.1442	3.82e-16	5.16e-10
chr17	43505962	43506540	4	203526	203529	203526	203533	7.16783	7.62e-13	0.441314	0.0561422	0.441314	0.0561422	7.86065	3.82e-15	3.36e-09			chr12	26676779	26676849	2	181294	181295	181294	181295	8.14261	3.87e-16	0.487129	0.0598248	0.487129	0.0598248	8.14261	3.87e-16	5.23e-10
chr5	16179135	16179210	2	355739	355740	355738	355755	7.45302	9.12e-14	0.444022	0.0564998	0.444022	0.0564998	7.85883	3.88e-15	3.41e-09			chr11	1884899	1885097	4	126135	126138	126135	126139	7.16864	7.57e-13	0.386133	0.0474218	0.386133	0.0474218	8.14252	3.87e-16	5.24e-10
chr6	112575230	112575705	5	403451	403455	403450	403458	7.13098	9.97e-13	0.356979	0.0454259	0.356979	0.0454259	7.8585	3.89e-15	3.42e-09			chr16	31214426	31214880	3	312057	312059	312051	312059	7.34781	2.01e-13	0.397444	0.0488162	0.397444	0.0488162	8.14165	3.9e-16	5.27e-10
chr11	117069788	117069900	5	95560	95564	95559	95566	-8.20779	2.25e-16	-0.518226	0.0659508	-0.518226	0.0659508	-7.85777	3.91e-15	3.44e-09			chr15	76630095	76630660	5	285859	285863	285859	285863	8.14165	3.9e-16	0.312648	0.0384011	0.312648	0.0384011	8.14165	3.9e-16	5.27e-10
chr12	22094699	22094750	2	104310	104311	104302	104316	7.471	7.96e-14	0.451973	0.0575216	0.451973	0.0575216	7.85745	3.92e-15	3.45e-09			chr7	1250246	1250273	3	731505	731507	731501	731515	6.86456	6.67e-12	0.451541	0.0554609	0.451541	0.0554609	8.1416	3.9e-16	5.28e-10
chr10	101292403	101292507	4	61773	61776	61773	61785	6.93515	4.06e-12	0.359558	0.0457654	0.359558	0.0457654	7.85656	3.95e-15	3.48e-09			chr21	45773400	45774664	6	526101	526106	526096	526106	6.65682	2.8e-11	0.378057	0.0464487	0.378057	0.0464487	8.13925	3.98e-16	5.38e-10
chr11	22688474	22688748	2	78764	78765	78758	78766	7.04719	1.83e-12	0.451447	0.0574612	0.451447	0.0574612	7.85654	3.95e-15	3.48e-09			chr3	147108843	147108916	2	581647	581648	581647	581648	8.13919	3.98e-16	0.429415	0.052759	0.429415	0.052759	8.13919	3.98e-16	5.38e-10
chr3	26665242	26666060	4	309338	309341	309338	309342	7.46868	8.1e-14	0.374149	0.0476243	0.374149	0.0476243	7.85627	3.96e-15	3.48e-09			chr22	50753042	50753046	2	545958	545959	545957	545960	7.61052	2.73e-14	0.52332	0.0642981	0.52332	0.0642981	8.13897	3.99e-16	5.39e-10
chr11	124709223	124709796	4	97650	97653	97650	97655	7.84908	4.19e-15	0.328407	0.0418032	0.328407	0.0418032	7.85601	3.97e-15	3.49e-09			chr15	68131281	68131410	2	281725	281726	281725	281726	8.13874	3.99e-16	0.463197	0.0569126	0.463197	0.0569126	8.13874	3.99e-16	5.4e-10
chr4	74296522	74296726	2	341060	341061	341060	341061	-7.85571	3.98e-15	-0.443121	0.0564075	-0.443121	0.0564075	-7.85571	3.98e-15	3.5e-09			chr10	74069392	74069493	2	100980	100981	100980	100981	8.13807	4.02e-16	0.454723	0.055876	0.454723	0.055876	8.13807	4.02e-16	5.43e-10
chr8	11204132	11205247	7	445468	445474	445466	445479	6.587	4.49e-11	0.285248	0.0363148	0.285248	0.0363148	7.85487	4e-15	3.52e-09			chr5	131631265	131631355	2	657319	657320	657313	657321	6.76029	1.38e-11	0.486993	0.0598426	0.486993	0.0598426	8.13789	4.02e-16	5.44e-10
chr6	10425625	10426588	6	378210	378215	378210	378217	7.5654	3.87e-14	0.341856	0.0435235	0.341856	0.0435235	7.85451	4.01e-15	3.53e-09			chr9	93563351	93564603	14	824603	824616	824602	824616	8.03011	9.74e-16	0.214821	0.0263985	0.214821	0.0263985	8.1376	4.03e-16	5.45e-10
chr14	101296134	101296297	2	148462	148463	148462	148463	-7.85391	4.03e-15	-0.511343	0.0651068	-0.511343	0.0651068	-7.85391	4.03e-15	3.55e-09			chr9	140524817	140525207	2	841003	841004	841003	841004	8.13747	4.04e-16	0.410611	0.0504593	0.410611	0.0504593	8.13747	4.04e-16	5.46e-10
chr11	2161318	2161403	6	73716	73721	73700	73745	5.59295	2.23e-08	0.397915	0.0506667	0.397915	0.0506667	7.85358	4.04e-15	3.56e-09			chr2	150186276	150186477	5	469221	469225	469219	469232	7.90265	2.73e-15	0.342714	0.0421158	0.342714	0.0421158	8.13741	4.04e-16	5.46e-10
chr2	121344729	121345149	3	265944	265946	265943	265946	7.74136	9.84e-15	0.447774	0.0570182	0.447774	0.0570182	7.85319	4.06e-15	3.57e-09			chr19	36024282	36024876	7	412817	412823	412816	412823	7.94083	2.01e-15	0.334355	0.0410943	0.334355	0.0410943	8.13628	4.08e-16	5.51e-10
chr10	133999320	134000009	3	68969	68971	68967	68981	5.14435	2.68e-07	0.418595	0.0533047	0.418595	0.0533047	7.85287	4.07e-15	3.58e-09			chr1	27884179	27884618	3	19396	19398	19396	19398	8.13584	4.09e-16	0.349219	0.0429235	0.349219	0.0429235	8.13584	4.09e-16	5.53e-10
chr9	109623054	109623731	4	467726	467729	467723	467729	7.05045	1.78e-12	0.399594	0.0508876	0.399594	0.0508876	7.85249	4.08e-15	3.59e-09			chr21	34185960	34186122	4	520639	520642	520639	520642	8.13551	4.1e-16	0.459377	0.0564657	0.459377	0.0564657	8.13551	4.1e-16	5.55e-10
chr15	65204391	65204428	2	159139	159140	159138	159140	7.55914	4.06e-14	0.470866	0.0599672	0.470866	0.0599672	7.85205	4.09e-15	3.6e-09			chr3	126242490	126243064	8	575665	575672	575665	575674	7.82078	5.25e-15	0.307428	0.0377893	0.307428	0.0377893	8.13532	4.11e-16	5.56e-10
chr11	44978644	44979029	4	80955	80958	80955	80958	-7.85202	4.09e-15	-0.440735	0.0561301	-0.440735	0.0561301	-7.85202	4.09e-15	3.6e-09			chr7	128482287	128482679	2	765092	765093	765092	765093	8.135	4.12e-16	0.389875	0.0479256	0.389875	0.0479256	8.135	4.12e-16	5.57e-10
chr12	63544319	63544430	2	111643	111644	111642	111651	7.1197	1.08e-12	0.452904	0.0576821	0.452904	0.0576821	7.85172	4.1e-15	3.61e-09			chr22	46372098	46372744	6	543356	543361	543354	543361	7.84066	4.48e-15	0.330082	0.0405801	0.330082	0.0405801	8.13407	4.15e-16	5.61e-10
chr17	29248725	29248848	2	198092	198093	198090	198095	7.07621	1.48e-12	0.47365	0.0603255	0.47365	0.0603255	7.85156	4.11e-15	3.62e-09			chr7	99954284	99954400	2	758463	758464	758461	758466	7.03455	2e-12	0.462778	0.0569024	0.462778	0.0569024	8.13283	4.19e-16	5.67e-10
chr4	41869213	41869579	4	338925	338928	338923	338929	7.39184	1.45e-13	0.349055	0.0444607	0.349055	0.0444607	7.85086	4.13e-15	3.64e-09			chr3	128274072	128274084	2	576791	576792	576791	576792	8.13246	4.21e-16	0.483858	0.0594971	0.483858	0.0594971	8.13246	4.21e-16	5.69e-10
chr19	2332485	2332499	2	225067	225068	225067	225068	7.85046	4.15e-15	0.541581	0.0689872	0.541581	0.0689872	7.85046	4.15e-15	3.65e-09			chr12	109026944	109026956	2	202940	202941	202940	202942	7.46442	8.37e-14	0.45934	0.0564888	0.45934	0.0564888	8.13152	4.24e-16	5.73e-10
chr11	119292737	119292770	2	96516	96517	96516	96517	7.84965	4.17e-15	0.470685	0.0599626	0.470685	0.0599626	7.84965	4.17e-15	3.67e-09			chr19	54584636	54584915	4	426923	426926	426923	426926	8.13072	4.27e-16	0.455983	0.0560815	0.455983	0.0560815	8.13072	4.27e-16	5.77e-10
chr11	67070517	67070738	2	87548	87549	87545	87558	6.82164	9e-12	0.48443	0.0617197	0.48443	0.0617197	7.84888	4.2e-15	3.7e-09			chr13	41137003	41137545	3	222461	222463	222459	222463	8.11896	4.7e-16	0.394178	0.0484959	0.394178	0.0484959	8.12808	4.36e-16	5.9e-10
chr4	110524473	110524783	2	344406	344407	344406	344407	-7.84865	4.21e-15	-0.432132	0.0550581	-0.432132	0.0550581	-7.84865	4.21e-15	3.7e-09			chr2	102759368	102759782	3	459163	459165	459162	459165	7.9849	1.41e-15	0.373452	0.0459483	0.373452	0.0459483	8.12765	4.38e-16	5.92e-10
chr12	110270964	110271439	4	116561	116564	116559	116567	7.62532	2.43e-14	0.417431	0.0531861	0.417431	0.0531861	7.84849	4.21e-15	3.71e-09			chr20	9819467	9819720	4	498409	498412	498408	498415	7.60836	2.78e-14	0.346098	0.0425842	0.346098	0.0425842	8.12737	4.39e-16	5.93e-10
chr17	66097352	66097496	3	208749	208751	208748	208752	7.08804	1.36e-12	0.416621	0.053083	0.416621	0.053083	7.84848	4.21e-15	3.71e-09			chr6	109695742	109696203	2	713166	713167	713166	713167	8.1269	4.4e-16	0.489341	0.0602126	0.489341	0.0602126	8.1269	4.4e-16	5.96e-10
chr13	36872135	36872166	4	127460	127463	127452	127465	5.22407	1.75e-07	0.512689	0.0653244	0.512689	0.0653244	7.84835	4.22e-15	3.71e-09			chr17	2627328	2627661	3	335715	335717	335714	335717	7.96046	1.71e-15	0.374399	0.0460713	0.374399	0.0460713	8.12651	4.42e-16	5.98e-10
chr10	62704199	62704447	5	55680	55684	55673	55684	5.40493	6.48e-08	0.418885	0.0533756	0.418885	0.0533756	7.84786	4.23e-15	3.73e-09			chr10	134368762	134369337	3	121526	121528	121526	121528	8.12639	4.42e-16	0.38341	0.0471808	0.38341	0.0471808	8.12639	4.42e-16	5.98e-10
chr16	21170695	21171067	3	174365	174367	174365	174369	7.64774	2.05e-14	0.469062	0.0597702	0.469062	0.0597702	7.84776	4.24e-15	3.73e-09			chr6	33265386	33265393	2	697108	697109	697103	697114	7.08044	1.44e-12	0.458594	0.0564334	0.458594	0.0564334	8.1263	4.43e-16	5.99e-10
chr2	177029459	177030171	7	272024	272030	272023	272030	7.67804	1.62e-14	0.329682	0.0420123	0.329682	0.0420123	7.84726	4.25e-15	3.74e-09			chr17	79228937	79229385	3	374219	374221	374219	374221	8.12603	4.44e-16	0.43337	0.0533311	0.43337	0.0533311	8.12603	4.44e-16	6e-10
chr6	32919700	32920784	7	392122	392128	392122	392132	-6.70434	2.02e-11	-0.352606	0.044934	-0.352606	0.044934	-7.8472	4.25e-15	3.75e-09			chr3	49459855	49460177	9	560358	560366	560357	560366	7.83794	4.58e-15	0.392216	0.0482674	0.392216	0.0482674	8.1259	4.44e-16	6.01e-10
chr12	101603453	101603932	5	114970	114974	114968	114978	7.3953	1.41e-13	0.35337	0.0450318	0.35337	0.0450318	7.84712	4.26e-15	3.75e-09			chr19	6372277	6372363	4	399112	399115	399112	399116	7.98384	1.42e-15	0.434385	0.0534612	0.434385	0.0534612	8.12525	4.46e-16	6.04e-10
chr4	54974682	54976019	8	339917	339924	339916	339925	7.22864	4.88e-13	0.333139	0.0424592	0.333139	0.0424592	7.84609	4.29e-15	3.78e-09			chr20	47391282	47391465	2	510139	510140	510139	510140	8.12436	4.5e-16	0.444677	0.0547339	0.444677	0.0547339	8.12436	4.5e-16	6.08e-10
chr1	1143751	1144724	6	742	747	742	747	7.84597	4.3e-15	0.291018	0.0370914	0.291018	0.0370914	7.84597	4.3e-15	3.78e-09			chr6	75982940	75982956	2	707936	707937	707936	707937	8.12423	4.5e-16	0.480546	0.0591498	0.480546	0.0591498	8.12423	4.5e-16	6.09e-10
chr4	5053152	5053504	4	334787	334790	334780	334793	6.75048	1.47e-11	0.385597	0.0491492	0.385597	0.0491492	7.84544	4.31e-15	3.8e-09			chr14	99711840	99712380	4	260193	260196	260193	260196	8.12378	4.52e-16	0.371719	0.0457569	0.371719	0.0457569	8.12378	4.52e-16	6.11e-10
chr6	32119685	32119923	4	390481	390484	390479	390488	7.44105	9.99e-14	0.404252	0.0515283	0.404252	0.0515283	7.84526	4.32e-15	3.8e-09			chr7	91454	92067	4	729858	729861	729858	729861	-8.12366	4.52e-16	-0.327401	0.0403021	-0.327401	0.0403021	-8.12366	4.52e-16	6.12e-10
chr18	74203769	74204135	3	221552	221554	221546	221554	5.9715	2.35e-09	0.416849	0.0531361	0.416849	0.0531361	7.84495	4.33e-15	3.81e-09			chr6	1524494	1524618	2	676495	676496	676493	676496	7.67659	1.63e-14	0.448694	0.0552355	0.448694	0.0552355	8.12329	4.54e-16	6.14e-10
chr21	38352880	38353318	5	294880	294884	294880	294884	7.84459	4.34e-15	0.396585	0.0505552	0.396585	0.0505552	7.84459	4.34e-15	3.82e-09			chr22	17955976	17956641	7	528538	528544	528538	528544	8.1231	4.54e-16	0.377058	0.046418	0.377058	0.046418	8.1231	4.54e-16	6.15e-10
chr7	121943705	121944705	8	433736	433743	433736	433759	7.64901	2.03e-14	0.298485	0.0380521	0.298485	0.0380521	7.84413	4.36e-15	3.84e-09			chr2	106682003	106682209	2	460183	460184	460175	460185	8.89529	5.83e-19	0.408076	0.0502374	0.408076	0.0502374	8.12295	4.55e-16	6.15e-10
chr6	33173307	33173333	2	393005	393006	393003	393012	-5.65784	1.53e-08	-0.512588	0.065351	-0.512588	0.065351	-7.84361	4.38e-15	3.85e-09			chr4	125634496	125634524	2	620280	620281	620280	620281	8.12258	4.56e-16	0.483396	0.0595127	0.483396	0.0595127	8.12258	4.56e-16	6.17e-10
chr15	51559826	51559977	2	157079	157080	157077	157080	6.62063	3.58e-11	0.45131	0.0575398	0.45131	0.0575398	7.84344	4.38e-15	3.86e-09			chr16	6533187	6533383	2	302756	302757	302751	302761	5.62782	1.82e-08	0.414397	0.0510187	0.414397	0.0510187	8.12244	4.57e-16	6.18e-10
chr15	38857474	38857695	2	154516	154517	154514	154517	6.18316	6.28e-10	0.484905	0.0618252	0.484905	0.0618252	7.84316	4.39e-15	3.87e-09			chr6	52171973	52172083	3	705029	705031	705029	705031	8.12216	4.58e-16	0.464553	0.0571957	0.464553	0.0571957	8.12216	4.58e-16	6.19e-10
chr5	134880580	134880895	2	366339	366340	366338	366340	7.11919	1.09e-12	0.46429	0.0591982	0.46429	0.0591982	7.84298	4.4e-15	3.87e-09			chr1	12240593	12241073	2	10322	10323	10322	10323	8.12205	4.58e-16	0.495148	0.0609634	0.495148	0.0609634	8.12205	4.58e-16	6.2e-10
chr8	43102468	43102605	2	450560	450561	450556	450561	5.63253	1.78e-08	0.478835	0.0610608	0.478835	0.0610608	7.84194	4.44e-15	3.91e-09			chr2	69811375	69811847	3	450816	450818	450816	450818	8.12174	4.6e-16	0.427042	0.0525801	0.427042	0.0525801	8.12174	4.6e-16	6.22e-10
chr19	59065500	59065835	2	248065	248066	248065	248066	7.84166	4.45e-15	0.474562	0.0605181	0.474562	0.0605181	7.84166	4.45e-15	3.91e-09			chr22	46762943	46763229	2	543741	543742	543740	543742	8.11624	4.81e-16	0.491875	0.0605671	0.491875	0.0605671	8.12115	4.62e-16	6.25e-10
chr10	93334974	93335091	2	60131	60132	60131	60134	-7.07761	1.47e-12	-0.486461	0.0620361	-0.486461	0.0620361	-7.84158	4.45e-15	3.92e-09			chr2	241856114	241856143	2	493613	493614	493612	493614	7.89544	2.89e-15	0.478825	0.058962	0.478825	0.058962	8.12091	4.63e-16	6.26e-10
chr2	242498021	242498098	3	282310	282312	282309	282313	6.95415	3.55e-12	0.42753	0.0545279	0.42753	0.0545279	7.84058	4.48e-15	3.95e-09			chr8	6795997	6796618	5	779922	779926	779921	779927	7.71444	1.22e-14	0.382105	0.0470541	0.382105	0.0470541	8.12053	4.64e-16	6.28e-10
chr1	231296640	231296968	4	44078	44081	44078	44095	7.16904	7.55e-13	0.397298	0.0506736	0.397298	0.0506736	7.84033	4.49e-15	3.96e-09			chr8	142159992	142160081	2	810870	810871	810870	810871	8.12047	4.64e-16	0.445439	0.0548538	0.445439	0.0548538	8.12047	4.64e-16	6.28e-10
chr11	49070231	49070637	2	82161	82162	82161	82162	7.84008	4.5e-15	0.472376	0.0602515	0.472376	0.0602515	7.84008	4.5e-15	3.96e-09			chr5	178956830	178957344	5	674397	674401	674397	674402	7.57109	3.7e-14	0.357388	0.0440128	0.357388	0.0440128	8.12011	4.66e-16	6.3e-10
chr4	81257041	81257211	2	342027	342028	342018	342029	6.50092	7.98e-11	0.456701	0.0582575	0.456701	0.0582575	7.83935	4.53e-15	3.99e-09			chr7	1883390	1883420	2	732441	732442	732439	732443	6.76491	1.33e-11	0.511811	0.063033	0.511811	0.063033	8.11974	4.67e-16	6.32e-10
chr6	31166759	31166799	2	387086	387087	387081	387087	-5.0967	3.46e-07	-0.50989	0.0650431	-0.50989	0.0650431	-7.83927	4.53e-15	3.99e-09			chr17	80372775	80372802	2	376127	376128	376124	376129	6.51924	7.07e-11	0.486348	0.0599007	0.486348	0.0599007	8.11924	4.69e-16	6.34e-10
chr9	976947	977109	2	463400	463401	463397	463404	6.97437	3.07e-12	0.466249	0.0594813	0.466249	0.0594813	7.83857	4.56e-15	4.01e-09			chr3	46618597	46618668	2	558459	558460	558459	558463	-9.91634	3.53e-23	-0.460958	0.0567826	-0.460958	0.0567826	-8.11794	4.74e-16	6.41e-10
chr6	32039874	32039911	3	389980	389982	389977	389983	-6.47697	9.36e-11	-0.435068	0.0555052	-0.435068	0.0555052	-7.83833	4.57e-15	4.02e-09			chr2	235956326	235956411	2	489782	489783	489782	489783	-8.11792	4.74e-16	-0.389336	0.04796	-0.389336	0.04796	-8.11792	4.74e-16	6.41e-10
chr10	75407414	75407585	2	57620	57621	57619	57624	6.78484	1.16e-11	0.453071	0.0578029	0.453071	0.0578029	7.8382	4.57e-15	4.02e-09			chr19	15334821	15335041	2	405748	405749	405748	405749	8.11769	4.75e-16	0.44528	0.0548531	0.44528	0.0548531	8.11769	4.75e-16	6.43e-10
chr10	135191613	135191635	3	70945	70947	70942	70949	5.48714	4.08e-08	0.502888	0.0641615	0.502888	0.0641615	7.83784	4.58e-15	4.04e-09			chr15	101591268	101591436	2	294659	294660	294659	294660	-8.11741	4.76e-16	-0.450151	0.055455	-0.450151	0.055455	-8.11741	4.76e-16	6.44e-10
chr9	38622294	38622559	4	465178	465181	465178	465181	7.83679	4.62e-15	0.382481	0.0488059	0.382481	0.0488059	7.83679	4.62e-15	4.07e-09			chr12	132853817	132854189	5	214972	214976	214972	214978	7.09519	1.29e-12	0.365342	0.0450077	0.365342	0.0450077	8.11733	4.77e-16	6.44e-10
chr3	145879277	145879710	7	324386	324392	324381	324392	9.39705	5.61e-21	0.333379	0.0425408	0.333379	0.0425408	7.83668	4.63e-15	4.07e-09			chr2	200333445	200334402	6	479137	479142	479135	479155	7.38153	1.56e-13	0.295504	0.0364044	0.295504	0.0364044	8.11726	4.77e-16	6.45e-10
chr5	134783075	134783186	2	366249	366250	366249	366253	-7.5473	4.44e-14	-0.495511	0.0632304	-0.495511	0.0632304	-7.83659	4.63e-15	4.08e-09			chr18	31803674	31803678	2	383131	383132	383124	383132	6.04552	1.49e-09	0.460187	0.0566945	0.460187	0.0566945	8.11696	4.78e-16	6.46e-10
chr1	165204799	165205453	8	34214	34221	34208	34221	8.04626	8.54e-16	0.311826	0.0397912	0.311826	0.0397912	7.83656	4.63e-15	4.08e-09			chr2	99386449	99386505	2	457964	457965	457964	457965	8.1169	4.78e-16	0.455401	0.0561052	0.455401	0.0561052	8.1169	4.78e-16	6.47e-10
chr17	76121276	76121564	3	211704	211706	211704	211706	7.83631	4.64e-15	0.432617	0.0552067	0.432617	0.0552067	7.83631	4.64e-15	4.09e-09			chr20	9198009	9198061	2	498327	498328	498326	498328	-7.58721	3.27e-14	-0.425632	0.0524386	-0.425632	0.0524386	-8.11677	4.79e-16	6.47e-10
chr11	67442126	67443131	6	87989	87994	87989	87994	-7.83499	4.69e-15	-0.347005	0.0442892	-0.347005	0.0442892	-7.83499	4.69e-15	4.13e-09			chr5	77253378	77253990	6	648213	648218	648213	648218	8.11578	4.83e-16	0.309596	0.0381474	0.309596	0.0381474	8.11578	4.83e-16	6.53e-10
chr21	38070597	38071066	8	294800	294807	294794	294807	7.33217	2.26e-13	0.311918	0.0398117	0.311918	0.0398117	7.83483	4.69e-15	4.13e-09			chr3	187387555	187388148	9	590878	590886	590878	590886	8.11535	4.84e-16	0.276376	0.034056	0.276376	0.034056	8.11535	4.84e-16	6.55e-10
chr11	3186823	3187032	4	74926	74929	74924	74929	7.56162	3.98e-14	0.344412	0.0439627	0.344412	0.0439627	7.83419	4.72e-15	4.15e-09			chr9	132097931	132098565	3	835059	835061	835059	835061	8.11467	4.87e-16	0.319722	0.0394005	0.319722	0.0394005	8.11467	4.87e-16	6.59e-10
chr13	110966052	110966196	2	133471	133472	133471	133472	-7.83405	4.72e-15	-0.434335	0.055442	-0.434335	0.055442	-7.83405	4.72e-15	4.16e-09			chr16	71475335	71475716	3	322048	322050	322047	322051	7.75194	9.05e-15	0.389819	0.0480404	0.389819	0.0480404	8.1144	4.88e-16	6.6e-10
chr20	31641808	31642120	2	286678	286679	286678	286680	-7.03921	1.93e-12	-0.468707	0.0598335	-0.468707	0.0598335	-7.83352	4.74e-15	4.18e-09			chr3	194906431	194906452	2	593261	593262	593261	593262	8.11392	4.9e-16	0.506288	0.0623974	0.506288	0.0623974	8.11392	4.9e-16	6.63e-10
chr6	28481660	28481839	2	381971	381972	381970	381977	-5.39616	6.81e-08	-0.46342	0.0591713	-0.46342	0.0591713	-7.83184	4.81e-15	4.23e-09			chr19	44278551	44279027	3	418497	418499	418496	418499	7.50195	6.29e-14	0.376807	0.0464413	0.376807	0.0464413	8.11362	4.91e-16	6.65e-10
chr19	57019022	57019279	3	246898	246900	246894	246901	8.30525	9.96e-17	0.445686	0.0569089	0.445686	0.0569089	7.83156	4.82e-15	4.24e-09			chr22	46760505	46760678	3	543735	543737	543735	543737	-8.11355	4.92e-16	-0.407868	0.05027	-0.407868	0.05027	-8.11355	4.92e-16	6.65e-10
chr21	43198283	43198797	6	295479	295484	295479	295484	7.83104	4.84e-15	0.373754	0.0477273	0.373754	0.0477273	7.83104	4.84e-15	4.26e-09			chr17	1975218	1975877	3	335292	335294	335292	335294	8.11346	4.92e-16	0.351332	0.0433023	0.351332	0.0433023	8.11346	4.92e-16	6.65e-10
chr1	1889099	1889213	2	1747	1748	1747	1748	-7.83067	4.85e-15	-0.441411	0.0563695	-0.441411	0.0563695	-7.83067	4.85e-15	4.27e-09			chr20	43882990	43883272	3	508217	508219	508217	508223	5.52578	3.28e-08	0.451152	0.0556067	0.451152	0.0556067	8.11326	4.93e-16	6.66e-10
chr20	4202151	4202378	2	284200	284201	284200	284202	7.43807	1.02e-13	0.455178	0.0581401	0.455178	0.0581401	7.82899	4.92e-15	4.33e-09			chr3	158526734	158526977	2	584530	584531	584530	584531	8.11175	4.99e-16	0.483535	0.0596092	0.483535	0.0596092	8.11175	4.99e-16	6.75e-10
chr6	35992219	35992520	2	395226	395227	395224	395229	7.11749	1.1e-12	0.444274	0.0567499	0.444274	0.0567499	7.82864	4.93e-15	4.34e-09			chr5	140012728	140012769	2	661177	661178	661176	661179	7.55875	4.07e-14	0.476991	0.0588106	0.476991	0.0588106	8.11063	5.04e-16	6.81e-10
chr13	45884877	45885329	3	128622	128624	128622	128628	7.06927	1.56e-12	0.366202	0.0467781	0.366202	0.0467781	7.82851	4.94e-15	4.35e-09			chr7	2758005	2758392	5	733880	733884	733880	733884	8.11058	5.04e-16	0.286186	0.0352856	0.286186	0.0352856	8.11058	5.04e-16	6.81e-10
chr22	23523942	23524136	2	299271	299272	299271	299272	7.82845	4.94e-15	0.503378	0.0643011	0.503378	0.0643011	7.82845	4.94e-15	4.35e-09			chr10	18947383	18947608	3	88763	88765	88763	88765	8.10916	5.1e-16	0.445988	0.0549981	0.445988	0.0549981	8.10916	5.1e-16	6.89e-10
chr19	46712075	46712292	2	241316	241317	241316	241317	-7.82765	4.97e-15	-0.455451	0.0581849	-0.455451	0.0581849	-7.82765	4.97e-15	4.38e-09			chr2	169939873	169939876	2	472730	472731	472730	472731	8.10757	5.16e-16	0.491796	0.0606589	0.491796	0.0606589	8.10757	5.16e-16	6.98e-10
chr8	12991064	12991196	3	446013	446015	446004	446015	8.18074	2.82e-16	0.409736	0.0523552	0.409736	0.0523552	7.82608	5.03e-15	4.43e-09			chr3	12219504	12219682	2	549386	549387	549386	549387	8.10742	5.17e-16	0.455774	0.0562169	0.455774	0.0562169	8.10742	5.17e-16	6.99e-10
chr12	121164025	121164278	3	119243	119245	119232	119245	6.5578	5.46e-11	0.437983	0.0559648	0.437983	0.0559648	7.82605	5.03e-15	4.43e-09			chr14	103871434	103871452	2	263638	263639	263637	263639	7.9263	2.26e-15	0.480958	0.0593242	0.480958	0.0593242	8.10727	5.18e-16	7e-10
chr6	117086996	117087010	2	403855	403856	403851	403858	5.78271	7.35e-09	0.496484	0.0634407	0.496484	0.0634407	7.82596	5.04e-15	4.44e-09			chr2	219233446	219233678	3	484015	484017	484015	484017	8.10678	5.2e-16	0.442259	0.0545542	0.442259	0.0545542	8.10678	5.2e-16	7.03e-10
chr15	89950796	89951787	4	164426	164429	164421	164432	6.33142	2.43e-10	0.374933	0.0479098	0.374933	0.0479098	7.82581	5.04e-15	4.44e-09			chr15	85146936	85147051	2	288927	288928	288927	288928	8.10665	5.2e-16	0.439048	0.0541589	0.439048	0.0541589	8.10665	5.2e-16	7.04e-10
chr5	1446217	1446443	2	353244	353245	353242	353245	7.78312	7.08e-15	0.450601	0.0575814	0.450601	0.0575814	7.82545	5.06e-15	4.45e-09			chr4	6919718	6920012	2	600558	600559	600558	600559	8.10518	5.27e-16	0.424937	0.0524278	0.424937	0.0524278	8.10518	5.27e-16	7.12e-10
chr10	134004552	134004979	2	68987	68988	68987	68989	-7.47799	7.55e-14	-0.450166	0.0575262	-0.450166	0.0575262	-7.8254	5.06e-15	4.46e-09			chr15	22923501	22923823	3	266904	266906	266904	266906	8.10514	5.27e-16	0.351113	0.0433197	0.351113	0.0433197	8.10514	5.27e-16	7.13e-10
chr12	133101168	133101224	2	123736	123737	123736	123737	-7.82415	5.11e-15	-0.463128	0.0591921	-0.463128	0.0591921	-7.82415	5.11e-15	4.5e-09			chr7	149191957	149192381	2	770850	770851	770850	770851	8.1043	5.31e-16	0.454504	0.0560819	0.454504	0.0560819	8.1043	5.31e-16	7.17e-10
chr10	133892406	133892464	2	68836	68837	68836	68838	6.58607	4.52e-11	0.513835	0.0656959	0.513835	0.0656959	7.82141	5.22e-15	4.6e-09			chr2	223289277	223289560	3	485781	485783	485780	485785	7.22568	4.99e-13	0.360442	0.0444785	0.360442	0.0444785	8.10375	5.33e-16	7.21e-10
chr21	47269627	47269877	4	297118	297121	297117	297121	-7.8191	5.32e-15	-0.367616	0.0470048	-0.367616	0.0470048	-7.82082	5.25e-15	4.62e-09			chr22	44575802	44576268	2	542368	542369	542366	542369	7.69804	1.38e-14	0.423185	0.0522284	0.423185	0.0522284	8.10258	5.38e-16	7.28e-10
chr14	96505373	96505502	6	147397	147402	147396	147407	6.74015	1.58e-11	0.382279	0.0488833	0.382279	0.0488833	7.82024	5.27e-15	4.64e-09			chr17	5974352	5974609	5	338023	338027	338021	338027	7.37711	1.62e-13	0.326004	0.0402394	0.326004	0.0402394	8.1016	5.42e-16	7.34e-10
chr12	121678474	121678720	3	119378	119380	119378	119380	7.82004	5.28e-15	0.376263	0.0481152	0.376263	0.0481152	7.82004	5.28e-15	4.65e-09			chr9	93959671	93960152	3	824743	824745	824743	824745	8.10097	5.45e-16	0.470968	0.0581372	0.470968	0.0581372	8.10097	5.45e-16	7.37e-10
chr19	12146639	12147014	5	230496	230500	230487	230500	6.87065	6.39e-12	0.384126	0.0491207	0.384126	0.0491207	7.82003	5.28e-15	4.65e-09			chr11	57414626	57415401	6	142176	142181	142172	142185	7.58359	3.36e-14	0.362836	0.0447924	0.362836	0.0447924	8.10039	5.48e-16	7.41e-10
chr16	32213913	32214185	3	177383	177385	177383	177385	7.81964	5.3e-15	0.415824	0.0531769	0.415824	0.0531769	7.81964	5.3e-15	4.66e-09			chr3	182929273	182929476	2	588683	588684	588683	588684	8.10036	5.48e-16	0.448379	0.055353	0.448379	0.055353	8.10036	5.48e-16	7.41e-10
chr7	47621692	47621905	2	423781	423782	423776	423782	8.28955	1.14e-16	0.446884	0.0571591	0.446884	0.0571591	7.81825	5.36e-15	4.72e-09			chr4	81106772	81107185	4	613053	613056	613050	613056	6.9464	3.75e-12	0.407953	0.0503639	0.407953	0.0503639	8.10011	5.49e-16	7.43e-10
chr1	34642862	34642899	2	14979	14980	14969	14981	8.14039	3.94e-16	0.470393	0.0601778	0.470393	0.0601778	7.81672	5.42e-15	4.77e-09			chr6	166077483	166077613	2	726211	726212	726209	726213	7.21244	5.5e-13	0.388582	0.0479808	0.388582	0.0479808	8.09869	5.56e-16	7.51e-10
chr6	32021270	32021500	4	389826	389829	389817	389829	-5.20534	1.94e-07	-0.445964	0.0570568	-0.445964	0.0570568	-7.81615	5.45e-15	4.8e-09			chr2	60763259	60763331	2	448106	448107	448106	448110	-5.39839	6.72e-08	-0.467731	0.0577548	-0.467731	0.0577548	-8.09856	5.56e-16	7.52e-10
chr10	47083398	47083504	3	54338	54340	54333	54341	7.27691	3.42e-13	0.479152	0.061303	0.479152	0.061303	7.81612	5.45e-15	4.8e-09			chr5	178771329	178773708	13	674291	674303	674291	674303	8.0984	5.57e-16	0.196521	0.0242666	0.196521	0.0242666	8.0984	5.57e-16	7.53e-10
chr4	5894691	5895410	5	334908	334912	334908	334912	7.8159	5.46e-15	0.331543	0.042419	0.331543	0.042419	7.8159	5.46e-15	4.8e-09			chr11	87908558	87908631	2	158300	158301	158298	158308	8.19094	2.59e-16	0.45757	0.0565045	0.45757	0.0565045	8.09793	5.59e-16	7.56e-10
chr2	66661280	66662764	8	258337	258344	258326	258344	8.50908	1.75e-17	0.287454	0.0367786	0.287454	0.0367786	7.81579	5.46e-15	4.81e-09			chr1	20577301	20577410	2	14623	14624	14622	14624	-7.91684	2.44e-15	-0.453788	0.0560391	-0.453788	0.0560391	-8.09771	5.6e-16	7.57e-10
chr21	38076869	38077042	2	294827	294828	294826	294834	6.71812	1.84e-11	0.471967	0.0603872	0.471967	0.0603872	7.81568	5.47e-15	4.81e-09			chr11	61008041	61008109	2	143639	143640	143639	143640	-8.09455	5.75e-16	-0.384387	0.0474871	-0.384387	0.0474871	-8.09455	5.75e-16	7.77e-10
chr14	75422604	75422632	3	144418	144420	144418	144420	7.81565	5.47e-15	0.447287	0.0572296	0.447287	0.0572296	7.81565	5.47e-15	4.81e-09			chr10	28570805	28571186	3	90911	90913	90911	90913	8.09414	5.77e-16	0.379706	0.0469112	0.379706	0.0469112	8.09414	5.77e-16	7.8e-10
chr2	1747082	1747364	2	248983	248984	248982	248991	7.63818	2.2e-14	0.451303	0.0577437	0.451303	0.0577437	7.81562	5.47e-15	4.82e-09			chr6	91113506	91113687	2	710369	710370	710369	710370	8.09368	5.79e-16	0.498277	0.0615637	0.498277	0.0615637	8.09368	5.79e-16	7.83e-10
chr22	19137874	19138209	4	298080	298083	298080	298084	7.5588	4.07e-14	0.367115	0.0469747	0.367115	0.0469747	7.81516	5.49e-15	4.83e-09			chr14	89925446	89925468	2	256335	256336	256335	256336	8.09308	5.82e-16	0.476311	0.0588541	0.476311	0.0588541	8.09308	5.82e-16	7.87e-10
chr11	67776123	67776576	2	88085	88086	88083	88086	5.09406	3.5e-07	0.448891	0.0574469	0.448891	0.0574469	7.81402	5.54e-15	4.88e-09			chr14	101537711	101538070	2	262013	262014	262013	262016	-7.57905	3.48e-14	-0.434229	0.0536552	-0.434229	0.0536552	-8.09296	5.82e-16	7.88e-10
chr1	26097918	26098214	3	12061	12063	12061	12064	7.63983	2.18e-14	0.475988	0.0609199	0.475988	0.0609199	7.81333	5.57e-15	4.9e-09			chr18	55713183	55713316	2	387223	387224	387223	387224	8.09116	5.91e-16	0.431929	0.0533828	0.431929	0.0533828	8.09116	5.91e-16	7.99e-10
chr19	58739803	58739805	2	247786	247787	247784	247796	5.84833	4.97e-09	0.472454	0.0604683	0.472454	0.0604683	7.81325	5.57e-15	4.91e-09			chr5	179781341	179781547	2	675071	675072	675071	675072	8.09111	5.91e-16	0.40264	0.0497632	0.40264	0.0497632	8.09111	5.91e-16	8e-10
chr13	61988910	61989859	13	130237	130249	130237	130249	7.81291	5.59e-15	0.279175	0.0357325	0.279175	0.0357325	7.81291	5.59e-15	4.92e-09			chr14	90440997	90441059	2	256515	256516	256515	256516	8.09046	5.94e-16	0.479603	0.0592802	0.479603	0.0592802	8.09046	5.94e-16	8.04e-10
chr3	127634298	127634587	3	321630	321632	321627	321632	9.58187	9.53e-22	0.432182	0.0553212	0.432182	0.0553212	7.81223	5.62e-15	4.95e-09			chr10	73239376	73239742	2	100449	100450	100449	100450	-8.0903	5.95e-16	-0.414681	0.0512565	-0.414681	0.0512565	-8.0903	5.95e-16	8.05e-10
chr11	64108550	64109158	5	85235	85239	85234	85239	6.57056	5.01e-11	0.391089	0.0500613	0.391089	0.0500613	7.8122	5.62e-15	4.95e-09			chr6	32055135	32055137	2	693910	693911	693906	693924	5.97538	2.3e-09	0.506347	0.062589	0.506347	0.062589	8.09004	5.96e-16	8.07e-10
chr16	85775278	85775359	2	185061	185062	185061	185062	-7.81176	5.64e-15	-0.463671	0.0593555	-0.463671	0.0593555	-7.81176	5.64e-15	4.97e-09			chr11	63650324	63650618	2	145615	145616	145615	145616	8.08999	5.97e-16	0.465948	0.0575957	0.465948	0.0575957	8.08999	5.97e-16	8.07e-10
chr12	12223989	12224457	3	103255	103257	103254	103257	-7.72702	1.1e-14	-0.446946	0.0572201	-0.446946	0.0572201	-7.811	5.67e-15	5e-09			chr20	37303351	37303484	2	506323	506324	506323	506324	8.08935	6e-16	0.41499	0.0513007	0.41499	0.0513007	8.08935	6e-16	8.11e-10
chr19	46800085	46800602	6	241335	241340	241333	241340	7.45131	9.24e-14	0.301016	0.0385391	0.301016	0.0385391	7.81066	5.69e-15	5.01e-09			chr1	204403606	204403685	2	67079	67080	67079	67081	7.25759	3.94e-13	0.465224	0.0575122	0.465224	0.0575122	8.08913	6.01e-16	8.13e-10
chr3	52529317	52529341	2	314636	314637	314630	314640	7.73783	1.01e-14	0.492118	0.0630185	0.492118	0.0630185	7.8091	5.76e-15	5.07e-09			chr5	166405485	166405676	3	668838	668840	668838	668840	8.08848	6.04e-16	0.43662	0.0539805	0.43662	0.0539805	8.08848	6.04e-16	8.17e-10
chr3	238496	238615	3	306051	306053	306047	306054	6.16699	6.96e-10	0.489023	0.0626292	0.489023	0.0626292	7.80823	5.8e-15	5.11e-09			chr21	28338889	28338893	2	519368	519369	519367	519378	7.63983	2.18e-14	0.471317	0.0582707	0.471317	0.0582707	8.0884	6.05e-16	8.18e-10
chr11	15136475	15136505	2	77542	77543	77536	77543	8.36442	6.04e-17	0.463006	0.0592988	0.463006	0.0592988	7.80802	5.81e-15	5.11e-09			chr12	114298934	114299076	2	205884	205885	205884	205885	8.08839	6.05e-16	0.483804	0.0598146	0.483804	0.0598146	8.08839	6.05e-16	8.18e-10
chr19	4182885	4183268	2	226497	226498	226497	226499	7.08215	1.42e-12	0.440734	0.0564474	0.440734	0.0564474	7.80788	5.82e-15	5.12e-09			chr16	85577800	85577847	2	327456	327457	327455	327457	7.80099	6.14e-15	0.467346	0.057783	0.467346	0.057783	8.08794	6.07e-16	8.21e-10
chr15	97490784	97491433	4	165900	165903	165899	165903	7.714	1.22e-14	0.344276	0.0440939	0.344276	0.0440939	7.8078	5.82e-15	5.12e-09			chr19	42894425	42894453	2	417871	417872	417871	417877	6.71217	1.92e-11	0.493761	0.0610492	0.493761	0.0610492	8.08793	6.07e-16	8.21e-10
chr6	108489977	108491372	7	402736	402742	402736	402742	7.80741	5.84e-15	0.28995	0.0371378	0.28995	0.0371378	7.80741	5.84e-15	5.14e-09			chr11	46258039	46258508	2	139962	139963	139962	139964	7.39996	1.36e-13	0.450219	0.0556682	0.450219	0.0556682	8.08755	6.09e-16	8.23e-10
chr15	90792609	90792631	2	164789	164790	164789	164795	8.16615	3.18e-16	0.480012	0.0614853	0.480012	0.0614853	7.80694	5.86e-15	5.16e-09			chr12	125002007	125002332	3	211344	211346	211344	211353	7.68829	1.49e-14	0.398056	0.0492226	0.398056	0.0492226	8.08685	6.12e-16	8.28e-10
chr12	26987031	26987045	2	104797	104798	104795	104800	7.20393	5.85e-13	0.525862	0.0673636	0.525862	0.0673636	7.80632	5.89e-15	5.18e-09			chr11	67803951	67804112	3	150526	150528	150526	150528	8.08649	6.14e-16	0.430798	0.0532738	0.430798	0.0532738	8.08649	6.14e-16	8.31e-10
chr13	29394754	29394960	4	126567	126570	126565	126570	7.57502	3.59e-14	0.356786	0.0457074	0.356786	0.0457074	7.80587	5.91e-15	5.2e-09			chr2	162272299	162272536	3	471454	471456	471448	471472	5.92145	3.19e-09	0.362403	0.044818	0.362403	0.044818	8.08611	6.16e-16	8.33e-10
chr12	54409207	54409257	4	109395	109398	109395	109406	4.687	2.77e-06	0.436726	0.0559489	0.436726	0.0559489	7.80579	5.91e-15	5.21e-09			chr4	57975738	57976740	12	609980	609991	609980	609994	7.50816	6e-14	0.227685	0.0281627	0.227685	0.0281627	8.08464	6.23e-16	8.43e-10
chr4	7518360	7518783	2	335613	335614	335613	335614	7.80531	5.94e-15	0.469727	0.0601804	0.469727	0.0601804	7.80531	5.94e-15	5.23e-09			chr1	167602860	167603130	2	57951	57952	57951	57952	8.08375	6.28e-16	0.38659	0.0478231	0.38659	0.0478231	8.08375	6.28e-16	8.49e-10
chr13	35517154	35517410	2	127321	127322	127321	127323	7.36722	1.74e-13	0.470824	0.0603251	0.470824	0.0603251	7.80478	5.96e-15	5.25e-09			chr11	82708588	82708597	2	157275	157276	157275	157277	-7.98464	1.41e-15	-0.454312	0.0562014	-0.454312	0.0562014	-8.08364	6.29e-16	8.5e-10
chr6	133562087	133562101	2	405215	405216	405197	405237	6.07515	1.24e-09	0.515744	0.0660813	0.515744	0.0660813	7.80469	5.96e-15	5.25e-09			chr10	103661271	103661276	2	110810	110811	110810	110811	-8.08125	6.41e-16	-0.470756	0.0582528	-0.470756	0.0582528	-8.08125	6.41e-16	8.67e-10
chr7	79081670	79081791	2	427777	427778	427775	427801	6.46119	1.04e-10	0.489685	0.0627474	0.489685	0.0627474	7.80406	5.99e-15	5.28e-09			chr1	28521427	28521540	3	19816	19818	19816	19818	-8.08081	6.43e-16	-0.459666	0.0568836	-0.459666	0.0568836	-8.08081	6.43e-16	8.7e-10
chr17	16119439	16119441	2	194965	194966	194964	194967	6.90671	4.96e-12	0.473864	0.0607208	0.473864	0.0607208	7.80398	6e-15	5.28e-09			chr15	91305264	91305763	5	291311	291315	291311	291316	8.03349	9.47e-16	0.393659	0.0487181	0.393659	0.0487181	8.08035	6.46e-16	8.73e-10
chr6	29454873	29455365	9	383030	383038	383027	383040	-6.29871	3e-10	-0.288469	0.0369664	-0.288469	0.0369664	-7.80356	6.02e-15	5.3e-09			chr4	93226495	93226889	4	615442	615445	615428	615447	7.26372	3.77e-13	0.339816	0.0420556	0.339816	0.0420556	8.08017	6.47e-16	8.75e-10
chr14	37666893	37667261	6	139540	139545	139540	139545	7.80346	6.02e-15	0.349207	0.0447503	0.349207	0.0447503	7.80346	6.02e-15	5.3e-09			chr20	62372541	62372750	2	517246	517247	517245	517247	7.36206	1.81e-13	0.433562	0.0536631	0.433562	0.0536631	8.07934	6.51e-16	8.81e-10
chr1	150522121	150522367	3	29448	29450	29446	29450	7.05817	1.69e-12	0.427985	0.0548465	0.427985	0.0548465	7.80333	6.03e-15	5.31e-09			chr17	42393982	42394004	2	355613	355614	355611	355614	6.99197	2.71e-12	0.447449	0.0553851	0.447449	0.0553851	8.07887	6.54e-16	8.84e-10
chr18	35146766	35147165	7	219441	219447	219418	219447	5.99331	2.06e-09	0.331855	0.0425299	0.331855	0.0425299	7.80285	6.05e-15	5.33e-09			chr3	64670459	64670769	6	565728	565733	565728	565742	7.22337	5.07e-13	0.346679	0.0429119	0.346679	0.0429119	8.07884	6.54e-16	8.84e-10
chr7	1734190	1734325	2	414604	414605	414600	414605	-6.10405	1.03e-09	-0.469356	0.0601551	-0.469356	0.0601551	-7.80243	6.07e-15	5.35e-09			chr10	682841	682871	2	82186	82187	82185	82187	6.894	5.42e-12	0.495503	0.0613339	0.495503	0.0613339	8.07878	6.54e-16	8.85e-10
chr5	373299	373378	2	351892	351893	351892	351893	7.80213	6.09e-15	0.508717	0.0652023	0.508717	0.0652023	7.80213	6.09e-15	5.36e-09			chr19	30567664	30567680	2	410793	410794	410793	410794	8.07853	6.56e-16	0.419389	0.051914	0.419389	0.051914	8.07853	6.56e-16	8.87e-10
chr12	71833017	71833833	8	112595	112602	112595	112606	7.41127	1.25e-13	0.298756	0.038293	0.298756	0.038293	7.80184	6.1e-15	5.37e-09			chr12	117147009	117147684	6	206842	206847	206842	206847	8.07661	6.66e-16	0.287656	0.0356159	0.287656	0.0356159	8.07661	6.66e-16	9.01e-10
chr6	33143356	33144071	7	392746	392752	392740	392752	-7.55793	4.1e-14	-0.296312	0.0379836	-0.296312	0.0379836	-7.80105	6.14e-15	5.41e-09			chr1	65991176	65991596	4	35332	35335	35331	35337	7.96686	1.63e-15	0.30438	0.0376871	0.30438	0.0376871	8.0765	6.67e-16	9.01e-10
chr6	114175901	114176105	3	403547	403549	403547	403552	7.75473	8.85e-15	0.411639	0.0527674	0.411639	0.0527674	7.80101	6.14e-15	5.41e-09			chr7	8481460	8482681	9	737092	737100	737092	737100	8.07627	6.68e-16	0.268549	0.0332516	0.268549	0.0332516	8.07627	6.68e-16	9.03e-10
chr17	79420279	79420436	3	214554	214556	214553	214556	7.658	1.89e-14	0.408748	0.0524037	0.408748	0.0524037	7.79999	6.19e-15	5.45e-09			chr5	140345966	140346199	3	661621	661623	661618	661629	7.04441	1.86e-12	0.325656	0.0403287	0.325656	0.0403287	8.07505	6.74e-16	9.12e-10
chr10	64578919	64579059	3	55929	55931	55925	55932	6.79464	1.09e-11	0.447923	0.0574266	0.447923	0.0574266	7.79993	6.19e-15	5.45e-09			chr2	130737031	130737664	6	465846	465851	465846	465851	8.07486	6.76e-16	0.25714	0.0318445	0.25714	0.0318445	8.07486	6.76e-16	9.14e-10
chr16	87312433	87312465	2	185813	185814	185811	185814	7.48265	7.28e-14	0.508437	0.0651958	0.508437	0.0651958	7.79862	6.26e-15	5.51e-09			chr18	59000800	59000860	3	388022	388024	388022	388031	10.2308	1.44e-24	0.433012	0.0536249	0.433012	0.0536249	8.07483	6.76e-16	9.14e-10
chr20	46414900	46415688	14	289617	289630	289617	289630	7.79811	6.28e-15	0.232602	0.029828	0.232602	0.029828	7.79811	6.28e-15	5.53e-09			chr16	89469541	89469729	2	332028	332029	332028	332029	8.07482	6.76e-16	0.443938	0.0549781	0.443938	0.0549781	8.07482	6.76e-16	9.14e-10
chr6	138655905	138656168	2	405981	405982	405980	405982	-7.27643	3.43e-13	-0.469515	0.0602121	-0.469515	0.0602121	-7.79768	6.31e-15	5.55e-09			chr2	74612600	74612759	4	452941	452944	452941	452944	8.07472	6.76e-16	0.313213	0.0387894	0.313213	0.0387894	8.07472	6.76e-16	9.15e-10
chr3	148804650	148804727	3	324731	324733	324725	324734	4.65898	3.18e-06	0.398137	0.0510659	0.398137	0.0510659	7.79654	6.36e-15	5.6e-09			chr7	143729843	143729883	2	770025	770026	770025	770026	8.07454	6.77e-16	0.501313	0.0620856	0.501313	0.0620856	8.07454	6.77e-16	9.16e-10
chr17	48266268	48266593	2	205475	205476	205475	205479	-7.5488	4.39e-14	-0.492815	0.0632107	-0.492815	0.0632107	-7.79638	6.37e-15	5.61e-09			chr16	55689851	55690248	7	315822	315828	315822	315835	8.31802	8.94e-17	0.274937	0.0340503	0.274937	0.0340503	8.07444	6.78e-16	9.17e-10
chr7	79083507	79083635	3	427792	427794	427775	427801	6.46119	1.04e-10	0.468567	0.0601171	0.468567	0.0601171	7.79423	6.48e-15	5.71e-09			chr8	142183507	142183677	3	810912	810914	810911	810914	8.03465	9.38e-16	0.451134	0.0558752	0.451134	0.0558752	8.07395	6.81e-16	9.2e-10
chr6	78176473	78176785	4	400179	400182	400177	400184	7.01455	2.31e-12	0.37344	0.0479156	0.37344	0.0479156	7.79369	6.51e-15	5.73e-09			chr22	19919974	19920275	3	529696	529698	529696	529698	8.07392	6.81e-16	0.450489	0.0557956	0.450489	0.0557956	8.07392	6.81e-16	9.21e-10
chr7	1545385	1545819	3	414356	414358	414356	414358	7.79355	6.52e-15	0.397465	0.0509992	0.397465	0.0509992	7.79355	6.52e-15	5.74e-09			chr14	103775537	103775765	2	263549	263550	263549	263550	-8.07342	6.84e-16	-0.428417	0.0530652	-0.428417	0.0530652	-8.07342	6.84e-16	9.25e-10
chr5	92914202	92914290	2	362224	362225	362222	362226	7.52333	5.34e-14	0.481101	0.0617325	0.481101	0.0617325	7.79331	6.53e-15	5.75e-09			chr4	58044087	58044450	3	610024	610026	610024	610026	-8.07335	6.84e-16	-0.370764	0.0459245	-0.370764	0.0459245	-8.07335	6.84e-16	9.25e-10
chr5	68788087	68788117	3	359793	359795	359791	359798	6.62854	3.39e-11	0.425562	0.0546068	0.425562	0.0546068	7.79319	6.53e-15	5.75e-09			chr6	100060917	100061307	5	711257	711261	711255	711261	7.87853	3.31e-15	0.333091	0.0412611	0.333091	0.0412611	8.07275	6.87e-16	9.3e-10
chr17	1961778	1962627	4	190410	190413	190406	190413	6.66406	2.66e-11	0.421927	0.0541419	0.421927	0.0541419	7.79297	6.55e-15	5.76e-09			chr6	22147182	22147551	4	683035	683038	683035	683038	8.07274	6.87e-16	0.3266	0.0404572	0.3266	0.0404572	8.07274	6.87e-16	9.3e-10
chr11	67982011	67982703	5	88217	88221	88217	88221	7.79286	6.55e-15	0.32542	0.0417588	0.32542	0.0417588	7.79286	6.55e-15	5.77e-09			chr21	34497416	34497493	2	520801	520802	520800	520802	7.89577	2.89e-15	0.449384	0.0556685	0.449384	0.0556685	8.0725	6.89e-16	9.31e-10
chr20	44687092	44687454	2	289319	289320	289319	289321	7.2643	3.75e-13	0.49285	0.063248	0.49285	0.063248	7.79234	6.58e-15	5.79e-09			chr19	4534986	4535992	13	397586	397598	397586	397598	8.07191	6.92e-16	0.202481	0.0250846	0.202481	0.0250846	8.07191	6.92e-16	9.36e-10
chr12	123380870	123381003	5	120087	120091	120087	120091	7.79166	6.61e-15	0.455715	0.0584876	0.455715	0.0584876	7.79166	6.61e-15	5.82e-09			chr11	64163340	64163404	2	146382	146383	146381	146383	7.91556	2.46e-15	0.456911	0.0566061	0.456911	0.0566061	8.07176	6.93e-16	9.37e-10
chr17	1901684	1901964	2	190289	190290	190288	190291	7.30343	2.81e-13	0.442831	0.0568362	0.442831	0.0568362	7.79136	6.63e-15	5.84e-09			chr2	241937868	241938436	6	493695	493700	493695	493700	8.07103	6.97e-16	0.324427	0.0401965	0.324427	0.0401965	8.07103	6.97e-16	9.43e-10
chr5	78407566	78407683	3	361111	361113	361105	361113	6.91569	4.66e-12	0.466558	0.0598889	0.466558	0.0598889	7.79039	6.68e-15	5.88e-09			chr2	54935920	54936027	2	447183	447184	447183	447184	8.07079	6.98e-16	0.483517	0.0599095	0.483517	0.0599095	8.07079	6.98e-16	9.45e-10
chr10	22765645	22766320	5	51381	51385	51381	51385	7.79031	6.68e-15	0.370189	0.0475192	0.370189	0.0475192	7.79031	6.68e-15	5.89e-09			chr8	57358240	57358721	8	793438	793445	793434	793451	6.55935	5.4e-11	0.280135	0.0347114	0.280135	0.0347114	8.0704	7.01e-16	9.48e-10
chr15	83875537	83876098	4	163492	163495	163492	163495	7.7897	6.72e-15	0.35217	0.0452097	0.35217	0.0452097	7.7897	6.72e-15	5.91e-09			chr12	41086680	41086879	3	183693	183695	183684	183699	4.79536	1.62e-06	0.375134	0.0464843	0.375134	0.0464843	8.07011	7.02e-16	9.5e-10
chr19	38345819	38346511	3	237420	237422	237420	237422	7.78868	6.77e-15	0.389112	0.0499587	0.389112	0.0499587	7.78868	6.77e-15	5.96e-09			chr6	2962471	2962545	2	677085	677086	677084	677086	6.63823	3.17e-11	0.481931	0.0597322	0.481931	0.0597322	8.0682	7.13e-16	9.65e-10
chr5	31799023	31799285	2	356340	356341	356340	356341	-7.78746	6.84e-15	-0.505569	0.064921	-0.505569	0.064921	-7.78746	6.84e-15	6.02e-09			chr15	45479462	45479642	2	274630	274631	274630	274633	7.59321	3.12e-14	0.402429	0.0498785	0.402429	0.0498785	8.0682	7.13e-16	9.65e-10
chr17	26711393	26711713	3	197231	197233	197230	197236	8.30414	1.01e-16	0.412136	0.0529237	0.412136	0.0529237	7.78737	6.84e-15	6.02e-09			chr8	71581729	71581788	3	796336	796338	796334	796338	6.58175	4.65e-11	0.4238	0.0525347	0.4238	0.0525347	8.06705	7.2e-16	9.74e-10
chr1	206223241	206223719	6	39616	39621	39616	39623	7.3911	1.46e-13	0.36037	0.0462765	0.36037	0.0462765	7.78733	6.84e-15	6.03e-09			chr16	31538946	31539169	2	312363	312364	312363	312364	-8.06694	7.21e-16	-0.420848	0.0521695	-0.420848	0.0521695	-8.06694	7.21e-16	9.75e-10
chr1	235813839	235814814	12	44819	44830	44816	44830	7.35461	1.91e-13	0.292783	0.0375999	0.292783	0.0375999	7.78681	6.87e-15	6.05e-09			chr15	101655797	101655890	2	294729	294730	294729	294730	8.06659	7.23e-16	0.484464	0.0600581	0.484464	0.0600581	8.06659	7.23e-16	9.78e-10
chr6	29760028	29760164	6	383685	383690	383680	383693	7.8569	3.94e-15	0.345131	0.0443228	0.345131	0.0443228	7.78676	6.87e-15	6.05e-09			chr10	134358030	134358535	4	121495	121498	121495	121499	7.94239	1.98e-15	0.336214	0.0416801	0.336214	0.0416801	8.06655	7.23e-16	9.78e-10
chr11	124746754	124747263	6	97701	97706	97701	97706	7.78621	6.9e-15	0.390127	0.0501049	0.390127	0.0501049	7.78621	6.9e-15	6.08e-09			chr22	17073594	17074109	3	528191	528193	528191	528193	-8.06622	7.25e-16	-0.372195	0.0461425	-0.372195	0.0461425	-8.06622	7.25e-16	9.81e-10
chr2	189157241	189157348	3	272978	272980	272970	272984	8.36477	6.02e-17	0.454863	0.058421	0.454863	0.058421	7.78594	6.92e-15	6.09e-09			chr11	33758413	33758529	3	136963	136965	136961	136965	7.39932	1.37e-13	0.475894	0.0590009	0.475894	0.0590009	8.06589	7.27e-16	9.83e-10
chr7	95026193	95026248	3	429290	429292	429272	429292	7.68109	1.58e-14	0.46541	0.059781	0.46541	0.059781	7.78524	6.96e-15	6.13e-09			chr6	70992907	70992911	2	706953	706954	706950	706956	5.02825	4.95e-07	0.427289	0.0529752	0.427289	0.0529752	8.06583	7.27e-16	9.84e-10
chr16	68033589	68034002	2	181328	181329	181328	181330	7.54377	4.57e-14	0.413803	0.0531536	0.413803	0.0531536	7.78504	6.97e-15	6.14e-09			chr1	117210620	117210814	2	46109	46110	46103	46111	7.49995	6.38e-14	0.374268	0.0464025	0.374268	0.0464025	8.06568	7.28e-16	9.85e-10
chr17	40687822	40687830	2	201790	201791	201788	201792	6.85974	6.9e-12	0.515402	0.0662053	0.515402	0.0662053	7.78491	6.98e-15	6.14e-09			chr17	74523424	74523864	6	369499	369504	369499	369505	7.62405	2.46e-14	0.374641	0.0464496	0.374641	0.0464496	8.06552	7.29e-16	9.86e-10
chr2	233245886	233246136	2	278735	278736	278735	278739	7.13527	9.66e-13	0.503665	0.0646988	0.503665	0.0646988	7.78477	6.98e-15	6.15e-09			chr9	139925395	139925856	3	840219	840221	840219	840221	8.06484	7.33e-16	0.337924	0.0419008	0.337924	0.0419008	8.06484	7.33e-16	9.92e-10
chr7	155283424	155283738	2	439723	439724	439721	439731	5.96953	2.38e-09	0.468941	0.0602539	0.468941	0.0602539	7.78274	7.1e-15	6.25e-09			chr12	121164025	121164220	3	208602	208604	208591	208605	7.14967	8.7e-13	0.403094	0.0499828	0.403094	0.0499828	8.06464	7.34e-16	9.93e-10
chr10	46992909	46993542	5	54307	54311	54307	54312	7.31757	2.52e-13	0.361422	0.0464443	0.361422	0.0464443	7.78184	7.15e-15	6.29e-09			chr11	93271223	93271284	2	158925	158926	158923	158926	7.56073	4.01e-14	0.499337	0.0619254	0.499337	0.0619254	8.06352	7.41e-16	1e-09
chr4	155253864	155254602	6	348051	348056	348051	348056	7.78163	7.16e-15	0.253629	0.0325933	0.253629	0.0325933	7.78163	7.16e-15	6.3e-09			chr6	32064239	32064582	7	693989	693995	693967	694016	7.45285	9.13e-14	0.449742	0.055775	0.449742	0.055775	8.06351	7.41e-16	1e-09
chr7	50861535	50861549	2	424199	424200	424190	424210	4.47751	7.55e-06	0.518379	0.0666163	0.518379	0.0666163	7.78157	7.16e-15	6.31e-09			chr21	43347995	43348129	3	524122	524124	524122	524124	8.0628	7.46e-16	0.376204	0.0466592	0.376204	0.0466592	8.0628	7.46e-16	1.01e-09
chr19	34397628	34398264	5	235881	235885	235880	235885	7.41639	1.2e-13	0.354232	0.0455229	0.354232	0.0455229	7.78141	7.17e-15	6.31e-09			chr11	72143885	72144241	2	153778	153779	153778	153779	8.06125	7.55e-16	0.391048	0.0485097	0.391048	0.0485097	8.06125	7.55e-16	1.02e-09
chr15	96875716	96876737	9	165724	165732	165718	165732	7.88641	3.11e-15	0.283385	0.0364197	0.283385	0.0364197	7.7811	7.19e-15	6.33e-09			chr5	1856259	1856726	4	633897	633900	633894	633905	7.08061	1.44e-12	0.403087	0.050005	0.403087	0.050005	8.06093	7.57e-16	1.02e-09
chr13	73634056	73634424	4	130552	130555	130552	130558	6.56204	5.31e-11	0.387447	0.0497995	0.387447	0.0497995	7.78014	7.24e-15	6.38e-09			chr20	48998616	48998701	2	510979	510980	510979	510982	6.47118	9.72e-11	0.447752	0.0555465	0.447752	0.0555465	8.06085	7.58e-16	1.02e-09
chr14	104928055	104928652	4	150377	150380	150377	150381	7.46165	8.54e-14	0.373043	0.0479484	0.373043	0.0479484	7.7801	7.25e-15	6.38e-09			chr17	6679264	6679495	6	338394	338399	338393	338402	8.94507	3.72e-19	0.355689	0.0441262	0.355689	0.0441262	8.06072	7.58e-16	1.03e-09
chr9	118916493	118917109	3	468405	468407	468403	468407	7.35433	1.92e-13	0.400631	0.0514948	0.400631	0.0514948	7.78004	7.25e-15	6.38e-09			chr11	120165880	120165937	2	166501	166502	166501	166502	-8.0605	7.6e-16	-0.513132	0.06366	-0.513132	0.06366	-8.0605	7.6e-16	1.03e-09
chr13	78493100	78493205	6	130967	130972	130960	131006	5.58901	2.28e-08	0.357371	0.04594	0.357371	0.04594	7.77908	7.31e-15	6.43e-09			chr2	225266783	225266801	2	486245	486246	486238	486250	7.63888	2.19e-14	0.478227	0.059333	0.478227	0.059333	8.06005	7.63e-16	1.03e-09
chr5	140624888	140625059	3	368170	368172	368168	368179	5.69387	1.24e-08	0.409978	0.0527047	0.409978	0.0527047	7.77878	7.32e-15	6.45e-09			chr17	7339721	7339835	2	339254	339255	339254	339255	8.06003	7.63e-16	0.468139	0.0580815	0.468139	0.0580815	8.06003	7.63e-16	1.03e-09
chr17	40464625	40464935	3	201707	201709	201706	201709	6.89642	5.33e-12	0.45174	0.058074	0.45174	0.058074	7.77869	7.33e-15	6.45e-09			chr14	54421381	54421413	5	245568	245572	245568	245574	7.42573	1.12e-13	0.388227	0.0481684	0.388227	0.0481684	8.0598	7.64e-16	1.03e-09
chr19	53635689	53636347	8	244986	244993	244985	244994	7.55935	4.05e-14	0.339196	0.0436081	0.339196	0.0436081	7.7783	7.35e-15	6.47e-09			chr10	352348	352668	2	81704	81705	81704	81705	8.05977	7.64e-16	0.38564	0.0478475	0.38564	0.0478475	8.05977	7.64e-16	1.03e-09
chr11	6280183	6280804	5	75646	75650	75646	75655	7.30309	2.81e-13	0.290953	0.0374088	0.290953	0.0374088	7.77766	7.39e-15	6.5e-09			chr4	159939347	159939568	2	625709	625710	625707	625710	-6.42215	1.34e-10	-0.428464	0.0531619	-0.428464	0.0531619	-8.05961	7.65e-16	1.04e-09
chr14	101923702	101925619	8	148931	148938	148925	148939	6.86715	6.55e-12	0.298133	0.0383347	0.298133	0.0383347	7.77711	7.42e-15	6.53e-09			chr16	2721629	2722115	3	299945	299947	299945	299947	8.05889	7.7e-16	0.38794	0.0481381	0.38794	0.0481381	8.05889	7.7e-16	1.04e-09
chr1	18969652	18970515	4	9723	9726	9722	9726	7.39666	1.4e-13	0.366169	0.0470853	0.366169	0.0470853	7.7767	7.44e-15	6.55e-09			chr6	147235033	147235737	4	720958	720961	720957	720961	7.73606	1.03e-14	0.393016	0.048771	0.393016	0.048771	8.05838	7.73e-16	1.05e-09
chr12	2903398	2903563	2	100669	100670	100669	100670	7.77628	7.47e-15	0.478204	0.0614952	0.478204	0.0614952	7.77628	7.47e-15	6.58e-09			chr2	75426249	75427088	13	453573	453585	453573	453585	8.05834	7.73e-16	0.251643	0.0312277	0.251643	0.0312277	8.05834	7.73e-16	1.05e-09
chr6	29974306	29974512	3	384088	384090	384082	384127	6.00644	1.9e-09	0.436482	0.0561389	0.436482	0.0561389	7.77504	7.54e-15	6.64e-09			chr19	41848126	41848134	2	416980	416981	416980	416981	8.05703	7.82e-16	0.497639	0.0617646	0.497639	0.0617646	8.05703	7.82e-16	1.06e-09
chr12	52300911	52300922	2	108168	108169	108168	108174	6.88963	5.59e-12	0.509779	0.0655694	0.509779	0.0655694	7.77465	7.57e-15	6.66e-09			chr16	1595532	1595600	2	298209	298210	298209	298210	8.05684	7.83e-16	0.440449	0.0546678	0.440449	0.0546678	8.05684	7.83e-16	1.06e-09
chr1	233749410	233749633	3	44431	44433	44430	44440	8.49	2.07e-17	0.418195	0.0537921	0.418195	0.0537921	7.77428	7.59e-15	6.68e-09			chr22	29729314	29729347	2	534257	534258	534255	534258	6.17623	6.56e-10	0.413457	0.0513221	0.413457	0.0513221	8.05613	7.87e-16	1.07e-09
chr7	151087979	151088236	2	438821	438822	438818	438822	6.93949	3.94e-12	0.435658	0.0560385	0.435658	0.0560385	7.77425	7.59e-15	6.68e-09			chr1	87616843	87617972	10	38780	38789	38779	38789	7.78363	7.05e-15	0.299007	0.0371172	0.299007	0.0371172	8.05576	7.9e-16	1.07e-09
chr2	162272299	162272536	3	269947	269949	269938	269956	7.20682	5.73e-13	0.4035	0.0519024	0.4035	0.0519024	7.77422	7.59e-15	6.68e-09			chr11	60223238	60223291	2	143182	143183	143182	143183	-8.05509	7.94e-16	-0.408122	0.0506663	-0.408122	0.0506663	-8.05509	7.94e-16	1.07e-09
chr11	119613061	119613308	2	96609	96610	96609	96611	7.66283	1.82e-14	0.459767	0.0591424	0.459767	0.0591424	7.7739	7.61e-15	6.7e-09			chr2	102608155	102608349	5	459081	459085	459081	459085	8.0547	7.97e-16	0.422789	0.0524898	0.422789	0.0524898	8.0547	7.97e-16	1.08e-09
chr16	10912331	10912545	3	172865	172867	172865	172870	6.97083	3.15e-12	0.450573	0.0579621	0.450573	0.0579621	7.77358	7.63e-15	6.72e-09			chr3	39850621	39851788	10	555958	555967	555950	555967	7.12783	1.02e-12	0.234967	0.0291724	0.234967	0.0291724	8.05443	7.98e-16	1.08e-09
chr18	6729810	6730036	2	217299	217300	217299	217300	7.77153	7.75e-15	0.464659	0.05979	0.464659	0.05979	7.77153	7.75e-15	6.83e-09			chr19	53496094	53496835	6	426027	426032	426027	426035	6.71207	1.92e-11	0.269968	0.0335187	0.269968	0.0335187	8.05425	8e-16	1.08e-09
chr1	170630602	170630734	2	35056	35057	35052	35057	7.76704	8.03e-15	0.4327	0.0556777	0.4327	0.0556777	7.77151	7.76e-15	6.83e-09			chr14	69480702	69481517	3	250582	250584	250582	250584	8.05336	8.06e-16	0.370343	0.0459861	0.370343	0.0459861	8.05336	8.06e-16	1.09e-09
chr2	54900910	54901055	3	256934	256936	256934	256936	7.77136	7.77e-15	0.431871	0.0555721	0.431871	0.0555721	7.77136	7.77e-15	6.84e-09			chr10	45374841	45375316	3	94574	94576	94574	94576	-8.05321	8.06e-16	-0.415442	0.0515871	-0.415442	0.0515871	-8.05321	8.06e-16	1.09e-09
chr9	136856352	136856435	2	471171	471172	471171	471172	7.771	7.79e-15	0.469125	0.0603687	0.469125	0.0603687	7.771	7.79e-15	6.86e-09			chr10	46344313	46344329	2	94958	94959	94958	94959	8.05286	8.09e-16	0.456821	0.0567277	0.456821	0.0567277	8.05286	8.09e-16	1.09e-09
chr10	77164147	77164227	2	58066	58067	58065	58067	7.27328	3.51e-13	0.471877	0.0607265	0.471877	0.0607265	7.77053	7.82e-15	6.88e-09			chr6	33254447	33254460	2	696989	696990	696988	696990	7.65999	1.86e-14	0.473606	0.0588122	0.473606	0.0588122	8.05285	8.09e-16	1.09e-09
chr8	105600242	105601036	3	456669	456671	456669	456672	7.74148	9.83e-15	0.396183	0.0509876	0.396183	0.0509876	7.77019	7.84e-15	6.9e-09			chr18	20716451	20716991	5	381503	381507	381502	381507	7.93186	2.16e-15	0.331594	0.041179	0.331594	0.041179	8.05251	8.11e-16	1.1e-09
chr17	71258045	71258101	2	209322	209323	209321	209324	-6.21597	5.1e-10	-0.48513	0.0624349	-0.48513	0.0624349	-7.77017	7.84e-15	6.9e-09			chr17	46894671	46895019	5	358521	358525	358513	358525	6.1729	6.7e-10	0.299887	0.0372442	0.299887	0.0372442	8.0519	8.15e-16	1.1e-09
chr6	78359965	78360341	3	400187	400189	400187	400189	7.77005	7.85e-15	0.448915	0.057775	0.448915	0.057775	7.77005	7.85e-15	6.91e-09			chr13	37006734	37006748	2	221709	221710	221701	221710	7.68681	1.51e-14	0.486152	0.060381	0.486152	0.060381	8.0514	8.19e-16	1.11e-09
chr17	40574819	40575289	2	201756	201757	201756	201762	6.75105	1.47e-11	0.470371	0.0605373	0.470371	0.0605373	7.76993	7.85e-15	6.91e-09			chr3	9745610	9746637	4	548003	548006	547994	548006	7.70641	1.29e-14	0.352299	0.043758	0.352299	0.043758	8.05108	8.21e-16	1.11e-09
chr8	105235943	105236155	3	456602	456604	456599	456604	7.45623	8.9e-14	0.431276	0.0555156	0.431276	0.0555156	7.76855	7.94e-15	6.99e-09			chr4	16900199	16900211	2	603627	603628	603627	603628	8.05008	8.27e-16	0.459125	0.0570337	0.459125	0.0570337	8.05008	8.27e-16	1.12e-09
chr8	11565351	11567189	7	445639	445645	445638	445645	7.61571	2.62e-14	0.330422	0.0425353	0.330422	0.0425353	7.76818	7.96e-15	7.01e-09			chr4	134070039	134070441	6	621064	621069	621064	621069	8.05	8.28e-16	0.31454	0.0390732	0.31454	0.0390732	8.05	8.28e-16	1.12e-09
chr1	62784269	62785079	6	21337	21342	21337	21342	7.76812	7.97e-15	0.317742	0.0409033	0.317742	0.0409033	7.76812	7.97e-15	7.01e-09			chr4	110223598	110223646	3	617800	617802	617800	617814	6.00821	1.88e-09	0.392421	0.0487494	0.392421	0.0487494	8.04977	8.29e-16	1.12e-09
chrX	150884331	150884746	3	483203	483205	483203	483205	-7.76743	8.01e-15	-0.391004	0.050339	-0.391004	0.050339	-7.76743	8.01e-15	7.05e-09			chr18	20713759	20714527	9	381490	381498	381490	381498	8.04946	8.32e-16	0.220103	0.0273438	0.220103	0.0273438	8.04946	8.32e-16	1.12e-09
chr1	146547564	146548032	2	28571	28572	28571	28572	-7.76729	8.02e-15	-0.404689	0.0521017	-0.404689	0.0521017	-7.76729	8.02e-15	7.06e-09			chr9	124044927	124045187	3	831268	831270	831268	831270	8.04725	8.47e-16	0.451068	0.0560524	0.451068	0.0560524	8.04725	8.47e-16	1.15e-09
chr6	99291878	99293069	10	401697	401706	401693	401706	7.62518	2.44e-14	0.271391	0.0349408	0.271391	0.0349408	7.76717	8.03e-15	7.07e-09			chr4	184329998	184330058	2	629035	629036	629035	629036	8.047	8.48e-16	0.448377	0.0557197	0.448377	0.0557197	8.047	8.48e-16	1.15e-09
chr6	139117468	139117543	2	406087	406088	406085	406088	10.2997	7.07e-25	0.479994	0.0618005	0.479994	0.0618005	7.76683	8.05e-15	7.09e-09			chr1	26857284	26857774	4	18641	18644	18641	18644	8.04597	8.56e-16	0.449729	0.055895	0.449729	0.055895	8.04597	8.56e-16	1.16e-09
chr17	29717946	29718306	5	198184	198188	198184	198188	7.76646	8.07e-15	0.356956	0.0459612	0.356956	0.0459612	7.76646	8.07e-15	7.11e-09			chr5	141554632	141555043	2	662922	662923	662922	662923	-8.04537	8.6e-16	-0.387881	0.0482116	-0.387881	0.0482116	-8.04537	8.6e-16	1.16e-09
chr7	27206073	27206461	3	420327	420329	420327	420331	7.46685	8.21e-14	0.429717	0.05533	0.429717	0.05533	7.76645	8.07e-15	7.11e-09			chr19	7938989	7939904	8	400244	400251	400244	400251	8.04529	8.6e-16	0.302947	0.0376552	0.302947	0.0376552	8.04529	8.6e-16	1.16e-09
chr4	155412677	155413789	6	348078	348083	348077	348083	7.53415	4.92e-14	0.32712	0.0421245	0.32712	0.0421245	7.76555	8.13e-15	7.16e-09			chr6	106433444	106434169	5	711977	711981	711977	711981	8.04504	8.62e-16	0.351475	0.0436884	0.351475	0.0436884	8.04504	8.62e-16	1.17e-09
chr17	62007912	62007941	2	207989	207990	207989	207990	-7.7652	8.15e-15	-0.45142	0.0581337	-0.45142	0.0581337	-7.7652	8.15e-15	7.18e-09			chr16	2286688	2287078	5	299501	299505	299494	299510	6.48872	8.66e-11	0.350715	0.043598	0.350715	0.043598	8.0443	8.67e-16	1.17e-09
chr3	79067596	79068292	3	317511	317513	317511	317517	7.08649	1.38e-12	0.411768	0.0530279	0.411768	0.0530279	7.76512	8.16e-15	7.18e-09			chr1	206786178	206786180	2	68308	68309	68305	68310	6.58421	4.57e-11	0.505341	0.0628198	0.505341	0.0628198	8.04429	8.67e-16	1.17e-09
chr17	52977445	52977892	5	206075	206079	206074	206087	7.12607	1.03e-12	0.330786	0.0425994	0.330786	0.0425994	7.76504	8.16e-15	7.19e-09			chr14	23630709	23631202	2	239451	239452	239451	239452	8.04337	8.74e-16	0.455316	0.0566076	0.455316	0.0566076	8.04337	8.74e-16	1.18e-09
chr12	324682	324747	2	100011	100012	100011	100012	-7.76493	8.17e-15	-0.498872	0.0642469	-0.498872	0.0642469	-7.76493	8.17e-15	7.19e-09			chr10	3108651	3108670	2	83498	83499	83498	83499	8.04335	8.74e-16	0.46438	0.0577347	0.46438	0.0577347	8.04335	8.74e-16	1.18e-09
chr14	23904948	23905273	2	137937	137938	137935	137938	-7.49735	6.51e-14	-0.455184	0.0586232	-0.455184	0.0586232	-7.76457	8.19e-15	7.21e-09			chr1	91301204	91301834	6	39573	39578	39573	39580	7.89934	2.8e-15	0.309682	0.0385049	0.309682	0.0385049	8.04267	8.79e-16	1.19e-09
chr6	33160067	33160120	2	392838	392839	392838	392872	6.85746	7.01e-12	0.469123	0.0604257	0.469123	0.0604257	7.76364	8.25e-15	7.27e-09			chr4	5894691	5895410	3	599852	599854	599852	599854	8.04259	8.8e-16	0.32871	0.0408712	0.32871	0.0408712	8.04259	8.8e-16	1.19e-09
chr3	24537160	24537301	5	309177	309181	309162	309186	7.67553	1.65e-14	0.39361	0.0507049	0.39361	0.0507049	7.76277	8.31e-15	7.32e-09			chr11	60822545	60822690	2	143545	143546	143545	143547	-7.34756	2.02e-13	-0.443951	0.0552022	-0.443951	0.0552022	-8.04227	8.82e-16	1.19e-09
chr7	158936508	158938060	10	442347	442356	442347	442357	7.64019	2.17e-14	0.263699	0.0339719	0.263699	0.0339719	7.76229	8.34e-15	7.34e-09			chr14	50506638	50506772	2	244265	244266	244263	244266	8.0216	1.04e-15	0.476199	0.0592131	0.476199	0.0592131	8.04213	8.83e-16	1.19e-09
chr1	5896050	5896653	4	4781	4784	4781	4784	-7.76223	8.35e-15	-0.343912	0.0443059	-0.343912	0.0443059	-7.76223	8.35e-15	7.35e-09			chr10	133794454	133794558	2	120778	120779	120778	120781	6.819	9.17e-12	0.455266	0.0566146	0.455266	0.0566146	8.0415	8.87e-16	1.2e-09
chr19	12163050	12163127	2	230502	230503	230502	230508	6.56481	5.21e-11	0.472654	0.0608916	0.472654	0.0608916	7.76221	8.35e-15	7.35e-09			chr19	34973191	34973715	3	412070	412072	412070	412072	8.04128	8.89e-16	0.321299	0.0399562	0.321299	0.0399562	8.04128	8.89e-16	1.2e-09
chr3	129693613	129694057	3	322362	322364	322358	322369	8.30455	1e-16	0.38858	0.0500612	0.38858	0.0500612	7.76211	8.35e-15	7.35e-09			chr19	41698915	41698918	2	416854	416855	416852	416860	7.17419	7.27e-13	0.414737	0.0515885	0.414737	0.0515885	8.03932	9.03e-16	1.22e-09
chr5	149681950	149682357	3	369980	369982	369979	369985	6.51847	7.1e-11	0.386891	0.049847	0.386891	0.049847	7.76158	8.39e-15	7.39e-09			chr15	73044064	73044236	2	283762	283763	283762	283763	8.03909	9.05e-16	0.425181	0.0528892	0.425181	0.0528892	8.03909	9.05e-16	1.22e-09
chr3	150920964	150921051	2	325133	325134	325133	325134	-7.76115	8.42e-15	-0.433823	0.0558968	-0.433823	0.0558968	-7.76115	8.42e-15	7.41e-09			chr21	42880077	42880231	5	523801	523805	523800	523810	7.26286	3.79e-13	0.316777	0.039409	0.316777	0.039409	8.03819	9.12e-16	1.23e-09
chr1	156542017	156542103	3	32200	32202	32200	32205	5.71486	1.1e-08	0.480266	0.0618818	0.480266	0.0618818	7.76102	8.42e-15	7.42e-09			chr12	2030178	2030223	3	173114	173116	173114	173116	8.03738	9.18e-16	0.465328	0.0578956	0.465328	0.0578956	8.03738	9.18e-16	1.24e-09
chr18	13868562	13869381	4	218098	218101	218098	218101	7.76063	8.45e-15	0.336625	0.0433761	0.336625	0.0433761	7.76063	8.45e-15	7.44e-09			chr18	74208293	74208345	2	390332	390333	390332	390334	7.79873	6.25e-15	0.412885	0.0513721	0.412885	0.0513721	8.03714	9.2e-16	1.24e-09
chr19	22604979	22605186	3	234929	234931	234929	234933	7.55124	4.31e-14	0.370121	0.0476924	0.370121	0.0476924	7.76058	8.45e-15	7.44e-09			chr18	55095249	55095555	2	386980	386981	386977	386982	7.36934	1.71e-13	0.410516	0.0510793	0.410516	0.0510793	8.03685	9.22e-16	1.25e-09
chr10	102977196	102978443	8	62605	62612	62596	62612	7.37179	1.68e-13	0.259374	0.0334255	0.259374	0.0334255	7.75977	8.51e-15	7.49e-09			chr4	165304531	165304842	2	626195	626196	626190	626202	6.88267	5.87e-12	0.460347	0.0572815	0.460347	0.0572815	8.03657	9.24e-16	1.25e-09
chr5	2643172	2643299	3	354081	354083	354081	354084	7.60254	2.9e-14	0.442634	0.0570426	0.442634	0.0570426	7.75971	8.51e-15	7.49e-09			chr11	75050099	75050147	2	155186	155187	155186	155187	8.03635	9.26e-16	0.432818	0.0538575	0.432818	0.0538575	8.03635	9.26e-16	1.25e-09
chr19	18898325	18898394	2	234062	234063	234062	234063	7.75891	8.57e-15	0.459357	0.0592039	0.459357	0.0592039	7.75891	8.57e-15	7.54e-09			chr7	30176168	30176264	2	742127	742128	742127	742128	8.03568	9.31e-16	0.457209	0.0568974	0.457209	0.0568974	8.03568	9.31e-16	1.26e-09
chr1	110611712	110612474	6	26097	26102	26094	26102	7.34966	1.99e-13	0.35088	0.0452237	0.35088	0.0452237	7.75876	8.58e-15	7.55e-09			chr1	53834424	53834451	2	31720	31721	31719	31722	7.49343	6.71e-14	0.461685	0.0574643	0.461685	0.0574643	8.03429	9.41e-16	1.27e-09
chr11	66034681	66034835	3	86795	86797	86795	86814	3.71599	0.000202407	0.42503	0.0547847	0.42503	0.0547847	7.75819	8.61e-15	7.59e-09			chr22	46932642	46932648	2	543872	543873	543872	543876	7.92737	2.24e-15	0.46646	0.0580591	0.46646	0.0580591	8.03424	9.42e-16	1.27e-09
chr2	54935920	54936027	2	256938	256939	256938	256939	7.75349	8.94e-15	0.515158	0.0664421	0.515158	0.0664421	7.75349	8.94e-15	7.87e-09			chr20	44462030	44462035	2	508622	508623	508622	508623	8.03385	9.45e-16	0.476552	0.059318	0.476552	0.059318	8.03385	9.45e-16	1.28e-09
chr17	1163594	1163700	2	189798	189799	189797	189799	6.9971	2.61e-12	0.491298	0.063367	0.491298	0.063367	7.75322	8.96e-15	7.89e-09			chr16	78802628	78802689	2	324438	324439	324438	324439	-8.03343	9.48e-16	-0.468317	0.058296	-0.468317	0.058296	-8.03343	9.48e-16	1.28e-09
chr6	99278991	99279699	6	401657	401662	401657	401666	7.4578	8.8e-14	0.309528	0.0399251	0.309528	0.0399251	7.75272	8.99e-15	7.92e-09			chr11	67070760	67071492	7	149757	149763	149749	149763	7.68716	1.5e-14	0.274037	0.034112	0.274037	0.034112	8.03343	9.48e-16	1.28e-09
chr18	12254365	12254551	6	217797	217802	217788	217806	7.71783	1.18e-14	0.364427	0.0470092	0.364427	0.0470092	7.75224	9.03e-15	7.95e-09			chr20	24974258	24974362	2	501696	501697	501696	501698	7.98852	1.37e-15	0.475578	0.0592019	0.475578	0.0592019	8.03314	9.5e-16	1.28e-09
chr7	1704031	1704082	2	414555	414556	414554	414557	7.47571	7.68e-14	0.415765	0.0536316	0.415765	0.0536316	7.75223	9.03e-15	7.95e-09			chr20	61583686	61584072	7	516226	516232	516226	516235	7.65734	1.9e-14	0.37414	0.0465752	0.37414	0.0465752	8.03303	9.51e-16	1.29e-09
chr19	4531722	4531790	2	226715	226716	226714	226717	7.53286	4.96e-14	0.494816	0.0638385	0.494816	0.0638385	7.75107	9.11e-15	8.02e-09			chr8	1713005	1713012	3	778631	778633	778627	778633	5.86259	4.56e-09	0.464788	0.0578599	0.464788	0.0578599	8.03299	9.51e-16	1.29e-09
chr3	11178064	11178285	2	307349	307350	307349	307353	-5.98518	2.16e-09	-0.478112	0.0616879	-0.478112	0.0616879	-7.7505	9.15e-15	8.06e-09			chr10	29924694	29924853	4	91368	91371	91368	91371	-8.03157	9.62e-16	-0.404421	0.0503539	-0.404421	0.0503539	-8.03157	9.62e-16	1.3e-09
chr19	41060190	41060392	2	238717	238718	238717	238719	7.24039	4.47e-13	0.451398	0.0582419	0.451398	0.0582419	7.75041	9.16e-15	8.06e-09			chr17	20944116	20944118	2	345510	345511	345510	345511	8.03039	9.72e-16	0.500385	0.0623114	0.500385	0.0623114	8.03039	9.72e-16	1.31e-09
chr11	45307563	45307997	8	81032	81039	81032	81039	7.74858	9.29e-15	0.317784	0.0410119	0.317784	0.0410119	7.74858	9.29e-15	8.18e-09			chr4	85417910	85418371	4	614031	614034	614024	614035	5.50904	3.61e-08	0.381378	0.0474996	0.381378	0.0474996	8.02909	9.82e-16	1.33e-09
chr17	46618614	46619313	4	204380	204383	204380	204390	4.5975	4.28e-06	0.396576	0.0511855	0.396576	0.0511855	7.74781	9.35e-15	8.23e-09			chr1	154405251	154405736	2	51643	51644	51643	51644	8.02906	9.82e-16	0.427148	0.0532003	0.427148	0.0532003	8.02906	9.82e-16	1.33e-09
chr1	207669003	207669334	5	39950	39954	39950	39961	6.60063	4.09e-11	0.386932	0.0499454	0.386932	0.0499454	7.7471	9.4e-15	8.28e-09			chr20	44034247	44034258	2	508355	508356	508355	508359	6.44672	1.14e-10	0.478989	0.0596588	0.478989	0.0596588	8.02881	9.84e-16	1.33e-09
chr10	94448532	94448728	3	60346	60348	60346	60348	7.74538	9.53e-15	0.420364	0.0542729	0.420364	0.0542729	7.74538	9.53e-15	8.39e-09			chr6	170604234	170604243	3	729613	729615	729612	729615	7.59488	3.08e-14	0.403075	0.0502083	0.403075	0.0502083	8.02804	9.9e-16	1.34e-09
chr6	50674399	50674663	3	398294	398296	398294	398296	7.74472	9.58e-15	0.369211	0.0476726	0.369211	0.0476726	7.74472	9.58e-15	8.43e-09			chr10	98900495	98900771	2	108278	108279	108278	108279	8.02776	9.93e-16	0.398011	0.0495794	0.398011	0.0495794	8.02776	9.93e-16	1.34e-09
chr20	49638562	49639153	5	290114	290118	290114	290118	7.74446	9.6e-15	0.319147	0.0412097	0.319147	0.0412097	7.74446	9.6e-15	8.45e-09			chr6	31554829	31554848	2	691627	691628	691627	691632	7.12713	1.02e-12	0.482563	0.060113	0.482563	0.060113	8.02761	9.94e-16	1.34e-09
chr4	142053623	142054446	7	346804	346810	346803	346817	7.11117	1.15e-12	0.298171	0.0385042	0.298171	0.0385042	7.74385	9.65e-15	8.49e-09			chr9	140586201	140586638	2	841021	841022	841021	841022	8.02693	9.99e-16	0.475276	0.0592101	0.475276	0.0592101	8.02693	9.99e-16	1.35e-09
chr2	25498444	25498451	2	252721	252722	252721	252722	7.74356	9.67e-15	0.512317	0.0661605	0.512317	0.0661605	7.74356	9.67e-15	8.51e-09			chr12	79258407	79258438	3	196569	196571	196569	196571	8.02653	1e-15	0.405998	0.050582	0.405998	0.050582	8.02653	1e-15	1.36e-09
chr20	52789646	52790589	6	290327	290332	290327	290334	7.72027	1.16e-14	0.307493	0.039711	0.307493	0.039711	7.74326	9.69e-15	8.53e-09			chr16	70997857	70998314	2	321896	321897	321896	321897	-8.02536	1.01e-15	-0.376406	0.0469021	-0.376406	0.0469021	-8.02536	1.01e-15	1.37e-09
chr1	44401760	44401979	3	17852	17854	17852	17857	9.90759	3.86e-23	0.412628	0.0532899	0.412628	0.0532899	7.74307	9.7e-15	8.54e-09			chr19	5567639	5568163	4	398444	398447	398444	398450	7.25939	3.89e-13	0.304666	0.0379636	0.304666	0.0379636	8.02522	1.01e-15	1.37e-09
chr19	11998201	11998508	5	230427	230431	230427	230440	6.27517	3.49e-10	0.383191	0.0494885	0.383191	0.0494885	7.74304	9.71e-15	8.55e-09			chr7	99775422	99775532	5	758357	758361	758348	758362	6.49138	8.51e-11	0.36806	0.0458643	0.36806	0.0458643	8.02499	1.02e-15	1.37e-09
chr15	98447577	98447618	2	165934	165935	165934	165936	7.30625	2.75e-13	0.499461	0.0645102	0.499461	0.0645102	7.74235	9.76e-15	8.59e-09			chr12	1947412	1947479	2	173049	173050	173049	173050	8.02313	1.03e-15	0.421316	0.0525127	0.421316	0.0525127	8.02313	1.03e-15	1.39e-09
chr17	10741383	10741502	2	194306	194307	194306	194307	-7.74233	9.76e-15	-0.474641	0.0613047	-0.474641	0.0613047	-7.74233	9.76e-15	8.59e-09			chr4	174411279	174411723	2	627568	627569	627568	627569	8.02307	1.03e-15	0.426703	0.0531845	0.426703	0.0531845	8.02307	1.03e-15	1.39e-09
chr15	40802888	40804295	6	155019	155024	155019	155024	7.74169	9.81e-15	0.272647	0.0352181	0.272647	0.0352181	7.74169	9.81e-15	8.64e-09			chr1	153432054	153432128	2	50863	50864	50863	50864	-8.02293	1.03e-15	-0.434342	0.0541376	-0.434342	0.0541376	-8.02293	1.03e-15	1.4e-09
chr18	61604237	61604367	3	221097	221099	221097	221099	7.74114	9.85e-15	0.450843	0.0582398	0.450843	0.0582398	7.74114	9.85e-15	8.67e-09			chr20	11667650	11668084	5	498777	498781	498777	498781	8.02262	1.04e-15	0.29345	0.0365778	0.29345	0.0365778	8.02262	1.04e-15	1.4e-09
chr7	89748001	89748633	5	428430	428434	428428	428442	7.91148	2.54e-15	0.3601	0.0465228	0.3601	0.0465228	7.74029	9.92e-15	8.73e-09			chr16	474467	474937	3	295755	295757	295754	295757	7.79418	6.48e-15	0.408735	0.0509482	0.408735	0.0509482	8.02256	1.04e-15	1.4e-09
chr10	128077318	128077369	3	67146	67148	67140	67149	8.67086	4.29e-18	0.459976	0.0594302	0.459976	0.0594302	7.73976	9.96e-15	8.77e-09			chr15	94372448	94372815	4	292505	292508	292505	292508	-8.02214	1.04e-15	-0.292675	0.0364833	-0.292675	0.0364833	-8.02214	1.04e-15	1.41e-09
chr16	34808939	34809318	3	177693	177695	177692	177696	6.76807	1.31e-11	0.40202	0.0519438	0.40202	0.0519438	7.73952	9.98e-15	8.79e-09			chr16	54227790	54227814	2	315384	315385	315384	315391	5.21454	1.84e-07	0.482669	0.0601692	0.482669	0.0601692	8.02186	1.04e-15	1.41e-09
chr16	73098934	73099184	2	182617	182618	182617	182618	7.73842	1.01e-14	0.453496	0.0586032	0.453496	0.0586032	7.73842	1.01e-14	8.86e-09			chr8	80678831	80679111	4	797663	797666	797662	797666	7.49716	6.52e-14	0.363954	0.0453739	0.363954	0.0453739	8.02123	1.05e-15	1.42e-09
chr6	5086610	5087266	3	377376	377378	377376	377381	7.81813	5.36e-15	0.409056	0.052866	0.409056	0.052866	7.7376	1.01e-14	8.92e-09			chr22	43525330	43525431	2	541803	541804	541803	541805	7.886	3.12e-15	0.467024	0.0582278	0.467024	0.0582278	8.02064	1.05e-15	1.42e-09
chr7	45962054	45962090	2	423600	423601	423571	423603	6.99559	2.64e-12	0.466173	0.0602504	0.466173	0.0602504	7.73727	1.02e-14	8.94e-09			chr19	54925703	54928185	20	427297	427316	427297	427316	8.02037	1.05e-15	0.195084	0.0243235	0.195084	0.0243235	8.02037	1.05e-15	1.43e-09
chr6	42695153	42695332	2	396822	396823	396821	396825	7.06671	1.59e-12	0.460602	0.0595333	0.460602	0.0595333	7.73687	1.02e-14	8.97e-09			chr11	68095623	68095662	2	150724	150725	150724	150729	7.7146	1.21e-14	0.419517	0.0523065	0.419517	0.0523065	8.02035	1.05e-15	1.43e-09
chr2	8723906	8724414	4	250270	250273	250270	250274	7.54316	4.59e-14	0.390704	0.0505014	0.390704	0.0505014	7.73651	1.02e-14	9e-09			chr1	1143751	1144724	7	825	831	825	831	8.01897	1.07e-15	0.227353	0.0283519	0.227353	0.0283519	8.01897	1.07e-15	1.44e-09
chr1	111889406	111889533	3	26465	26467	26465	26467	7.73627	1.02e-14	0.412384	0.0533053	0.412384	0.0533053	7.73627	1.02e-14	9.01e-09			chr12	29376483	29376872	3	181992	181994	181992	181994	8.01873	1.07e-15	0.409291	0.051042	0.409291	0.051042	8.01873	1.07e-15	1.45e-09
chr4	154710499	154710796	6	347998	348003	347984	348026	6.90468	5.03e-12	0.309019	0.0399457	0.309019	0.0399457	7.73597	1.03e-14	9.03e-09			chr12	123752628	123753272	9	210426	210434	210426	210434	8.01849	1.07e-15	0.413364	0.0515514	0.413364	0.0515514	8.01849	1.07e-15	1.45e-09
chr7	150147553	150147655	2	438185	438186	438184	438193	5.32408	1.01e-07	0.483089	0.0624484	0.483089	0.0624484	7.73582	1.03e-14	9.05e-09			chr10	48573302	48573444	3	95350	95352	95350	95352	8.01801	1.07e-15	0.388748	0.0484843	0.388748	0.0484843	8.01801	1.07e-15	1.45e-09
chr8	99985888	99986344	3	455835	455837	455835	455837	7.73547	1.03e-14	0.415459	0.0537083	0.415459	0.0537083	7.73547	1.03e-14	9.07e-09			chr1	245018851	245018893	2	79910	79911	79910	79912	7.949	1.88e-15	0.435373	0.054303	0.435373	0.054303	8.01748	1.08e-15	1.46e-09
chr3	55516184	55516243	2	315175	315176	315175	315180	6.92282	4.43e-12	0.47355	0.0612264	0.47355	0.0612264	7.7344	1.04e-14	9.15e-09			chr17	6926003	6926742	7	338567	338573	338567	338573	8.01732	1.08e-15	0.301738	0.0376358	0.301738	0.0376358	8.01732	1.08e-15	1.46e-09
chr10	118899288	118899407	3	65168	65170	65165	65171	6.55267	5.65e-11	0.436195	0.0563984	0.436195	0.0563984	7.73418	1.04e-14	9.16e-09			chr18	5544169	5544208	2	378481	378482	378472	378483	9.70306	2.93e-22	0.428789	0.0534856	0.428789	0.0534856	8.01691	1.08e-15	1.47e-09
chr19	12951996	12952280	4	231045	231048	231045	231048	7.73386	1.04e-14	0.363691	0.0470258	0.363691	0.0470258	7.73386	1.04e-14	9.19e-09			chr22	45809244	45809454	6	543049	543054	543049	543063	7.6706	1.71e-14	0.414122	0.0516574	0.414122	0.0516574	8.01672	1.09e-15	1.47e-09
chr14	52734156	52734251	2	140629	140630	140629	140638	7.22068	5.17e-13	0.45038	0.0582463	0.45038	0.0582463	7.73234	1.06e-14	9.3e-09			chr5	128300671	128301185	9	656714	656722	656714	656726	10.3249	5.44e-25	0.259677	0.0323957	0.259677	0.0323957	8.01578	1.09e-15	1.48e-09
chr5	3606489	3607033	4	354423	354426	354423	354429	8.27617	1.27e-16	0.384239	0.0496949	0.384239	0.0496949	7.73196	1.06e-14	9.32e-09			chr20	690693	690915	2	495368	495369	495368	495369	8.01495	1.1e-15	0.417502	0.0520905	0.417502	0.0520905	8.01495	1.1e-15	1.49e-09
chr17	77765305	77767485	11	212713	212723	212713	212723	7.73184	1.06e-14	0.267406	0.034585	0.267406	0.034585	7.73184	1.06e-14	9.33e-09			chr17	27369780	27369892	3	347277	347279	347275	347281	6.52192	6.94e-11	0.40886	0.0510128	0.40886	0.0510128	8.01486	1.1e-15	1.49e-09
chr5	155107529	155108449	5	370853	370857	370853	370862	7.65465	1.94e-14	0.374848	0.0484843	0.374848	0.0484843	7.73132	1.06e-14	9.37e-09			chr3	71359711	71359873	2	566945	566946	566945	566946	8.01452	1.11e-15	0.432762	0.0539973	0.432762	0.0539973	8.01452	1.11e-15	1.5e-09
chr14	104583632	104584279	6	150120	150125	150120	150126	7.67833	1.61e-14	0.328501	0.0424921	0.328501	0.0424921	7.73087	1.07e-14	9.4e-09			chr1	21617442	21617504	2	15162	15163	15159	15163	5.65789	1.53e-08	0.466156	0.0581667	0.466156	0.0581667	8.01415	1.11e-15	1.5e-09
chr6	31649432	31649728	9	388265	388273	388250	388273	4.69325	2.69e-06	0.354177	0.0458188	0.354177	0.0458188	7.72996	1.08e-14	9.47e-09			chr8	53477881	53478023	2	792481	792482	792481	792488	7.20987	5.6e-13	0.423727	0.0528738	0.423727	0.0528738	8.01393	1.11e-15	1.5e-09
chr1	28586943	28587248	2	13334	13335	13333	13335	7.25971	3.88e-13	0.458761	0.0593492	0.458761	0.0593492	7.72987	1.08e-14	9.48e-09			chr11	64620640	64621685	6	146855	146860	146855	146860	8.01355	1.11e-15	0.321246	0.0400878	0.321246	0.0400878	8.01355	1.11e-15	1.51e-09
chr1	99126704	99127242	5	24981	24985	24981	24989	7.24285	4.39e-13	0.343282	0.0444139	0.343282	0.0444139	7.72916	1.08e-14	9.53e-09			chr8	23162162	23162383	3	785205	785207	785205	785207	8.01326	1.12e-15	0.448388	0.0559557	0.448388	0.0559557	8.01326	1.12e-15	1.51e-09
chr1	244515893	244516022	2	45755	45756	45755	45756	-7.72871	1.09e-14	-0.438598	0.0567492	-0.438598	0.0567492	-7.72871	1.09e-14	9.57e-09			chr3	23244062	23244130	5	552381	552385	552380	552385	7.9613	1.7e-15	0.420897	0.0525268	0.420897	0.0525268	8.013	1.12e-15	1.51e-09
chr4	183062729	183064388	8	349874	349881	349866	349881	9.08599	1.03e-19	0.296734	0.0383943	0.296734	0.0383943	7.7286	1.09e-14	9.57e-09			chr3	72135680	72135799	2	567207	567208	567207	567208	8.0129	1.12e-15	0.475373	0.059326	0.475373	0.059326	8.0129	1.12e-15	1.52e-09
chr6	170190660	170191076	4	411846	411849	411838	411850	6.17079	6.79e-10	0.396631	0.0513203	0.396631	0.0513203	7.72853	1.09e-14	9.58e-09			chr10	99168386	99168651	3	108447	108449	108447	108449	8.01243	1.12e-15	0.462418	0.0577125	0.462418	0.0577125	8.01243	1.12e-15	1.52e-09
chr19	39989802	39990055	3	238204	238206	238196	238206	4.42679	9.56e-06	0.41466	0.0536622	0.41466	0.0536622	7.72721	1.1e-14	9.68e-09			chr10	99080756	99081496	4	108379	108382	108377	108382	7.2724	3.53e-13	0.358025	0.0446848	0.358025	0.0446848	8.01224	1.13e-15	1.52e-09
chr5	88185051	88185768	3	361971	361973	361971	361974	7.62843	2.38e-14	0.437905	0.0566714	0.437905	0.0566714	7.72709	1.1e-14	9.69e-09			chr18	76828521	76828655	2	391233	391234	391233	391234	8.01214	1.13e-15	0.451188	0.056313	0.451188	0.056313	8.01214	1.13e-15	1.52e-09
chr20	1165404	1165435	2	283258	283259	283258	283259	7.72653	1.11e-14	0.452814	0.0586051	0.452814	0.0586051	7.72653	1.11e-14	9.73e-09			chr5	74353351	74353590	2	647393	647394	647393	647394	8.012	1.13e-15	0.381405	0.0476043	0.381405	0.0476043	8.012	1.13e-15	1.53e-09
chr22	25960219	25960296	2	299854	299855	299854	299863	5.93834	2.88e-09	0.450636	0.0583296	0.450636	0.0583296	7.72568	1.11e-14	9.8e-09			chr9	124990777	124991656	11	831716	831726	831700	831726	8.04494	8.63e-16	0.218864	0.0273218	0.218864	0.0273218	8.01057	1.14e-15	1.54e-09
chr16	67360129	67360256	2	180904	180905	180904	180906	6.76655	1.32e-11	0.440702	0.057045	0.440702	0.057045	7.72552	1.11e-14	9.81e-09			chr11	64642558	64642604	2	146885	146886	146885	146887	-7.7876	6.83e-15	-0.435873	0.0544176	-0.435873	0.0544176	-8.00978	1.15e-15	1.55e-09
chr1	201368738	201368946	6	38010	38015	38008	38017	7.87214	3.49e-15	0.343299	0.0444374	0.343299	0.0444374	7.72544	1.11e-14	9.81e-09			chr17	79297548	79297618	2	374342	374343	374341	374344	7.91387	2.5e-15	0.453272	0.0565906	0.453272	0.0565906	8.00967	1.15e-15	1.56e-09
chr18	70210483	70210955	4	221265	221268	221261	221268	7.59059	3.18e-14	0.376144	0.0486927	0.376144	0.0486927	7.72486	1.12e-14	9.86e-09			chr22	39476477	39476799	2	539196	539197	539196	539197	-8.00948	1.15e-15	-0.452743	0.0565258	-0.452743	0.0565258	-8.00948	1.15e-15	1.56e-09
chr8	29210154	29211078	7	448657	448663	448657	448663	7.72345	1.13e-14	0.39696	0.0513967	0.39696	0.0513967	7.72345	1.13e-14	9.97e-09			chr9	126105738	126105839	2	832081	832082	832081	832082	8.00929	1.15e-15	0.41176	0.0514103	0.41176	0.0514103	8.00929	1.15e-15	1.56e-09
chr3	12329826	12330532	5	307616	307620	307615	307620	7.71929	1.17e-14	0.306704	0.0397131	0.306704	0.0397131	7.723	1.14e-14	1e-08			chr19	2616885	2616921	2	395488	395489	395488	395489	8.00912	1.16e-15	0.452614	0.0565124	0.452614	0.0565124	8.00912	1.16e-15	1.56e-09
chr1	149679932	149680232	2	29112	29113	29112	29113	-7.72297	1.14e-14	-0.40995	0.0530819	-0.40995	0.0530819	-7.72297	1.14e-14	1e-08			chr22	46685653	46685728	3	543656	543658	543655	543659	-8.0455	8.59e-16	-0.424946	0.0530581	-0.424946	0.0530581	-8.00906	1.16e-15	1.56e-09
chr2	63281069	63283806	12	257833	257844	257826	257853	7.27837	3.38e-13	0.277747	0.0359657	0.277747	0.0359657	7.72257	1.14e-14	1e-08			chr3	133465180	133465360	2	578516	578517	578509	578517	6.73063	1.69e-11	0.443609	0.0553959	0.443609	0.0553959	8.00798	1.17e-15	1.58e-09
chr19	54208517	54209319	3	245265	245267	245265	245267	-7.72234	1.14e-14	-0.351884	0.045567	-0.351884	0.045567	-7.72234	1.14e-14	1.01e-08			chr1	37500369	37500790	4	24189	24192	24188	24192	7.97959	1.47e-15	0.308436	0.0385207	0.308436	0.0385207	8.00701	1.18e-15	1.59e-09
chr5	145722468	145722909	5	369284	369288	369281	369288	6.79742	1.07e-11	0.346981	0.0449388	0.346981	0.0449388	7.7212	1.15e-14	1.01e-08			chr9	136039576	136039706	2	837133	837134	837129	837134	6.4004	1.55e-10	0.43382	0.0541807	0.43382	0.0541807	8.00692	1.18e-15	1.59e-09
chr16	58535416	58535556	3	180008	180010	180006	180010	5.84905	4.94e-09	0.461727	0.0598035	0.461727	0.0598035	7.72074	1.16e-14	1.02e-08			chr8	68864012	68864769	10	795778	795787	795778	795790	7.93969	2.03e-15	0.307994	0.038466	0.307994	0.038466	8.00691	1.18e-15	1.59e-09
chr1	155007166	155007323	3	31255	31257	31255	31257	-7.7206	1.16e-14	-0.405571	0.052531	-0.405571	0.052531	-7.7206	1.16e-14	1.02e-08			chr21	39047855	39047966	2	522646	522647	522645	522647	7.50464	6.16e-14	0.405842	0.0506871	0.405842	0.0506871	8.00679	1.18e-15	1.59e-09
chr6	160768369	160769754	6	409131	409136	409131	409138	7.37684	1.62e-13	0.290093	0.037575	0.290093	0.037575	7.72039	1.16e-14	1.02e-08			chr10	7453871	7454759	5	85520	85524	85520	85524	8.00667	1.18e-15	0.362573	0.0452839	0.362573	0.0452839	8.00667	1.18e-15	1.59e-09
chr12	63327142	63327235	4	111612	111615	111612	111615	7.72012	1.16e-14	0.394743	0.0511317	0.394743	0.0511317	7.72012	1.16e-14	1.02e-08			chr1	234987477	234987955	2	77489	77490	77489	77490	8.00634	1.18e-15	0.398595	0.0497848	0.398595	0.0497848	8.00634	1.18e-15	1.6e-09
chr8	22785456	22785567	2	447323	447324	447323	447326	-6.89372	5.44e-12	-0.471546	0.0610823	-0.471546	0.0610823	-7.71986	1.16e-14	1.03e-08			chr3	181429657	181430802	9	588291	588299	588290	588300	7.80558	5.92e-15	0.239934	0.0299709	0.239934	0.0299709	8.00555	1.19e-15	1.61e-09
chrX	74743466	74743636	4	478828	478831	478824	478831	7.34923	1.99e-13	0.337869	0.0437685	0.337869	0.0437685	7.71946	1.17e-14	1.03e-08			chr11	20044340	20044428	2	134648	134649	134648	134649	-8.00526	1.19e-15	-0.430408	0.0537656	-0.430408	0.0537656	-8.00526	1.19e-15	1.61e-09
chr19	55476669	55476717	2	245978	245979	245977	245979	7.69221	1.45e-14	0.527577	0.0683496	0.527577	0.0683496	7.71881	1.17e-14	1.03e-08			chr14	95652231	95652850	5	258958	258962	258956	258962	6.72796	1.72e-11	0.38328	0.0478792	0.38328	0.0478792	8.00514	1.19e-15	1.61e-09
chr6	33943662	33943929	4	394531	394534	394531	394534	7.71728	1.19e-14	0.376188	0.0487462	0.376188	0.0487462	7.71728	1.19e-14	1.05e-08			chr9	115841081	115841105	2	829654	829655	829654	829655	8.00472	1.2e-15	0.497982	0.062211	0.497982	0.062211	8.00472	1.2e-15	1.62e-09
chr17	74070269	74070698	4	210734	210737	210734	210737	7.71719	1.19e-14	0.354195	0.0458969	0.354195	0.0458969	7.71719	1.19e-14	1.05e-08			chr13	96130731	96131008	2	229804	229805	229804	229805	8.00445	1.2e-15	0.391794	0.0489471	0.391794	0.0489471	8.00445	1.2e-15	1.62e-09
chr15	41804838	41806234	9	155427	155435	155427	155435	7.71547	1.21e-14	0.283966	0.0368048	0.283966	0.0368048	7.71547	1.21e-14	1.06e-08			chr16	3931415	3931885	3	301504	301506	301502	301506	7.98658	1.39e-15	0.430167	0.0537416	0.430167	0.0537416	8.00437	1.2e-15	1.62e-09
chr11	1855286	1855561	4	73277	73280	73277	73290	-5.53333	3.14e-08	-0.43486	0.0563628	-0.43486	0.0563628	-7.71538	1.21e-14	1.06e-08			chr4	24975717	24975754	2	604607	604608	604607	604608	8.00427	1.2e-15	0.485815	0.0606945	0.485815	0.0606945	8.00427	1.2e-15	1.63e-09
chr7	73245103	73245178	2	426686	426687	426686	426687	7.71534	1.21e-14	0.546421	0.0708227	0.546421	0.0708227	7.71534	1.21e-14	1.06e-08			chr1	16483528	16483658	2	12117	12118	12109	12118	6.55392	5.6e-11	0.471007	0.0588455	0.471007	0.0588455	8.00413	1.2e-15	1.63e-09
chr6	142622808	142622918	4	406336	406339	406335	406340	7.01571	2.29e-12	0.415178	0.0538125	0.415178	0.0538125	7.71527	1.21e-14	1.06e-08			chr16	67048397	67048469	2	318993	318994	318993	318994	8.00411	1.2e-15	0.432599	0.0540471	0.432599	0.0540471	8.00411	1.2e-15	1.63e-09
chr5	169780299	169780747	4	372155	372158	372155	372158	7.71472	1.21e-14	0.415394	0.0538444	0.415394	0.0538444	7.71472	1.21e-14	1.07e-08			chr12	47219797	47219920	4	184792	184795	184788	184799	6.45713	1.07e-10	0.471698	0.0589361	0.471698	0.0589361	8.00355	1.21e-15	1.63e-09
chr1	119549312	119551303	9	27851	27859	27847	27860	7.07733	1.47e-12	0.275789	0.0357485	0.275789	0.0357485	7.71471	1.21e-14	1.07e-08			chr18	22039593	22040005	4	381986	381989	381986	381989	8.00314	1.21e-15	0.379906	0.0474696	0.379906	0.0474696	8.00314	1.21e-15	1.64e-09
chr11	64739253	64739343	4	85723	85726	85723	85730	10.1583	3.04e-24	0.414976	0.0537918	0.414976	0.0537918	7.71449	1.21e-14	1.07e-08			chr10	5488346	5488535	6	84552	84557	84552	84559	10.0244	1.19e-23	0.368689	0.0460718	0.368689	0.0460718	8.00248	1.22e-15	1.65e-09
chr7	51384371	51384609	5	424276	424280	424273	424284	8.42795	3.52e-17	0.362544	0.0469963	0.362544	0.0469963	7.71431	1.22e-14	1.07e-08			chr20	62715756	62715781	3	517720	517722	517720	517727	6.97991	2.95e-12	0.395507	0.0494271	0.395507	0.0494271	8.00183	1.23e-15	1.66e-09
chr14	93897195	93897389	2	146822	146823	146822	146823	7.71323	1.23e-14	0.460211	0.0596651	0.460211	0.0596651	7.71323	1.23e-14	1.08e-08			chr16	4729905	4730465	4	302209	302212	302209	302212	8.00049	1.24e-15	0.405185	0.050645	0.405185	0.050645	8.00049	1.24e-15	1.68e-09
chr2	207507421	207507528	2	275046	275047	275042	275047	7.09702	1.27e-12	0.452531	0.0586703	0.452531	0.0586703	7.71312	1.23e-14	1.08e-08			chr14	65521454	65522015	3	249238	249240	249238	249240	8.00045	1.24e-15	0.422621	0.0528246	0.422621	0.0528246	8.00045	1.24e-15	1.68e-09
chr17	71434003	71434049	2	209381	209382	209381	209383	-7.38494	1.53e-13	-0.480452	0.0622908	-0.480452	0.0622908	-7.71305	1.23e-14	1.08e-08			chr17	47440172	47440217	3	358886	358888	358884	358888	6.58893	4.43e-11	0.408035	0.0510047	0.408035	0.0510047	7.99994	1.24e-15	1.68e-09
chr10	23633326	23633759	4	51531	51534	51531	51534	7.713	1.23e-14	0.332247	0.0430762	0.332247	0.0430762	7.713	1.23e-14	1.08e-08			chr15	91382035	91382972	6	291347	291352	291347	291352	7.99936	1.25e-15	0.311313	0.0389173	0.311313	0.0389173	7.99936	1.25e-15	1.69e-09
chr11	27722636	27722638	2	79037	79038	79022	79050	5.53816	3.06e-08	0.516249	0.0669399	0.516249	0.0669399	7.71213	1.24e-14	1.09e-08			chr14	105667315	105667508	2	265361	265362	265361	265362	7.99792	1.27e-15	0.441894	0.0552511	0.441894	0.0552511	7.99792	1.27e-15	1.71e-09
chr21	46341380	46341389	2	296689	296690	296682	296690	3.89195	9.94e-05	0.514127	0.0666675	0.514127	0.0666675	7.71181	1.24e-14	1.09e-08			chr7	149389669	149389941	4	770912	770915	770912	770915	7.99745	1.27e-15	0.360092	0.0450258	0.360092	0.0450258	7.99745	1.27e-15	1.72e-09
chr7	99527876	99528078	2	430456	430457	430456	430457	-7.7114	1.24e-14	-0.475457	0.0616563	-0.475457	0.0616563	-7.7114	1.24e-14	1.1e-08			chr1	186157555	186157568	2	63001	63002	63001	63002	-7.99679	1.28e-15	-0.428934	0.0536383	-0.428934	0.0536383	-7.99679	1.28e-15	1.73e-09
chr6	31691252	31691597	11	388417	388427	388409	388446	4.06198	4.87e-05	0.416911	0.0540703	0.416911	0.0540703	7.71054	1.25e-14	1.1e-08			chr18	35104681	35105154	3	383919	383921	383919	383921	7.99637	1.28e-15	0.321029	0.0401468	0.321029	0.0401468	7.99637	1.28e-15	1.73e-09
chr4	158141076	158141936	7	348350	348356	348350	348356	7.71053	1.25e-14	0.308879	0.0400593	0.308879	0.0400593	7.71053	1.25e-14	1.1e-08			chr5	179207393	179207533	2	674618	674619	674618	674619	7.9963	1.28e-15	0.433629	0.0542288	0.433629	0.0542288	7.9963	1.28e-15	1.73e-09
chr7	56854974	56855195	3	424953	424955	424953	424956	7.17399	7.28e-13	0.453288	0.058795	0.453288	0.058795	7.70962	1.26e-14	1.11e-08			chr2	170589808	170589830	3	472902	472904	472902	472905	7.64085	2.16e-14	0.427162	0.0534268	0.427162	0.0534268	7.99526	1.29e-15	1.75e-09
chr11	109293070	109293216	2	94261	94262	94256	94262	7.86621	3.66e-15	0.46487	0.0602984	0.46487	0.0602984	7.70949	1.26e-14	1.11e-08			chr6	39902288	39902356	5	700920	700924	700918	700926	7.13118	9.95e-13	0.37017	0.0463025	0.37017	0.0463025	7.9946	1.3e-15	1.76e-09
chr13	19174022	19174219	2	124424	124425	124424	124425	7.70906	1.27e-14	0.479752	0.0622322	0.479752	0.0622322	7.70906	1.27e-14	1.12e-08			chr19	15391832	15391946	4	405800	405803	405800	405803	7.99421	1.3e-15	0.459986	0.05754	0.459986	0.05754	7.99421	1.3e-15	1.76e-09
chr6	45982421	45982569	2	397875	397876	397875	397877	6.97302	3.1e-12	0.505138	0.0655267	0.505138	0.0655267	7.70888	1.27e-14	1.12e-08			chr19	52452317	52452808	5	425432	425436	425431	425436	7.65937	1.87e-14	0.356496	0.0445962	0.356496	0.0445962	7.99386	1.31e-15	1.77e-09
chr2	100723110	100723417	3	263172	263174	263172	263174	-7.70839	1.27e-14	-0.403071	0.0522899	-0.403071	0.0522899	-7.70839	1.27e-14	1.12e-08			chr10	134211620	134211874	3	121329	121331	121329	121332	7.68839	1.49e-14	0.441407	0.0552283	0.441407	0.0552283	7.99242	1.32e-15	1.79e-09
chr2	131513927	131514163	2	267318	267319	267301	267319	6.11941	9.39e-10	0.447058	0.0579984	0.447058	0.0579984	7.70812	1.28e-14	1.12e-08			chr2	14774311	14775494	10	436200	436209	436195	436209	7.31178	2.64e-13	0.327833	0.0410201	0.327833	0.0410201	7.99202	1.33e-15	1.8e-09
chr3	73673893	73674166	8	317235	317242	317235	317249	7.41535	1.21e-13	0.393397	0.051037	0.393397	0.051037	7.70807	1.28e-14	1.12e-08			chr12	128866172	128866735	4	212485	212488	212485	212488	7.99181	1.33e-15	0.373068	0.0466812	0.373068	0.0466812	7.99181	1.33e-15	1.8e-09
chr11	61723124	61723377	2	83928	83929	83926	83929	7.3948	1.42e-13	0.466286	0.0604941	0.466286	0.0604941	7.70795	1.28e-14	1.13e-08			chr10	105438046	105438068	2	111949	111950	111948	111950	7.66869	1.74e-14	0.500841	0.0626699	0.500841	0.0626699	7.99172	1.33e-15	1.8e-09
chr11	71710614	71710885	3	89930	89932	89930	89935	-7.06067	1.66e-12	-0.420771	0.0546052	-0.420771	0.0546052	-7.7057	1.3e-14	1.15e-08			chr17	61926584	61926910	3	364035	364037	364032	364039	7.20403	5.85e-13	0.374393	0.0468478	0.374393	0.0468478	7.99169	1.33e-15	1.8e-09
chr20	865829	866011	3	283197	283199	283196	283199	7.548	4.42e-14	0.446692	0.057971	0.446692	0.057971	7.70544	1.3e-14	1.15e-08			chr19	58520874	58521273	5	429978	429982	429978	429982	7.99154	1.33e-15	0.319549	0.0399859	0.319549	0.0399859	7.99154	1.33e-15	1.8e-09
chr2	119768968	119769455	4	265581	265584	265580	265584	7.50848	5.98e-14	0.313144	0.0406401	0.313144	0.0406401	7.70528	1.31e-14	1.15e-08			chr22	50981121	50981406	2	546203	546204	546201	546204	6.49795	8.14e-11	0.448243	0.056091	0.448243	0.056091	7.99135	1.33e-15	1.81e-09
chr15	40226267	40226279	3	154696	154698	154693	154698	6.04977	1.45e-09	0.486766	0.0631758	0.486766	0.0631758	7.70495	1.31e-14	1.15e-08			chr1	207669003	207669322	4	68748	68751	68748	68759	6.15907	7.32e-10	0.326728	0.0408859	0.326728	0.0408859	7.99121	1.34e-15	1.81e-09
chr3	69788840	69788878	2	316772	316773	316772	316776	7.25673	3.97e-13	0.484744	0.0629139	0.484744	0.0629139	7.70487	1.31e-14	1.15e-08			chr12	133003907	133003928	2	215300	215301	215300	215301	-7.99072	1.34e-15	-0.508154	0.063593	-0.508154	0.063593	-7.99072	1.34e-15	1.81e-09
chr19	49259215	49259265	2	242569	242570	242567	242572	-6.78252	1.18e-11	-0.471817	0.061241	-0.471817	0.061241	-7.70426	1.32e-14	1.16e-08			chr3	142666320	142666476	2	581059	581060	581057	581061	9.5031	2.04e-21	0.486529	0.0608873	0.486529	0.0608873	7.99066	1.34e-15	1.82e-09
chr10	131761181	131762462	9	68114	68122	68114	68126	7.47395	7.78e-14	0.284794	0.03697	0.284794	0.03697	7.70337	1.33e-14	1.17e-08			chr17	74564875	74565009	2	369579	369580	369578	369580	7.57473	3.6e-14	0.395178	0.0494554	0.395178	0.0494554	7.99058	1.34e-15	1.82e-09
chr7	98247142	98247758	3	429907	429909	429907	429909	7.70334	1.33e-14	0.415793	0.0539757	0.415793	0.0539757	7.70334	1.33e-14	1.17e-08			chr1	29447700	29449513	11	20320	20330	20320	20332	7.58696	3.28e-14	0.243517	0.0304766	0.243517	0.0304766	7.99029	1.35e-15	1.82e-09
chr3	181430208	181431009	4	327737	327740	327728	327741	7.23672	4.6e-13	0.346925	0.0450362	0.346925	0.0450362	7.70324	1.33e-14	1.17e-08			chr11	84634126	84634188	2	157578	157579	157578	157584	6.26372	3.76e-10	0.480453	0.0601351	0.480453	0.0601351	7.98956	1.35e-15	1.83e-09
chr4	174443242	174444166	6	349417	349422	349416	349422	7.12665	1.03e-12	0.368242	0.0478044	0.368242	0.0478044	7.7031	1.33e-14	1.17e-08			chr2	66659474	66659536	2	449902	449903	449901	449904	7.5271	5.19e-14	0.483891	0.0605658	0.483891	0.0605658	7.98951	1.35e-15	1.83e-09
chr10	72432542	72432573	4	56954	56957	56949	56957	5.78893	7.08e-09	0.463649	0.0601901	0.463649	0.0601901	7.70308	1.33e-14	1.17e-08			chr16	28506015	28506477	2	309507	309508	309504	309508	6.57636	4.82e-11	0.395601	0.0495169	0.395601	0.0495169	7.98922	1.36e-15	1.84e-09
chr3	129694665	129694683	2	322368	322369	322358	322369	8.30455	1e-16	0.467705	0.060717	0.467705	0.060717	7.70303	1.33e-14	1.17e-08			chr6	133561647	133562258	19	717607	717625	717607	717642	7.69811	1.38e-14	0.222287	0.0278243	0.222287	0.0278243	7.98897	1.36e-15	1.84e-09
chr11	128760909	128761419	8	98531	98538	98531	98538	7.70294	1.33e-14	0.337257	0.0437829	0.337257	0.0437829	7.70294	1.33e-14	1.17e-08			chr19	4302441	4302448	2	397344	397345	397344	397348	7.80703	5.85e-15	0.446292	0.0558661	0.446292	0.0558661	7.98859	1.36e-15	1.85e-09
chr1	3477168	3477302	3	3994	3996	3994	3996	-7.7027	1.33e-14	-0.438924	0.0569831	-0.438924	0.0569831	-7.7027	1.33e-14	1.17e-08			chr14	99501573	99501901	2	260085	260086	260085	260086	7.98854	1.37e-15	0.487879	0.0610724	0.487879	0.0610724	7.98854	1.37e-15	1.85e-09
chr5	35617869	35617969	5	356814	356818	356811	356821	6.78261	1.18e-11	0.399182	0.0518258	0.399182	0.0518258	7.70238	1.34e-14	1.18e-08			chr4	13545291	13546111	4	602895	602898	602893	602906	7.9703	1.58e-15	0.304844	0.0381602	0.304844	0.0381602	7.98853	1.37e-15	1.85e-09
chr19	54485404	54485460	2	245511	245512	245509	245515	6.74547	1.53e-11	0.489427	0.0635548	0.489427	0.0635548	7.70086	1.35e-14	1.19e-08			chr10	134258421	134258819	3	121392	121394	121392	121394	7.98756	1.38e-15	0.423544	0.0530254	0.423544	0.0530254	7.98756	1.38e-15	1.86e-09
chr20	9819717	9819820	5	284604	284608	284598	284608	8.45649	2.76e-17	0.392412	0.0509672	0.392412	0.0509672	7.6993	1.37e-14	1.2e-08			chr13	36271612	36271714	2	221477	221478	221475	221481	-6.59691	4.2e-11	-0.399009	0.0499558	-0.399009	0.0499558	-7.98726	1.38e-15	1.87e-09
chrX	136629816	136630705	4	482488	482491	482487	482491	7.37938	1.59e-13	0.311666	0.0404828	0.311666	0.0404828	7.69872	1.37e-14	1.21e-08			chr2	232348684	232348794	2	488016	488017	488012	488018	8.75786	1.99e-18	0.490691	0.0614386	0.490691	0.0614386	7.98669	1.39e-15	1.87e-09
chr2	190445880	190446080	3	273088	273090	273085	273091	6.27279	3.55e-10	0.380733	0.0494596	0.380733	0.0494596	7.69786	1.38e-14	1.22e-08			chr1	27158375	27158491	3	18819	18821	18819	18821	7.98614	1.39e-15	0.464997	0.0582255	0.464997	0.0582255	7.98614	1.39e-15	1.88e-09
chr5	168196172	168196464	2	371951	371952	371951	371952	-7.69732	1.39e-14	-0.484436	0.0629356	-0.484436	0.0629356	-7.69732	1.39e-14	1.22e-08			chr7	36301103	36301371	2	743819	743820	743819	743820	7.98588	1.4e-15	0.406775	0.0509368	0.406775	0.0509368	7.98588	1.4e-15	1.89e-09
chr2	127865379	127865431	2	266477	266478	266476	266478	7.1243	1.05e-12	0.485791	0.0631179	0.485791	0.0631179	7.69657	1.4e-14	1.23e-08			chr15	52643585	52643727	2	276591	276592	276591	276592	7.98578	1.4e-15	0.461066	0.0577358	0.461066	0.0577358	7.98578	1.4e-15	1.89e-09
chr22	43739790	43740003	3	303874	303876	303872	303876	6.92418	4.39e-12	0.450048	0.0584742	0.450048	0.0584742	7.69652	1.4e-14	1.23e-08			chr17	39816574	39816934	2	353231	353232	353231	353232	-7.98575	1.4e-15	-0.426614	0.0534219	-0.426614	0.0534219	-7.98575	1.4e-15	1.89e-09
chr13	114817820	114818422	3	136374	136376	136374	136376	7.69593	1.4e-14	0.347098	0.0451015	0.347098	0.0451015	7.69593	1.4e-14	1.24e-08			chrX	68525486	68525883	4	850207	850210	850207	850210	7.98534	1.4e-15	0.327684	0.0410357	0.327684	0.0410357	7.98534	1.4e-15	1.9e-09
chr8	142317507	142317721	2	460243	460244	460243	460244	7.69583	1.41e-14	0.465788	0.0605248	0.465788	0.0605248	7.69583	1.41e-14	1.24e-08			chr19	58095011	58095155	2	429611	429612	429611	429621	6.15609	7.46e-10	0.460024	0.0576091	0.460024	0.0576091	7.98525	1.4e-15	1.9e-09
chrX	11683125	11683995	7	473636	473642	473636	473645	7.19137	6.41e-13	0.292962	0.0380686	0.292962	0.0380686	7.69564	1.41e-14	1.24e-08			chr2	127413348	127413367	3	464634	464636	464629	464637	7.75214	9.04e-15	0.459365	0.0575275	0.459365	0.0575275	7.98514	1.4e-15	1.9e-09
chr17	18538560	18538582	2	195881	195882	195881	195883	7.00045	2.55e-12	0.504915	0.0656137	0.504915	0.0656137	7.69528	1.41e-14	1.24e-08			chr10	128110580	128110778	4	118592	118595	118591	118595	7.89821	2.83e-15	0.283139	0.0354585	0.283139	0.0354585	7.9851	1.4e-15	1.9e-09
chr16	33483462	33483591	2	177485	177486	177485	177486	7.69425	1.42e-14	0.482751	0.0627419	0.482751	0.0627419	7.69425	1.42e-14	1.25e-08			chr5	565486	565934	2	632124	632125	632124	632126	-7.62385	2.46e-14	-0.500298	0.0626581	-0.500298	0.0626581	-7.98457	1.41e-15	1.91e-09
chrX	38660266	38660587	7	475311	475317	475311	475319	6.90506	5.02e-12	0.399581	0.0519383	0.399581	0.0519383	7.69338	1.43e-14	1.26e-08			chr17	64787379	64787784	3	365078	365080	365078	365080	7.98439	1.41e-15	0.3711	0.0464781	0.3711	0.0464781	7.98439	1.41e-15	1.91e-09
chr8	144660772	144661051	2	461766	461767	461757	461767	4.18368	2.87e-05	0.51196	0.0665555	0.51196	0.0665555	7.69223	1.45e-14	1.27e-08			chr9	1042202	1042869	4	815515	815518	815515	815518	7.98371	1.42e-15	0.328196	0.0411082	0.328196	0.0411082	7.98371	1.42e-15	1.92e-09
chr16	86539022	86539121	2	185417	185418	185417	185418	7.69202	1.45e-14	0.400834	0.0521104	0.400834	0.0521104	7.69202	1.45e-14	1.28e-08			chr1	154943349	154943651	2	52013	52014	52009	52016	5.69051	1.27e-08	0.478675	0.0599579	0.478675	0.0599579	7.98352	1.42e-15	1.92e-09
chr15	101419293	101419518	7	166605	166611	166596	166612	5.95336	2.63e-09	0.351869	0.045746	0.351869	0.045746	7.6918	1.45e-14	1.28e-08			chr14	73929106	73929570	2	252285	252286	252285	252286	7.98349	1.42e-15	0.378271	0.0473817	0.378271	0.0473817	7.98349	1.42e-15	1.92e-09
chr12	118500366	118500481	3	118582	118584	118582	118585	7.10821	1.18e-12	0.50222	0.0653041	0.50222	0.0653041	7.69048	1.47e-14	1.29e-08			chr15	41191138	41191151	2	272496	272497	272496	272497	7.98279	1.43e-15	0.47047	0.0589355	0.47047	0.0589355	7.98279	1.43e-15	1.93e-09
chr10	115860903	115861227	3	64672	64674	64670	64674	7.09236	1.32e-12	0.397327	0.0516657	0.397327	0.0516657	7.69034	1.47e-14	1.29e-08			chr12	64062505	64062526	2	193420	193421	193418	193424	6.23983	4.38e-10	0.413496	0.0518029	0.413496	0.0518029	7.98209	1.44e-15	1.95e-09
chr4	37463204	37463314	2	338167	338168	338167	338168	-7.69031	1.47e-14	-0.489818	0.0636929	-0.489818	0.0636929	-7.69031	1.47e-14	1.29e-08			chr1	44399363	44399428	2	27913	27914	27906	27915	6.7004	2.08e-11	0.407982	0.0511123	0.407982	0.0511123	7.98206	1.44e-15	1.95e-09
chr19	53496094	53496738	5	244947	244951	244947	244955	6.10115	1.05e-09	0.37733	0.0490677	0.37733	0.0490677	7.68999	1.47e-14	1.3e-08			chr1	46632363	46632465	2	29200	29201	29200	29205	4.77453	1.8e-06	0.467948	0.0586261	0.467948	0.0586261	7.98191	1.44e-15	1.95e-09
chr12	69327449	69327531	3	112345	112347	112344	112349	7.11997	1.08e-12	0.44055	0.057291	0.44055	0.057291	7.68969	1.47e-14	1.3e-08			chr1	25333445	25333751	2	17520	17521	17520	17521	7.9818	1.44e-15	0.4572	0.0572803	0.4572	0.0572803	7.9818	1.44e-15	1.95e-09
chr1	27319578	27319836	2	12732	12733	12732	12734	7.26662	3.69e-13	0.427518	0.0555996	0.427518	0.0555996	7.68923	1.48e-14	1.3e-08			chr1	1114523	1114963	6	766	771	766	774	-7.7338	1.04e-14	-0.295556	0.0370299	-0.295556	0.0370299	-7.98154	1.45e-15	1.95e-09
chr6	30095546	30095802	6	384594	384599	384572	384599	7.46285	8.47e-14	0.360803	0.0469247	0.360803	0.0469247	7.68897	1.48e-14	1.31e-08			chr20	45279985	45280243	3	509274	509276	509274	509280	7.95925	1.73e-15	0.374892	0.0469701	0.374892	0.0469701	7.98149	1.45e-15	1.96e-09
chr3	157821919	157822072	4	325843	325846	325840	325846	8.1091	5.1e-16	0.390919	0.0508425	0.390919	0.0508425	7.68883	1.48e-14	1.31e-08			chr14	106360374	106360738	3	266185	266187	266184	266187	7.20997	5.6e-13	0.404275	0.0506544	0.404275	0.0506544	7.98104	1.45e-15	1.96e-09
chr6	32032280	32032709	3	389901	389903	389901	389910	-5.12435	2.99e-07	-0.414787	0.0539471	-0.414787	0.0539471	-7.68878	1.49e-14	1.31e-08			chr4	154451068	154451356	2	624674	624675	624674	624675	7.98086	1.45e-15	0.436536	0.0546979	0.436536	0.0546979	7.98086	1.45e-15	1.97e-09
chr18	3452359	3452443	2	217093	217094	217091	217094	7.55397	4.22e-14	0.469172	0.0610382	0.469172	0.0610382	7.68653	1.51e-14	1.33e-08			chr20	11899739	11899807	2	498854	498855	498849	498857	7.48458	7.18e-14	0.462654	0.0579755	0.462654	0.0579755	7.98017	1.46e-15	1.98e-09
chr9	140771661	140771990	2	473111	473112	473110	473112	7.61749	2.59e-14	0.438244	0.0570308	0.438244	0.0570308	7.68433	1.54e-14	1.35e-08			chr17	46801314	46801809	2	358421	358422	358399	358422	6.92406	4.39e-12	0.359706	0.0450798	0.359706	0.0450798	7.97931	1.47e-15	1.99e-09
chr8	38326334	38326400	3	449686	449688	449686	449688	7.68365	1.55e-14	0.410101	0.0533733	0.410101	0.0533733	7.68365	1.55e-14	1.36e-08			chr17	56315810	56316162	3	361987	361989	361987	361989	7.9793	1.47e-15	0.438341	0.0549348	0.438341	0.0549348	7.9793	1.47e-15	1.99e-09
chr1	33207817	33207915	2	14544	14545	14544	14545	7.68335	1.55e-14	0.450703	0.0586597	0.450703	0.0586597	7.68335	1.55e-14	1.36e-08			chr10	43366899	43366950	2	93744	93745	93744	93746	7.09783	1.27e-12	0.441859	0.0553757	0.441859	0.0553757	7.9793	1.47e-15	1.99e-09
chr19	1851882	1851995	2	224538	224539	224537	224541	6.8368	8.1e-12	0.511036	0.0665151	0.511036	0.0665151	7.68301	1.55e-14	1.37e-08			chr6	151646300	151646552	4	722366	722369	722366	722376	5.68345	1.32e-08	0.413981	0.0518912	0.413981	0.0518912	7.97787	1.49e-15	2.01e-09
chr16	56669681	56669778	3	179292	179294	179292	179294	7.68286	1.56e-14	0.400902	0.0521813	0.400902	0.0521813	7.68286	1.56e-14	1.37e-08			chr6	32375231	32376095	7	694969	694975	694969	694975	-7.97707	1.5e-15	-0.20379	0.0255469	-0.20379	0.0255469	-7.97707	1.5e-15	2.03e-09
chr6	123317411	123317473	2	404284	404285	404280	404290	8.11549	4.84e-16	0.468939	0.0610383	0.468939	0.0610383	7.68269	1.56e-14	1.37e-08			chr16	67427618	67428898	10	319439	319448	319431	319448	7.81316	5.58e-15	0.316396	0.0396642	0.316396	0.0396642	7.97687	1.5e-15	2.03e-09
chr5	132947192	132947725	4	365759	365762	365758	365768	6.35403	2.1e-10	0.365796	0.047616	0.365796	0.047616	7.6822	1.56e-14	1.38e-08			chr19	15590732	15591043	4	405985	405988	405984	405988	7.95751	1.76e-15	0.361785	0.0453547	0.361785	0.0453547	7.97679	1.5e-15	2.03e-09
chr1	31231363	31231488	3	13811	13813	13809	13813	7.15307	8.49e-13	0.437575	0.0569601	0.437575	0.0569601	7.68213	1.56e-14	1.38e-08			chr19	33684782	33685031	4	411511	411514	411511	411514	7.97576	1.51e-15	0.350941	0.0440009	0.350941	0.0440009	7.97576	1.51e-15	2.05e-09
chr15	97311928	97312064	3	165866	165868	165866	165868	-7.68098	1.58e-14	-0.347951	0.0453003	-0.347951	0.0453003	-7.68098	1.58e-14	1.39e-08			chr11	121349740	121350035	2	166988	166989	166988	166989	7.97511	1.52e-15	0.443594	0.0556224	0.443594	0.0556224	7.97511	1.52e-15	2.06e-09
chr9	110399894	110400347	2	467789	467790	467788	467790	7.48042	7.41e-14	0.429501	0.0559197	0.429501	0.0559197	7.68067	1.58e-14	1.39e-08			chr5	39470228	39470464	2	641069	641070	641069	641070	7.97447	1.53e-15	0.467786	0.0586605	0.467786	0.0586605	7.97447	1.53e-15	2.07e-09
chr7	100091575	100091786	2	430857	430858	430857	430858	7.67989	1.59e-14	0.47172	0.0614228	0.47172	0.0614228	7.67989	1.59e-14	1.4e-08			chr16	30721139	30721270	3	311400	311402	311400	311403	7.55445	4.21e-14	0.450041	0.0564367	0.450041	0.0564367	7.97427	1.53e-15	2.07e-09
chr13	26625273	26626134	9	125915	125923	125914	125923	8.26308	1.42e-16	0.295499	0.0384796	0.295499	0.0384796	7.67936	1.6e-14	1.41e-08			chr4	146401952	146402943	6	622909	622914	622908	622914	7.92261	2.33e-15	0.257395	0.0322782	0.257395	0.0322782	7.97426	1.53e-15	2.07e-09
chr14	77227574	77227645	2	144844	144845	144842	144845	7.35514	1.91e-13	0.443959	0.0578157	0.443959	0.0578157	7.67887	1.61e-14	1.41e-08			chr6	100917397	100917427	3	711459	711461	711456	711462	6.83463	8.22e-12	0.443256	0.0555859	0.443256	0.0555859	7.97425	1.53e-15	2.07e-09
chr7	94023822	94024254	5	429067	429071	429062	429071	6.39755	1.58e-10	0.381858	0.0497336	0.381858	0.0497336	7.67808	1.61e-14	1.42e-08			chr2	114256406	114256781	5	462309	462313	462307	462314	7.21085	5.56e-13	0.381052	0.0477853	0.381052	0.0477853	7.97424	1.53e-15	2.07e-09
chr3	45208900	45209039	2	311856	311857	311856	311857	7.67732	1.62e-14	0.486422	0.0633583	0.486422	0.0633583	7.67732	1.62e-14	1.43e-08			chr12	121995887	121996016	2	209110	209111	209109	209111	-7.59087	3.18e-14	-0.4403	0.0552163	-0.4403	0.0552163	-7.97409	1.54e-15	2.08e-09
chr18	8367052	8367425	5	217374	217378	217373	217380	6.73678	1.62e-11	0.333369	0.0434231	0.333369	0.0434231	7.67722	1.63e-14	1.43e-08			chr8	23564193	23565098	8	785449	785456	785441	785456	7.16566	7.74e-13	0.295273	0.0370308	0.295273	0.0370308	7.97372	1.54e-15	2.08e-09
chr7	150497760	150498843	5	438291	438295	438281	438295	7.1273	1.02e-12	0.356536	0.046442	0.356536	0.046442	7.67702	1.63e-14	1.43e-08			chr10	22623460	22624094	5	89415	89419	89412	89419	7.28433	3.23e-13	0.357957	0.0448935	0.357957	0.0448935	7.97346	1.54e-15	2.09e-09
chr4	180979320	180979631	3	349821	349823	349820	349823	7.40166	1.34e-13	0.426312	0.0555369	0.426312	0.0555369	7.6762	1.64e-14	1.44e-08			chr8	56852253	56852267	2	793245	793246	793243	793246	7.96848	1.61e-15	0.483998	0.0607037	0.483998	0.0607037	7.97313	1.55e-15	2.09e-09
chr5	166405676	166406451	4	371751	371754	371749	371755	7.79029	6.69e-15	0.377766	0.0492273	0.377766	0.0492273	7.67392	1.67e-14	1.47e-08			chr15	76633364	76636200	15	285871	285885	285871	285885	7.97274	1.55e-15	0.254618	0.0319361	0.254618	0.0319361	7.97274	1.55e-15	2.1e-09
chr9	91150159	91150624	3	466265	466267	466265	466267	7.67324	1.68e-14	0.386637	0.0503877	0.386637	0.0503877	7.67324	1.68e-14	1.48e-08			chr21	40984452	40984553	3	523367	523369	523367	523375	10.0836	6.53e-24	0.342849	0.0430031	0.342849	0.0430031	7.97265	1.55e-15	2.1e-09
chr2	175205387	175205821	4	271439	271442	271439	271442	7.67232	1.69e-14	0.380465	0.0495893	0.380465	0.0495893	7.67232	1.69e-14	1.49e-08			chr7	4773628	4774032	3	734866	734868	734866	734868	7.97183	1.56e-15	0.406657	0.0510118	0.406657	0.0510118	7.97183	1.56e-15	2.11e-09
chr17	27918207	27918316	2	197799	197800	197797	197802	6.86434	6.68e-12	0.474377	0.0618303	0.474377	0.0618303	7.67224	1.69e-14	1.49e-08			chr8	96084821	96085270	3	800229	800231	800229	800234	7.06199	1.64e-12	0.397896	0.0499154	0.397896	0.0499154	7.97141	1.57e-15	2.12e-09
chr16	51185461	51186211	4	178533	178536	178511	178540	7.27806	3.39e-13	0.353389	0.0460631	0.353389	0.0460631	7.67184	1.7e-14	1.49e-08			chr18	43915649	43915901	3	384710	384712	384710	384712	7.97139	1.57e-15	0.426002	0.0534414	0.426002	0.0534414	7.97139	1.57e-15	2.12e-09
chr11	33744043	33744366	2	79811	79812	79811	79812	-7.67086	1.71e-14	-0.446601	0.0582205	-0.446601	0.0582205	-7.67086	1.71e-14	1.5e-08			chr12	127211262	127211421	2	212213	212214	212213	212214	7.96947	1.59e-15	0.425095	0.0533404	0.425095	0.0533404	7.96947	1.59e-15	2.16e-09
chr7	63505871	63506148	2	425327	425328	425321	425329	6.10255	1.04e-09	0.491669	0.0640963	0.491669	0.0640963	7.67079	1.71e-14	1.51e-08			chr1	2023794	2024071	2	2334	2335	2334	2335	-7.96933	1.6e-15	-0.429053	0.053838	-0.429053	0.053838	-7.96933	1.6e-15	2.16e-09
chr18	35104534	35105154	4	219409	219412	219409	219412	7.67042	1.71e-14	0.329879	0.0430067	0.329879	0.0430067	7.67042	1.71e-14	1.51e-08			chr8	99437999	99438016	2	801085	801086	801085	801086	7.969	1.6e-15	0.350087	0.0439311	0.350087	0.0439311	7.969	1.6e-15	2.16e-09
chr14	77736734	77737749	7	145047	145053	145047	145055	7.56711	3.82e-14	0.292159	0.0380973	0.292159	0.0380973	7.66876	1.74e-14	1.53e-08			chr5	4512196	4512281	3	634993	634995	634992	634996	7.71899	1.17e-14	0.418188	0.0524792	0.418188	0.0524792	7.96864	1.6e-15	2.17e-09
chr15	75251581	75251733	2	161658	161659	161657	161659	6.91523	4.67e-12	0.469693	0.0612586	0.469693	0.0612586	7.66738	1.76e-14	1.55e-08			chr4	7768357	7768575	2	601234	601235	601234	601235	-7.96816	1.61e-15	-0.421866	0.052944	-0.421866	0.052944	-7.96816	1.61e-15	2.18e-09
chr10	71177158	71177172	3	56560	56562	56557	56562	-6.03295	1.61e-09	-0.434732	0.0567017	-0.434732	0.0567017	-7.667	1.76e-14	1.55e-08			chr16	1593152	1593557	4	298205	298208	298205	298208	7.96782	1.61e-15	0.357626	0.0448837	0.357626	0.0448837	7.96782	1.61e-15	2.18e-09
chr5	63802412	63802993	6	359263	359268	359256	359268	6.00706	1.89e-09	0.313549	0.0408961	0.313549	0.0408961	7.66697	1.76e-14	1.55e-08			chr17	42004727	42004878	3	355207	355209	355207	355209	7.96761	1.62e-15	0.413707	0.0519237	0.413707	0.0519237	7.96761	1.62e-15	2.19e-09
chr7	121956643	121957254	6	433777	433782	433776	433782	7.40851	1.28e-13	0.329022	0.0429166	0.329022	0.0429166	7.66656	1.77e-14	1.56e-08			chr20	36147327	36147549	3	505658	505660	505658	505660	7.96741	1.62e-15	0.384694	0.0482834	0.384694	0.0482834	7.96741	1.62e-15	2.19e-09
chr8	25901017	25902400	7	447900	447906	447900	447910	7.16589	7.73e-13	0.292554	0.0381707	0.292554	0.0381707	7.66435	1.8e-14	1.58e-08			chr12	56236845	56236869	2	190715	190716	190714	190716	7.54693	4.46e-14	0.46943	0.0589196	0.46943	0.0589196	7.9673	1.62e-15	2.19e-09
chr11	120110544	120110688	3	96719	96721	96719	96728	8.11509	4.85e-16	0.407963	0.0532304	0.407963	0.0532304	7.66411	1.8e-14	1.59e-08			chr5	157282503	157282617	2	667483	667484	667483	667484	7.96602	1.64e-15	0.449278	0.0563994	0.449278	0.0563994	7.96602	1.64e-15	2.22e-09
chr2	176971353	176971355	2	271809	271810	271808	271810	7.06519	1.6e-12	0.510536	0.0666224	0.510536	0.0666224	7.66313	1.81e-14	1.6e-08			chr15	75118714	75119335	9	284946	284954	284945	284954	7.94565	1.93e-15	0.249071	0.0312672	0.249071	0.0312672	7.96589	1.64e-15	2.22e-09
chr6	3231685	3232246	5	376895	376899	376895	376899	7.6631	1.81e-14	0.349689	0.0456328	0.349689	0.0456328	7.6631	1.81e-14	1.6e-08			chr11	64757931	64757939	2	147040	147041	147039	147041	7.69523	1.41e-14	0.450506	0.0565551	0.450506	0.0565551	7.96579	1.64e-15	2.22e-09
chr10	105218660	105218771	2	63515	63516	63515	63516	7.66289	1.82e-14	0.505099	0.0659149	0.505099	0.0659149	7.66289	1.82e-14	1.6e-08			chr20	39122112	39122378	2	506652	506653	506652	506653	-7.96469	1.66e-15	-0.417709	0.0524451	-0.417709	0.0524451	-7.96469	1.66e-15	2.24e-09
chr9	138874004	138874126	2	471765	471766	471765	471766	-7.66275	1.82e-14	-0.462826	0.0603995	-0.462826	0.0603995	-7.66275	1.82e-14	1.6e-08			chr5	169075768	169075924	2	669484	669485	669484	669485	7.96421	1.66e-15	0.460686	0.0578446	0.460686	0.0578446	7.96421	1.66e-15	2.25e-09
chr4	23891486	23891835	3	337507	337509	337507	337509	7.66259	1.82e-14	0.402743	0.0525597	0.402743	0.0525597	7.66259	1.82e-14	1.6e-08			chr13	37454413	37454811	2	221811	221812	221811	221812	-7.96315	1.68e-15	-0.412869	0.0518474	-0.412869	0.0518474	-7.96315	1.68e-15	2.27e-09
chr7	38670597	38671001	7	422269	422275	422269	422275	7.66205	1.83e-14	0.311344	0.0406345	0.311344	0.0406345	7.66205	1.83e-14	1.61e-08			chr12	58241039	58241215	4	192730	192733	192730	192733	7.96263	1.68e-15	0.380432	0.0477772	0.380432	0.0477772	7.96263	1.68e-15	2.28e-09
chr12	113305756	113305783	2	117323	117324	117323	117324	-7.66204	1.83e-14	-0.492329	0.0642556	-0.492329	0.0642556	-7.66204	1.83e-14	1.61e-08			chr12	32654929	32655034	3	182888	182890	182888	182890	7.96128	1.7e-15	0.443069	0.0556529	0.443069	0.0556529	7.96128	1.7e-15	2.3e-09
chr11	72295425	72296138	4	90122	90125	90122	90125	7.66167	1.84e-14	0.315488	0.0411775	0.315488	0.0411775	7.66167	1.84e-14	1.62e-08			chr2	73299145	73299297	4	452294	452297	452294	452297	7.96096	1.71e-15	0.408261	0.0512828	0.408261	0.0512828	7.96096	1.71e-15	2.31e-09
chr11	76380921	76381450	9	91191	91199	91191	91199	7.66155	1.84e-14	0.293346	0.0382881	0.293346	0.0382881	7.66155	1.84e-14	1.62e-08			chr6	6759665	6759831	4	678663	678666	678662	678666	7.85916	3.87e-15	0.385368	0.0484172	0.385368	0.0484172	7.95932	1.73e-15	2.34e-09
chr13	114917199	114917297	3	136599	136601	136599	136601	7.66117	1.84e-14	0.452224	0.059028	0.452224	0.059028	7.66117	1.84e-14	1.62e-08			chr17	21279303	21280591	11	345737	345747	345737	345747	7.959	1.73e-15	0.233908	0.0293891	0.233908	0.0293891	7.959	1.73e-15	2.35e-09
chr4	104641250	104641319	2	343947	343948	343945	343949	8.03344	9.48e-16	0.471629	0.0615668	0.471629	0.0615668	7.66045	1.85e-14	1.63e-08			chr17	79422530	79422586	2	374551	374552	374551	374552	7.95844	1.74e-15	0.458427	0.0576027	0.458427	0.0576027	7.95844	1.74e-15	2.36e-09
chr1	44883137	44884204	10	18095	18104	18095	18104	7.65978	1.86e-14	0.301727	0.039391	0.301727	0.039391	7.65978	1.86e-14	1.64e-08			chr16	15489614	15490293	4	305496	305499	305493	305499	7.49875	6.44e-14	0.331988	0.0417179	0.331988	0.0417179	7.95793	1.75e-15	2.37e-09
chr3	52008682	52008740	2	314354	314355	314351	314360	5.89857	3.67e-09	0.463697	0.0605378	0.463697	0.0605378	7.65961	1.86e-14	1.64e-08			chr3	126374111	126374351	4	575742	575745	575742	575745	7.95731	1.76e-15	0.310274	0.0389923	0.310274	0.0389923	7.95731	1.76e-15	2.38e-09
chr18	22006316	22006455	4	218629	218632	218629	218633	7.57034	3.72e-14	0.434854	0.0567757	0.434854	0.0567757	7.65915	1.87e-14	1.65e-08			chr15	52428559	52428848	3	276471	276473	276471	276473	7.95704	1.76e-15	0.398644	0.0500995	0.398644	0.0500995	7.95704	1.76e-15	2.38e-09
chr13	100642487	100643388	6	132505	132510	132495	132510	6.67799	2.42e-11	0.330128	0.0431026	0.330128	0.0431026	7.65911	1.87e-14	1.65e-08			chr1	17034075	17034180	2	12529	12530	12528	12531	7.57993	3.46e-14	0.421474	0.0529716	0.421474	0.0529716	7.9566	1.77e-15	2.39e-09
chr21	31310508	31312091	7	293850	293856	293850	293861	8.46431	2.58e-17	0.303079	0.0395725	0.303079	0.0395725	7.65884	1.88e-14	1.65e-08			chr9	129624658	129624994	2	833367	833368	833367	833368	7.95646	1.77e-15	0.469118	0.0589606	0.469118	0.0589606	7.95646	1.77e-15	2.39e-09
chr21	15095607	15096426	4	293354	293357	293354	293357	7.65821	1.89e-14	0.419366	0.0547603	0.419366	0.0547603	7.65821	1.89e-14	1.66e-08			chr5	176972593	176972809	2	673210	673211	673210	673211	7.95637	1.77e-15	0.410526	0.0515971	0.410526	0.0515971	7.95637	1.77e-15	2.4e-09
chr6	134217040	134217613	4	405335	405338	405334	405338	7.39677	1.4e-13	0.33795	0.044132	0.33795	0.044132	7.65771	1.89e-14	1.67e-08			chr12	121605293	121605354	2	208818	208819	208818	208819	7.956	1.78e-15	0.352725	0.0443345	0.352725	0.0443345	7.956	1.78e-15	2.4e-09
chr1	236686598	236686804	4	45001	45004	45000	45005	6.8451	7.64e-12	0.480583	0.062759	0.480583	0.062759	7.65759	1.89e-14	1.67e-08			chr7	50861467	50861607	8	747946	747953	747946	747954	7.93191	2.16e-15	0.352642	0.0443251	0.352642	0.0443251	7.95582	1.78e-15	2.41e-09
chr1	241804036	241804128	2	45433	45434	45433	45434	7.65754	1.9e-14	0.431953	0.0564088	0.431953	0.0564088	7.65754	1.9e-14	1.67e-08			chr7	5732732	5733188	2	735883	735884	735883	735884	7.95553	1.78e-15	0.445667	0.0560198	0.445667	0.0560198	7.95553	1.78e-15	2.41e-09
chr3	56501352	56502021	3	315284	315286	315284	315294	7.43912	1.01e-13	0.396697	0.0518068	0.396697	0.0518068	7.65724	1.9e-14	1.67e-08			chr10	5565242	5565332	2	84620	84621	84620	84621	-7.95394	1.81e-15	-0.407534	0.0512368	-0.407534	0.0512368	-7.95394	1.81e-15	2.44e-09
chr14	97091520	97092096	3	147561	147563	147559	147564	-6.68752	2.27e-11	-0.40185	0.0524813	-0.40185	0.0524813	-7.65701	1.9e-14	1.68e-08			chr9	124048281	124048308	2	831274	831275	831273	831277	6.67773	2.43e-11	0.490734	0.0616971	0.490734	0.0616971	7.95393	1.81e-15	2.44e-09
chr17	80842382	80842469	2	216320	216321	216319	216321	-9.3255	1.1e-20	-0.513211	0.0670257	-0.513211	0.0670257	-7.65693	1.9e-14	1.68e-08			chr9	37954074	37954149	2	820779	820780	820779	820780	-7.95298	1.82e-15	-0.464676	0.0584279	-0.464676	0.0584279	-7.95298	1.82e-15	2.46e-09
chr1	217309970	217310383	3	41346	41348	41344	41363	9.16086	5.15e-20	0.397821	0.051958	0.397821	0.051958	7.65658	1.91e-14	1.68e-08			chr8	33456955	33457226	2	788455	788456	788455	788466	6.5338	6.41e-11	0.410459	0.0516117	0.410459	0.0516117	7.95282	1.82e-15	2.47e-09
chr1	109585095	109585161	2	25636	25637	25635	25638	6.65639	2.81e-11	0.422107	0.0551369	0.422107	0.0551369	7.65561	1.92e-14	1.69e-08			chr9	37033750	37034583	7	820417	820423	820416	820430	6.42792	1.29e-10	0.262902	0.0330581	0.262902	0.0330581	7.95272	1.82e-15	2.47e-09
chr12	41582349	41582362	2	105968	105969	105965	105969	6.01551	1.79e-09	0.505897	0.0660867	0.505897	0.0660867	7.65505	1.93e-14	1.7e-08			chr1	249153756	249153882	2	81511	81512	81510	81512	6.86147	6.82e-12	0.490309	0.0616577	0.490309	0.0616577	7.95211	1.83e-15	2.48e-09
chr19	52900901	52900970	4	244718	244721	244717	244728	6.43287	1.25e-10	0.394304	0.0515113	0.394304	0.0515113	7.65471	1.94e-14	1.71e-08			chr17	76880071	76880144	2	371468	371469	371468	371469	7.95181	1.84e-15	0.44982	0.0565682	0.44982	0.0565682	7.95181	1.84e-15	2.49e-09
chr1	155290535	155290961	6	31621	31626	31619	31628	5.89563	3.73e-09	0.416361	0.0543943	0.416361	0.0543943	7.6545	1.94e-14	1.71e-08			chr20	749148	749159	2	495401	495402	495400	495408	5.79623	6.78e-09	0.493523	0.0620744	0.493523	0.0620744	7.95051	1.86e-15	2.51e-09
chr19	2976789	2976799	2	225534	225535	225534	225535	7.65442	1.94e-14	0.471869	0.0616466	0.471869	0.0616466	7.65442	1.94e-14	1.71e-08			chr18	29263741	29264225	3	382746	382748	382746	382751	7.05084	1.78e-12	0.390888	0.0491675	0.390888	0.0491675	7.95014	1.86e-15	2.52e-09
chr17	74071231	74071616	2	210739	210740	210739	210741	7.05007	1.79e-12	0.450918	0.0589118	0.450918	0.0589118	7.65411	1.95e-14	1.71e-08			chr6	35732234	35732287	3	699169	699171	699169	699172	7.63462	2.26e-14	0.368123	0.0463058	0.368123	0.0463058	7.94983	1.87e-15	2.53e-09
chr1	71512973	71513114	2	22380	22381	22378	22381	6.80848	9.86e-12	0.437428	0.057154	0.437428	0.057154	7.6535	1.96e-14	1.72e-08			chr6	10417385	10417663	3	679586	679588	679586	679589	7.87718	3.35e-15	0.415925	0.0523213	0.415925	0.0523213	7.94943	1.87e-15	2.53e-09
chr16	23765810	23766116	5	174906	174910	174906	174910	7.65233	1.97e-14	0.374461	0.0489343	0.374461	0.0489343	7.65233	1.97e-14	1.74e-08			chr3	49314920	49315017	2	560248	560249	560237	560249	5.67732	1.37e-08	0.420913	0.0529503	0.420913	0.0529503	7.94921	1.88e-15	2.54e-09
chr14	60386475	60386828	3	141788	141790	141784	141790	4.73768	2.16e-06	0.405651	0.0530119	0.405651	0.0530119	7.65208	1.98e-14	1.74e-08			chr20	18485171	18485369	2	499964	499965	499964	499967	6.72231	1.79e-11	0.457908	0.0576097	0.457908	0.0576097	7.94846	1.89e-15	2.55e-09
chr7	56515510	56515752	4	424906	424909	424906	424919	7.60234	2.91e-14	0.481109	0.0628736	0.481109	0.0628736	7.652	1.98e-14	1.74e-08			chr17	79924542	79924772	2	375381	375382	375381	375382	7.94748	1.9e-15	0.455122	0.0572662	0.455122	0.0572662	7.94748	1.9e-15	2.57e-09
chr6	143998952	143998958	2	406502	406503	406501	406512	4.89422	9.87e-07	0.514151	0.0671976	0.514151	0.0671976	7.65134	1.99e-14	1.75e-08			chr3	9464436	9464700	2	547897	547898	547897	547898	7.94709	1.91e-15	0.437536	0.0550562	0.437536	0.0550562	7.94709	1.91e-15	2.58e-09
chr2	74667680	74668976	6	260103	260108	260103	260114	7.52937	5.1e-14	0.314187	0.041068	0.314187	0.041068	7.65041	2e-14	1.76e-08			chr16	4421445	4421654	6	301905	301910	301905	301910	7.94694	1.91e-15	0.320108	0.0402806	0.320108	0.0402806	7.94694	1.91e-15	2.59e-09
chr10	5488535	5488628	2	48834	48835	48828	48835	7.08911	1.35e-12	0.518622	0.0677924	0.518622	0.0677924	7.65015	2.01e-14	1.77e-08			chr19	8676400	8676470	2	400905	400906	400904	400906	7.92333	2.31e-15	0.442447	0.0556776	0.442447	0.0556776	7.9466	1.92e-15	2.59e-09
chr2	121200515	121200690	2	265893	265894	265887	265895	7.9197	2.38e-15	0.444695	0.0581354	0.444695	0.0581354	7.6493	2.02e-14	1.78e-08			chr11	788180	788406	2	124513	124514	124511	124516	7.02785	2.1e-12	0.418136	0.0526213	0.418136	0.0526213	7.94613	1.92e-15	2.6e-09
chr2	108994311	108994325	2	264270	264271	264268	264274	6.53261	6.46e-11	0.492775	0.0644222	0.492775	0.0644222	7.64915	2.02e-14	1.78e-08			chr21	35320596	35320667	3	521224	521226	521224	521226	-7.94578	1.93e-15	-0.426985	0.0537373	-0.426985	0.0537373	-7.94578	1.93e-15	2.61e-09
chr12	43945892	43946284	3	106160	106162	106158	106165	7.02148	2.2e-12	0.418199	0.0546755	0.418199	0.0546755	7.64876	2.03e-14	1.79e-08			chr22	31317287	31317787	3	535215	535217	535215	535227	7.39304	1.44e-13	0.366976	0.0461864	0.366976	0.0461864	7.94554	1.93e-15	2.61e-09
chrX	114795095	114796308	6	480717	480722	480717	480722	7.64811	2.04e-14	0.310937	0.0406554	0.310937	0.0406554	7.64811	2.04e-14	1.8e-08			chr19	12167295	12167313	2	403331	403332	403329	403332	7.74074	9.88e-15	0.442353	0.0556817	0.442353	0.0556817	7.94432	1.95e-15	2.64e-09
chr1	226012954	226013010	2	42482	42483	42481	42484	-6.70988	1.95e-11	-0.479658	0.062717	-0.479658	0.062717	-7.64798	2.04e-14	1.8e-08			chr5	150445598	150445604	2	665816	665817	665816	665817	-7.94428	1.95e-15	-0.450294	0.0566815	-0.450294	0.0566815	-7.94428	1.95e-15	2.64e-09
chr1	179557221	179557662	4	36071	36074	36064	36079	-5.5366	3.08e-08	-0.390835	0.0511051	-0.390835	0.0511051	-7.64768	2.05e-14	1.8e-08			chr15	75136278	75136324	2	284972	284973	284966	284973	4.81583	1.47e-06	0.450466	0.056709	0.450466	0.056709	7.94345	1.97e-15	2.66e-09
chr4	111555314	111555503	3	344619	344621	344617	344621	7.62997	2.35e-14	0.388644	0.0508327	0.388644	0.0508327	7.64554	2.08e-14	1.83e-08			chr21	39644332	39644354	2	522804	522805	522803	522805	6.5476	5.85e-11	0.50055	0.063035	0.50055	0.063035	7.94084	2.01e-15	2.72e-09
chr19	7565554	7566429	5	228121	228125	228121	228125	7.64433	2.1e-14	0.279583	0.0365739	0.279583	0.0365739	7.64433	2.1e-14	1.85e-08			chr1	120905306	120905767	3	47060	47062	47059	47062	-6.81353	9.52e-12	-0.465378	0.0586059	-0.465378	0.0586059	-7.94081	2.01e-15	2.72e-09
chr7	155249941	155250299	5	439665	439669	439661	439669	7.36781	1.73e-13	0.380441	0.0497705	0.380441	0.0497705	7.64391	2.11e-14	1.86e-08			chr12	63025490	63025589	2	193251	193252	193251	193257	5.00745	5.52e-07	0.46958	0.0591435	0.46958	0.0591435	7.93967	2.03e-15	2.74e-09
chr5	121412702	121413050	3	364382	364384	364381	364386	6.75599	1.42e-11	0.394402	0.0516005	0.394402	0.0516005	7.64337	2.12e-14	1.86e-08			chr6	154360483	154360732	7	722956	722962	722954	722962	7.55053	4.34e-14	0.290491	0.0365878	0.290491	0.0365878	7.93955	2.03e-15	2.74e-09
chr19	56159199	56159485	3	246600	246602	246598	246605	6.57727	4.79e-11	0.439009	0.0574393	0.439009	0.0574393	7.643	2.12e-14	1.87e-08			chr5	149466066	149466075	2	665131	665132	665131	665137	7.10767	1.18e-12	0.505329	0.0636489	0.505329	0.0636489	7.93933	2.03e-15	2.75e-09
chr1	236227521	236227683	4	44893	44896	44893	44897	7.58667	3.28e-14	0.407102	0.053267	0.407102	0.053267	7.64267	2.13e-14	1.87e-08			chr12	103695883	103696209	3	201093	201095	201093	201096	7.83439	4.71e-15	0.384734	0.0484722	0.384734	0.0484722	7.9372	2.07e-15	2.8e-09
chr12	54332181	54332530	8	109176	109183	109176	109191	7.26984	3.6e-13	0.312387	0.0408791	0.312387	0.0408791	7.64173	2.14e-14	1.89e-08			chr12	175809	176081	2	172048	172049	172048	172052	9.88311	4.93e-23	0.428466	0.0539838	0.428466	0.0539838	7.93693	2.07e-15	2.8e-09
chr1	155054711	155055166	3	31326	31328	31326	31328	7.64149	2.15e-14	0.400081	0.0523564	0.400081	0.0523564	7.64149	2.15e-14	1.89e-08			chr7	151503602	151503608	2	772615	772616	772612	772616	7.82331	5.15e-15	0.495681	0.0624557	0.495681	0.0624557	7.93652	2.08e-15	2.81e-09
chrX	139587304	139587868	7	482670	482676	482667	482676	7.52446	5.29e-14	0.291156	0.038102	0.291156	0.038102	7.64148	2.15e-14	1.89e-08			chr1	216774151	216774956	7	71287	71293	71287	71293	7.9361	2.09e-15	0.291261	0.0367007	0.291261	0.0367007	7.9361	2.09e-15	2.82e-09
chr4	148401873	148402574	7	347337	347343	347335	347345	6.87531	6.19e-12	0.263106	0.0344314	0.263106	0.0344314	7.64147	2.15e-14	1.89e-08			chr11	44341361	44341446	2	138924	138925	138924	138928	7.50908	5.95e-14	0.435667	0.0549018	0.435667	0.0549018	7.93539	2.1e-15	2.84e-09
chr7	150715634	150716366	5	438420	438424	438419	438424	7.32838	2.33e-13	0.32807	0.0429341	0.32807	0.0429341	7.64124	2.15e-14	1.89e-08			chr19	22193479	22193724	3	409881	409883	409879	409885	6.5809	4.68e-11	0.421596	0.053132	0.421596	0.053132	7.93487	2.11e-15	2.85e-09
chr7	47579217	47579678	3	423762	423764	423761	423764	-7.1556	8.33e-13	-0.442186	0.0578718	-0.442186	0.0578718	-7.6408	2.16e-14	1.9e-08			chr12	104443742	104443925	3	201326	201328	201326	201336	6.56519	5.2e-11	0.368083	0.0463938	0.368083	0.0463938	7.93389	2.12e-15	2.87e-09
chr15	75199472	75199810	4	161620	161623	161620	161624	7.33556	2.21e-13	0.359445	0.0470442	0.359445	0.0470442	7.64058	2.16e-14	1.9e-08			chr17	71948506	71948613	2	367113	367114	367112	367116	7.6499	2.01e-14	0.431814	0.0544277	0.431814	0.0544277	7.93373	2.13e-15	2.88e-09
chr6	108454984	108455338	4	402688	402691	402687	402691	7.39649	1.4e-13	0.369184	0.0483216	0.369184	0.0483216	7.64015	2.17e-14	1.91e-08			chr15	75470777	75471200	4	285206	285209	285206	285210	7.89718	2.85e-15	0.38772	0.0488708	0.38772	0.0488708	7.93358	2.13e-15	2.88e-09
chr3	89164038	89164223	2	317805	317806	317803	317806	9.07085	1.18e-19	0.430614	0.0563663	0.430614	0.0563663	7.63956	2.18e-14	1.92e-08			chr22	46547674	46547686	3	543551	543553	543550	543553	7.4953	6.61e-14	0.418521	0.0527531	0.418521	0.0527531	7.93358	2.13e-15	2.88e-09
chr6	152126736	152126938	5	407721	407725	407721	407725	7.63938	2.18e-14	0.42469	0.0555923	0.42469	0.0555923	7.63938	2.18e-14	1.92e-08			chr17	8230483	8230768	3	340467	340469	340467	340470	7.63502	2.26e-14	0.380918	0.0480199	0.380918	0.0480199	7.93249	2.15e-15	2.9e-09
chr10	27547965	27548601	4	51944	51947	51944	51947	7.63934	2.18e-14	0.340214	0.0445345	0.340214	0.0445345	7.63934	2.18e-14	1.92e-08			chr4	9783192	9783196	2	602261	602262	602259	602270	8.63846	5.7e-18	0.482441	0.0608191	0.482441	0.0608191	7.9324	2.15e-15	2.91e-09
chr6	158956970	158957850	5	408641	408645	408641	408645	7.63852	2.2e-14	0.300848	0.0393857	0.300848	0.0393857	7.63852	2.2e-14	1.93e-08			chr16	68270271	68270282	2	320255	320256	320247	320262	8.071	6.97e-16	0.469879	0.0592357	0.469879	0.0592357	7.93236	2.15e-15	2.91e-09
chr7	142428231	142428317	3	436981	436983	436981	436983	-7.63789	2.21e-14	-0.448334	0.0586988	-0.448334	0.0586988	-7.63789	2.21e-14	1.94e-08			chr2	164593221	164593498	4	471813	471816	471808	471816	10.4221	1.97e-25	0.313045	0.0394648	0.313045	0.0394648	7.93227	2.15e-15	2.91e-09
chr1	3201858	3201953	2	3636	3637	3636	3637	-7.63765	2.21e-14	-0.494832	0.0647886	-0.494832	0.0647886	-7.63765	2.21e-14	1.95e-08			chr6	167012092	167012297	3	726817	726819	726817	726819	7.93222	2.15e-15	0.447655	0.056435	0.447655	0.056435	7.93222	2.15e-15	2.91e-09
chr19	551401	551536	2	222947	222948	222947	222948	7.63728	2.22e-14	0.515241	0.067464	0.515241	0.067464	7.63728	2.22e-14	1.95e-08			chr1	204445197	204445424	2	67112	67113	67112	67113	7.93205	2.16e-15	0.450973	0.0568545	0.450973	0.0568545	7.93205	2.16e-15	2.92e-09
chr19	57154302	57154589	2	246952	246953	246952	246954	7.16882	7.56e-13	0.437135	0.0572394	0.437135	0.0572394	7.63696	2.22e-14	1.96e-08			chr1	179560865	179560983	3	60929	60931	60923	60934	6.83	8.49e-12	0.41918	0.0528527	0.41918	0.0528527	7.9311	2.17e-15	2.94e-09
chr8	23571740	23572375	6	447627	447632	447625	447632	6.76161	1.36e-11	0.319375	0.041823	0.319375	0.041823	7.63636	2.23e-14	1.97e-08			chr12	58288057	58288081	2	192759	192760	192758	192760	7.14867	8.76e-13	0.44901	0.0566149	0.44901	0.0566149	7.93095	2.17e-15	2.94e-09
chr6	32606845	32606884	2	391436	391437	391434	391437	7.07442	1.5e-12	0.42474	0.0556209	0.42474	0.0556209	7.63634	2.23e-14	1.97e-08			chr19	3868872	3869084	3	396884	396886	396883	396892	6.15876	7.33e-10	0.372439	0.0469625	0.372439	0.0469625	7.93056	2.18e-15	2.95e-09
chr1	17054957	17055366	2	9114	9115	9114	9115	-7.63603	2.24e-14	-0.489175	0.0640614	-0.489175	0.0640614	-7.63603	2.24e-14	1.97e-08			chr11	60534911	60535066	3	143286	143288	143286	143288	7.93006	2.19e-15	0.442159	0.0557573	0.442159	0.0557573	7.93006	2.19e-15	2.96e-09
chr13	28540622	28540727	2	126357	126358	126357	126358	7.6352	2.25e-14	0.388393	0.0508688	0.388393	0.0508688	7.6352	2.25e-14	1.99e-08			chr10	101874829	101875035	4	109520	109523	109520	109523	7.92957	2.2e-15	0.325343	0.0410291	0.325343	0.0410291	7.92957	2.2e-15	2.97e-09
chr10	111766841	111766879	2	64051	64052	64051	64052	7.63399	2.28e-14	0.494115	0.0647256	0.494115	0.0647256	7.63399	2.28e-14	2e-08			chr14	77467225	77467391	2	254285	254286	254285	254286	7.92927	2.2e-15	0.427294	0.0538882	0.427294	0.0538882	7.92927	2.2e-15	2.98e-09
chr17	76893060	76893294	2	212209	212210	212209	212210	-7.63366	2.28e-14	-0.456262	0.0597698	-0.456262	0.0597698	-7.63366	2.28e-14	2.01e-08			chr10	121633315	121633447	2	116077	116078	116076	116079	7.39989	1.36e-13	0.427366	0.0538978	0.427366	0.0538978	7.92918	2.21e-15	2.98e-09
chr2	45231226	45231891	5	255884	255888	255884	255888	7.63351	2.28e-14	0.321905	0.04217	0.321905	0.04217	7.63351	2.28e-14	2.01e-08			chr18	74962672	74962792	2	390723	390724	390691	390725	7.81049	5.7e-15	0.420284	0.0530125	0.420284	0.0530125	7.92802	2.23e-15	3.01e-09
chr10	99532636	99533109	2	61472	61473	61469	61473	-6.45095	1.11e-10	-0.471491	0.0617702	-0.471491	0.0617702	-7.63299	2.29e-14	2.02e-08			chr4	13526659	13526769	2	602834	602835	602833	602835	7.47896	7.49e-14	0.430848	0.0543583	0.430848	0.0543583	7.92607	2.26e-15	3.06e-09
chr3	192233231	192233698	2	329573	329574	329567	329574	8.37249	5.64e-17	0.406547	0.053268	0.406547	0.053268	7.63212	2.31e-14	2.03e-08			chr19	5968290	5968699	2	398861	398862	398861	398862	7.92599	2.26e-15	0.428468	0.0540586	0.428468	0.0540586	7.92599	2.26e-15	3.06e-09
chr10	82168743	82169149	2	58896	58897	58896	58897	7.63185	2.31e-14	0.427345	0.055995	0.427345	0.055995	7.63185	2.31e-14	2.04e-08			chr12	48275764	48275870	2	185180	185181	185179	185186	8.17982	2.84e-16	0.433947	0.0547509	0.433947	0.0547509	7.92584	2.27e-15	3.06e-09
chr13	112727981	112728349	3	134398	134400	134397	134403	7.04461	1.86e-12	0.391675	0.0513259	0.391675	0.0513259	7.63114	2.33e-14	2.05e-08			chr21	10990890	10991334	5	517915	517919	517915	517921	7.6571	1.9e-14	0.350794	0.0442654	0.350794	0.0442654	7.92479	2.29e-15	3.09e-09
chr4	186508880	186509045	2	350746	350747	350746	350747	7.63	2.35e-14	0.429568	0.0562999	0.429568	0.0562999	7.63	2.35e-14	2.07e-08			chr6	30459540	30460548	7	689241	689247	689225	689249	-5.76506	8.16e-09	-0.32346	0.040818	-0.32346	0.040818	-7.92445	2.29e-15	3.1e-09
chr3	98619870	98620265	2	318110	318111	318110	318121	4.87343	1.1e-06	0.423685	0.0555318	0.423685	0.0555318	7.62959	2.35e-14	2.07e-08			chr11	2772759	2772799	2	127447	127448	127447	127448	-7.9244	2.29e-15	-0.410354	0.0517836	-0.410354	0.0517836	-7.9244	2.29e-15	3.1e-09
chr4	187645448	187646301	4	351106	351109	351099	351121	7.09562	1.29e-12	0.354105	0.0464138	0.354105	0.0464138	7.6293	2.36e-14	2.08e-08			chr6	30624395	30624467	3	689646	689648	689646	689652	8.64765	5.26e-18	0.458402	0.0578532	0.458402	0.0578532	7.92353	2.31e-15	3.12e-09
chr19	49576056	49576200	2	242804	242805	242804	242806	7.47586	7.67e-14	0.440659	0.0577605	0.440659	0.0577605	7.62908	2.36e-14	2.08e-08			chr1	23886472	23886495	2	16556	16557	16546	16558	5.09354	3.51e-07	0.433476	0.0547116	0.433476	0.0547116	7.92293	2.32e-15	3.14e-09
chr14	79744991	79745154	2	145297	145298	145297	145309	6.55292	5.64e-11	0.447708	0.0586862	0.447708	0.0586862	7.62885	2.37e-14	2.09e-08			chr16	4104310	4104522	4	301643	301646	301643	301646	7.92273	2.32e-15	0.361555	0.0456352	0.361555	0.0456352	7.92273	2.32e-15	3.14e-09
chr2	228029448	228029517	4	277943	277946	277942	277947	7.2035	5.87e-13	0.400219	0.0524625	0.400219	0.0524625	7.62867	2.37e-14	2.09e-08			chr11	76341486	76341712	3	155877	155879	155876	155879	7.91897	2.39e-15	0.427118	0.0539116	0.427118	0.0539116	7.92258	2.33e-15	3.15e-09
chr10	13043313	13043421	2	50063	50064	50063	50070	5.6345	1.76e-08	0.437691	0.0573751	0.437691	0.0573751	7.62859	2.37e-14	2.09e-08			chr1	113256701	113256886	2	44770	44771	44770	44771	7.92247	2.33e-15	0.442139	0.0558082	0.442139	0.0558082	7.92247	2.33e-15	3.15e-09
chr2	180726249	180726464	5	272495	272499	272487	272501	6.93697	4.01e-12	0.362382	0.0475033	0.362382	0.0475033	7.62857	2.37e-14	2.09e-08			chr11	86510915	86511210	4	158122	158125	158122	158128	6.7211	1.8e-11	0.373198	0.0471105	0.373198	0.0471105	7.92176	2.34e-15	3.17e-09
chr4	6223463	6223973	3	335010	335012	335010	335014	7.35473	1.91e-13	0.388136	0.0508856	0.388136	0.0508856	7.62761	2.39e-14	2.11e-08			chr12	133016214	133016503	4	215328	215331	215328	215331	7.92068	2.36e-15	0.331436	0.0418444	0.331436	0.0418444	7.92068	2.36e-15	3.19e-09
chr16	27476250	27476281	2	175271	175272	175271	175272	-7.62752	2.39e-14	-0.502181	0.065838	-0.502181	0.065838	-7.62752	2.39e-14	2.11e-08			chr5	169727643	169727897	2	669675	669676	669675	669676	7.92044	2.37e-15	0.447969	0.0565586	0.447969	0.0565586	7.92044	2.37e-15	3.2e-09
chr6	166581929	166582310	7	409903	409909	409901	409912	6.73874	1.6e-11	0.322442	0.0422757	0.322442	0.0422757	7.62711	2.4e-14	2.11e-08			chr14	23775787	23776530	5	239551	239555	239549	239555	7.41698	1.2e-13	0.348691	0.0440252	0.348691	0.0440252	7.92025	2.37e-15	3.21e-09
chr19	4580470	4580777	2	226776	226777	226776	226777	7.62701	2.4e-14	0.429574	0.0563228	0.429574	0.0563228	7.62701	2.4e-14	2.12e-08			chr1	234749176	234749468	2	77370	77371	77369	77371	7.728	1.09e-14	0.445342	0.0562408	0.445342	0.0562408	7.91849	2.4e-15	3.25e-09
chr7	50800055	50800202	2	424162	424163	424162	424172	-5.37992	7.45e-08	-0.479266	0.0628389	-0.479266	0.0628389	-7.6269	2.4e-14	2.12e-08			chr4	154709378	154711620	34	624775	624808	624775	624812	7.20977	5.6e-13	0.207356	0.0261864	0.207356	0.0261864	7.91848	2.4e-15	3.25e-09
chr2	74783005	74783088	3	260304	260306	260303	260306	7.36284	1.8e-13	0.478083	0.0626891	0.478083	0.0626891	7.62625	2.42e-14	2.13e-08			chr2	128052778	128052889	2	464938	464939	464937	464939	7.78864	6.77e-15	0.484302	0.0611624	0.484302	0.0611624	7.9183	2.41e-15	3.26e-09
chr1	224805287	224805852	4	42325	42328	42325	42328	7.62573	2.43e-14	0.343108	0.0449935	0.343108	0.0449935	7.62573	2.43e-14	2.14e-08			chr1	44584036	44584350	3	28137	28139	28137	28139	-7.91696	2.43e-15	-0.326586	0.0412514	-0.326586	0.0412514	-7.91696	2.43e-15	3.29e-09
chr16	6623738	6623995	3	172405	172407	172405	172407	7.62557	2.43e-14	0.364388	0.047785	0.364388	0.047785	7.62557	2.43e-14	2.14e-08			chr9	35042344	35042395	2	819622	819623	819621	819623	7.20051	6e-13	0.448232	0.0566228	0.448232	0.0566228	7.91611	2.45e-15	3.31e-09
chr6	32370637	32370815	4	391235	391238	391234	391241	-6.07935	1.21e-09	-0.328852	0.043125	-0.328852	0.043125	-7.62555	2.43e-14	2.14e-08			chr14	72053177	72053361	2	251646	251647	251642	251647	7.21774	5.29e-13	0.453106	0.0572411	0.453106	0.0572411	7.91575	2.46e-15	3.32e-09
chr5	9546695	9546755	2	355088	355089	355083	355089	7.77026	7.83e-15	0.443035	0.0581	0.443035	0.0581	7.6254	2.43e-14	2.14e-08			chr18	8367052	8367691	7	378926	378932	378926	378932	7.91556	2.46e-15	0.248797	0.0314314	0.248797	0.0314314	7.91556	2.46e-15	3.33e-09
chr9	133319899	133320728	3	470280	470282	470280	470284	7.19482	6.25e-13	0.364908	0.0478569	0.364908	0.0478569	7.62499	2.44e-14	2.15e-08			chr2	219252551	219252818	3	484038	484040	484037	484040	7.81164	5.64e-15	0.424779	0.053668	0.424779	0.053668	7.91495	2.47e-15	3.35e-09
chr17	76970864	76970933	2	212262	212263	212261	212263	-7.42271	1.15e-13	-0.409469	0.0537059	-0.409469	0.0537059	-7.62428	2.45e-14	2.16e-08			chr4	145566903	145567592	7	622761	622767	622758	622767	6.37235	1.86e-10	0.32128	0.0405937	0.32128	0.0405937	7.91455	2.48e-15	3.36e-09
chr19	44575997	44576139	3	240160	240162	240160	240171	6.60503	3.97e-11	0.378742	0.0496776	0.378742	0.0496776	7.624	2.46e-14	2.17e-08			chr1	179555658	179555662	2	60896	60897	60895	60897	7.02657	2.12e-12	0.47682	0.0602492	0.47682	0.0602492	7.91413	2.49e-15	3.37e-09
chr20	48099343	48099890	5	289807	289811	289803	289811	7.41588	1.21e-13	0.351675	0.0461286	0.351675	0.0461286	7.62381	2.46e-14	2.17e-08			chr2	173940203	173940239	2	474037	474038	474035	474045	3.30259	0.000957976	0.467651	0.0590916	0.467651	0.0590916	7.91399	2.49e-15	3.37e-09
chr20	1600641	1600705	2	283388	283389	283387	283389	7.56024	4.02e-14	0.486929	0.0638723	0.486929	0.0638723	7.62347	2.47e-14	2.17e-08			chr19	3025347	3025354	2	395902	395903	395901	395905	5.10261	3.35e-07	0.4917	0.062137	0.4917	0.062137	7.91316	2.51e-15	3.39e-09
chr7	151145235	151145683	3	438881	438883	438881	438885	6.54655	5.89e-11	0.363945	0.0477401	0.363945	0.0477401	7.62347	2.47e-14	2.17e-08			chr7	157667814	157667853	2	775786	775787	775785	775789	7.64257	2.13e-14	0.482264	0.0609454	0.482264	0.0609454	7.91305	2.51e-15	3.4e-09
chr19	54327437	54327995	4	245381	245384	245380	245384	7.95761	1.75e-15	0.343936	0.0451197	0.343936	0.0451197	7.62276	2.48e-14	2.19e-08			chr11	60869910	60869969	3	143575	143577	143574	143577	7.46341	8.43e-14	0.380596	0.0480973	0.380596	0.0480973	7.91304	2.51e-15	3.4e-09
chr10	11059290	11059577	3	49698	49700	49698	49709	6.08235	1.18e-09	0.379014	0.0497287	0.379014	0.0497287	7.62163	2.5e-14	2.21e-08			chr21	34638009	34638126	2	520860	520861	520860	520864	7.25602	3.99e-13	0.453949	0.057372	0.453949	0.057372	7.91239	2.52e-15	3.41e-09
chr3	62859461	62860224	4	316059	316062	316059	316062	7.62151	2.51e-14	0.375804	0.0493083	0.375804	0.0493083	7.62151	2.51e-14	2.21e-08			chr22	47089848	47089926	3	544021	544023	544021	544024	-7.39211	1.45e-13	-0.395767	0.0500201	-0.395767	0.0500201	-7.91216	2.53e-15	3.42e-09
chr9	133535737	133536855	5	470315	470319	470315	470319	7.62136	2.51e-14	0.305944	0.040143	0.305944	0.040143	7.62136	2.51e-14	2.21e-08			chr14	66952018	66952032	2	249559	249560	249559	249560	-7.91204	2.53e-15	-0.448849	0.0567299	-0.448849	0.0567299	-7.91204	2.53e-15	3.42e-09
chr4	85414135	85414486	4	342491	342494	342490	342494	7.47392	7.78e-14	0.38891	0.0510289	0.38891	0.0510289	7.62136	2.51e-14	2.21e-08			chr5	63255045	63255687	4	644907	644910	644907	644913	7.22765	4.91e-13	0.311723	0.0394	0.311723	0.0394	7.91175	2.54e-15	3.43e-09
chr10	42737139	42737582	3	53394	53396	53394	53396	7.62123	2.51e-14	0.402581	0.0528236	0.402581	0.0528236	7.62123	2.51e-14	2.21e-08			chr1	235811860	235811994	2	77831	77832	77830	77832	6.96064	3.39e-12	0.447101	0.0565194	0.447101	0.0565194	7.91059	2.56e-15	3.46e-09
chr12	119446891	119446985	2	118696	118697	118696	118697	7.62039	2.53e-14	0.431837	0.0566686	0.431837	0.0566686	7.62039	2.53e-14	2.23e-08			chr20	5414172	5414434	2	497685	497686	497685	497686	-7.90992	2.58e-15	-0.408156	0.0516005	-0.408156	0.0516005	-7.90992	2.58e-15	3.48e-09
chr7	1250126	1250273	6	413880	413885	413878	413894	5.57423	2.49e-08	0.410139	0.0538265	0.410139	0.0538265	7.61966	2.54e-14	2.24e-08			chr14	38063813	38064920	10	243061	243070	243061	243076	7.55218	4.28e-14	0.217856	0.0275478	0.217856	0.0275478	7.90831	2.61e-15	3.53e-09
chr12	70083193	70083213	2	112456	112457	112452	112457	6.55911	5.41e-11	0.457392	0.0600282	0.457392	0.0600282	7.61962	2.54e-14	2.24e-08			chr15	35087616	35087773	4	270474	270477	270473	270477	7.149	8.74e-13	0.355495	0.0449522	0.355495	0.0449522	7.90829	2.61e-15	3.53e-09
chr15	74422750	74422761	2	161218	161219	161197	161223	6.74059	1.58e-11	0.490395	0.0643607	0.490395	0.0643607	7.61948	2.55e-14	2.24e-08			chr20	61339277	61340109	7	515932	515938	515932	515941	7.65081	2e-14	0.27256	0.0344662	0.27256	0.0344662	7.90806	2.61e-15	3.54e-09
chr3	170136159	170136485	6	326727	326732	326727	326743	7.50161	6.3e-14	0.322013	0.0422628	0.322013	0.0422628	7.61929	2.55e-14	2.25e-08			chr2	169936756	169937094	2	472727	472728	472727	472729	7.53933	4.72e-14	0.453146	0.0573055	0.453146	0.0573055	7.90755	2.62e-15	3.55e-09
chr2	10688726	10689015	2	250877	250878	250872	250878	7.4253	1.13e-13	0.440179	0.0577734	0.440179	0.0577734	7.61905	2.56e-14	2.25e-08			chr6	27390647	27390890	3	685037	685039	685037	685039	7.90748	2.63e-15	0.377167	0.0476975	0.377167	0.0476975	7.90748	2.63e-15	3.55e-09
chr7	193229	193438	3	412554	412556	412554	412559	7.29668	2.95e-13	0.408982	0.0536791	0.408982	0.0536791	7.61901	2.56e-14	2.25e-08			chr13	114261869	114261986	3	236558	236560	236558	236560	7.90744	2.63e-15	0.455254	0.0575729	0.455254	0.0575729	7.90744	2.63e-15	3.55e-09
chr8	11567896	11568356	3	445648	445650	445646	445650	6.62726	3.42e-11	0.368465	0.0483706	0.368465	0.0483706	7.61754	2.59e-14	2.28e-08			chr10	104914352	104914412	2	111588	111589	111588	111589	7.90702	2.64e-15	0.410708	0.0519422	0.410708	0.0519422	7.90702	2.64e-15	3.57e-09
chr7	1271868	1272545	9	413934	413942	413933	413948	8.10883	5.11e-16	0.27982	0.036737	0.27982	0.036737	7.61685	2.6e-14	2.29e-08			chr2	218621258	218621497	7	483573	483579	483573	483580	7.24497	4.33e-13	0.328333	0.041526	0.328333	0.041526	7.90668	2.64e-15	3.57e-09
chr10	86001364	86001560	4	59133	59136	59129	59136	-5.72098	1.06e-08	-0.424495	0.0557338	-0.424495	0.0557338	-7.61647	2.61e-14	2.3e-08			chr1	172628020	172628514	3	59321	59323	59321	59323	-7.90615	2.65e-15	-0.411871	0.0520951	-0.411871	0.0520951	-7.90615	2.65e-15	3.59e-09
chr19	36035831	36035875	2	236414	236415	236414	236417	6.76518	1.33e-11	0.496287	0.065161	0.496287	0.065161	7.61633	2.61e-14	2.3e-08			chr12	89744150	89744662	7	197695	197701	197694	197702	7.78828	6.79e-15	0.345858	0.0437462	0.345858	0.0437462	7.90602	2.66e-15	3.59e-09
chrX	107979401	107980358	9	480382	480390	480382	480390	7.61611	2.61e-14	0.276929	0.036361	0.276929	0.036361	7.61611	2.61e-14	2.3e-08			chr14	81893759	81893864	2	255328	255329	255328	255332	6.34491	2.23e-10	0.461973	0.0584364	0.461973	0.0584364	7.90557	2.67e-15	3.61e-09
chr9	135465386	135465645	3	470738	470740	470738	470740	7.61565	2.62e-14	0.406143	0.05333	0.406143	0.05333	7.61565	2.62e-14	2.31e-08			chr16	85789802	85790299	2	327746	327747	327746	327747	-7.90554	2.67e-15	-0.405092	0.0512415	-0.405092	0.0512415	-7.90554	2.67e-15	3.61e-09
chr12	3068077	3068340	2	100755	100756	100753	100756	7.28808	3.14e-13	0.436559	0.0573265	0.436559	0.0573265	7.6153	2.63e-14	2.32e-08			chr15	43559094	43559203	4	273749	273752	273749	273752	7.90489	2.68e-15	0.333482	0.0421868	0.333482	0.0421868	7.90489	2.68e-15	3.63e-09
chr14	29243690	29243762	2	138696	138697	138692	138700	7.9129	2.51e-15	0.460149	0.0604258	0.460149	0.0604258	7.6151	2.63e-14	2.32e-08			chr16	4711507	4712003	2	302189	302190	302189	302190	7.90418	2.7e-15	0.409237	0.0517747	0.409237	0.0517747	7.90418	2.7e-15	3.65e-09
chr14	21498119	21498887	3	137118	137120	137118	137120	-7.61394	2.66e-14	-0.37691	0.0495027	-0.37691	0.0495027	-7.61394	2.66e-14	2.34e-08			chr1	225610097	225610222	2	73384	73385	73384	73385	7.90326	2.72e-15	0.410716	0.051968	0.410716	0.051968	7.90326	2.72e-15	3.67e-09
chr2	176969223	176969612	2	271804	271805	271799	271807	6.06633	1.31e-09	0.430956	0.0566019	0.430956	0.0566019	7.61381	2.66e-14	2.34e-08			chr12	27932471	27932499	2	181742	181743	181741	181743	7.42967	1.09e-13	0.427848	0.0541363	0.427848	0.0541363	7.90316	2.72e-15	3.68e-09
chr3	137833494	137833675	3	323399	323401	323399	323401	7.6138	2.66e-14	0.360348	0.0473283	0.360348	0.0473283	7.6138	2.66e-14	2.34e-08			chr3	147130477	147130536	2	581745	581746	581745	581746	7.90186	2.75e-15	0.418238	0.052929	0.418238	0.052929	7.90186	2.75e-15	3.72e-09
chr6	50690590	50690647	2	398317	398318	398317	398320	6.34586	2.21e-10	0.452657	0.0594528	0.452657	0.0594528	7.61372	2.66e-14	2.34e-08			chr6	31539998	31540002	2	691540	691541	691536	691553	-7.01272	2.34e-12	-0.490323	0.0620545	-0.490323	0.0620545	-7.9015	2.76e-15	3.73e-09
chr19	40366088	40366394	2	238346	238347	238346	238348	6.86628	6.59e-12	0.506399	0.0665192	0.506399	0.0665192	7.61282	2.68e-14	2.36e-08			chr17	7942058	7942338	4	340058	340061	340058	340065	9.30376	1.36e-20	0.334585	0.0423476	0.334585	0.0423476	7.90093	2.77e-15	3.74e-09
chr3	137728126	137728329	2	323374	323375	323374	323379	-7.0686	1.56e-12	-0.48689	0.0639568	-0.48689	0.0639568	-7.61279	2.68e-14	2.36e-08			chr11	67051709	67051977	2	149712	149713	149712	149713	7.90074	2.77e-15	0.484145	0.0612784	0.484145	0.0612784	7.90074	2.77e-15	3.75e-09
chr22	30877308	30877800	2	300624	300625	300624	300626	-7.46452	8.36e-14	-0.4255	0.0558947	-0.4255	0.0558947	-7.61252	2.69e-14	2.37e-08			chr3	27766009	27766284	5	553246	553250	553245	553251	7.20183	5.94e-13	0.332254	0.0420554	0.332254	0.0420554	7.90039	2.78e-15	3.76e-09
chr7	2802953	2802976	2	416049	416050	416044	416050	7.36726	1.74e-13	0.502786	0.0660475	0.502786	0.0660475	7.61249	2.69e-14	2.37e-08			chr16	88844415	88844969	4	330882	330885	330882	330888	7.53322	4.95e-14	0.309044	0.0391179	0.309044	0.0391179	7.90033	2.78e-15	3.76e-09
chr11	31832353	31832931	7	79386	79392	79384	79399	7.06414	1.62e-12	0.285536	0.0375104	0.285536	0.0375104	7.61217	2.7e-14	2.37e-08			chr2	662770	663024	3	431070	431072	431068	431072	8.56072	1.12e-17	0.315734	0.0399698	0.315734	0.0399698	7.89933	2.8e-15	3.79e-09
chr5	139927007	139927110	2	367492	367493	367492	367503	6.58299	4.61e-11	0.451476	0.0593134	0.451476	0.0593134	7.6117	2.71e-14	2.38e-08			chr17	41844148	41844416	2	355056	355057	355056	355057	7.89886	2.81e-15	0.435432	0.0551259	0.435432	0.0551259	7.89886	2.81e-15	3.81e-09
chr20	56274036	56274096	2	290721	290722	290721	290722	-7.61155	2.71e-14	-0.496892	0.0652813	-0.496892	0.0652813	-7.61155	2.71e-14	2.38e-08			chr7	23334791	23334877	2	739471	739472	739471	739472	7.8981	2.83e-15	0.460517	0.0583074	0.460517	0.0583074	7.8981	2.83e-15	3.83e-09
chr1	119543883	119544161	3	27838	27840	27838	27843	6.9658	3.27e-12	0.37023	0.048644	0.37023	0.048644	7.611	2.72e-14	2.39e-08			chr20	10198480	10198659	2	498482	498483	498482	498483	7.8978	2.84e-15	0.417134	0.0528166	0.417134	0.0528166	7.8978	2.84e-15	3.84e-09
chr3	120169368	120169783	2	320104	320105	320104	320106	7.48012	7.43e-14	0.442247	0.0581067	0.442247	0.0581067	7.61095	2.72e-14	2.4e-08			chr6	31540440	31540461	3	691550	691552	691536	691553	-7.01272	2.34e-12	-0.456988	0.0578675	-0.456988	0.0578675	-7.89715	2.85e-15	3.86e-09
chr11	2160964	2161128	6	73706	73711	73700	73745	5.59295	2.23e-08	0.341026	0.0448077	0.341026	0.0448077	7.61087	2.72e-14	2.4e-08			chr2	63279645	63281069	6	448898	448903	448898	448908	6.86098	6.84e-12	0.336826	0.0426552	0.336826	0.0426552	7.89649	2.87e-15	3.88e-09
chr4	41882564	41884631	16	338953	338968	338952	338968	7.58057	3.44e-14	0.213809	0.0280928	0.213809	0.0280928	7.61082	2.72e-14	2.4e-08			chr9	2032340	2032373	2	815627	815628	815627	815629	7.16906	7.55e-13	0.477472	0.0604687	0.477472	0.0604687	7.89618	2.88e-15	3.89e-09
chr1	196577709	196578010	3	37399	37401	37399	37401	7.6108	2.72e-14	0.418638	0.0550058	0.418638	0.0550058	7.6108	2.72e-14	2.4e-08			chr4	77226891	77227149	4	612172	612175	612172	612176	7.73888	1e-14	0.370087	0.0468715	0.370087	0.0468715	7.89579	2.88e-15	3.9e-09
chr5	1009457	1009776	2	352554	352555	352552	352556	6.98546	2.84e-12	0.434353	0.0570715	0.434353	0.0570715	7.61067	2.73e-14	2.4e-08			chr15	33359788	33360271	5	269964	269968	269964	269977	7.2056	5.78e-13	0.382779	0.0484794	0.382779	0.0484794	7.89571	2.89e-15	3.9e-09
chr17	44343683	44343776	2	203762	203763	203762	203763	7.61056	2.73e-14	0.500029	0.065702	0.500029	0.065702	7.61056	2.73e-14	2.4e-08			chr15	83680832	83680837	2	288554	288555	288553	288558	7.19572	6.21e-13	0.490832	0.062171	0.490832	0.062171	7.89487	2.91e-15	3.93e-09
chr6	3160547	3160584	2	376859	376860	376858	376860	7.35685	1.88e-13	0.483442	0.0635245	0.483442	0.0635245	7.61033	2.73e-14	2.41e-08			chr1	180882276	180882287	2	61370	61371	61370	61372	7.86328	3.74e-15	0.426405	0.0540104	0.426405	0.0540104	7.89486	2.91e-15	3.93e-09
chr19	23299889	23300243	3	235029	235031	235027	235031	7.34516	2.06e-13	0.401302	0.0527326	0.401302	0.0527326	7.61012	2.74e-14	2.41e-08			chr6	116691460	116691685	3	714751	714753	714750	714753	7.56542	3.87e-14	0.436809	0.0553336	0.436809	0.0553336	7.8941	2.92e-15	3.95e-09
chr10	77163316	77163383	4	58059	58062	58058	58064	6.49512	8.3e-11	0.402666	0.0529123	0.402666	0.0529123	7.61006	2.74e-14	2.41e-08			chr9	127114588	127114914	2	832429	832430	832429	832430	7.89338	2.94e-15	0.423945	0.0537089	0.423945	0.0537089	7.89338	2.94e-15	3.98e-09
chr12	132970724	132970851	2	123497	123498	123497	123498	7.61005	2.74e-14	0.388486	0.051049	0.388486	0.051049	7.61005	2.74e-14	2.41e-08			chr1	1476269	1476661	3	1553	1555	1553	1555	7.89327	2.94e-15	0.290586	0.0368144	0.290586	0.0368144	7.89327	2.94e-15	3.98e-09
chr17	13504008	13504399	2	194580	194581	194580	194590	6.14703	7.89e-10	0.458487	0.0602486	0.458487	0.0602486	7.60992	2.74e-14	2.41e-08			chr6	31691227	31691426	4	692268	692271	692263	692295	4.06791	4.74e-05	0.375654	0.0475918	0.375654	0.0475918	7.89326	2.94e-15	3.98e-09
chr12	6756088	6756678	5	101825	101829	101824	101830	6.48393	8.94e-11	0.388342	0.0510335	0.388342	0.0510335	7.60956	2.75e-14	2.42e-08			chr11	57252275	57252371	2	142020	142021	142020	142021	7.89198	2.97e-15	0.465398	0.058971	0.465398	0.058971	7.89198	2.97e-15	4.02e-09
chr1	47690981	47691158	2	18960	18961	18959	18966	8.61874	6.77e-18	0.473543	0.062233	0.473543	0.062233	7.60919	2.76e-14	2.43e-08			chr12	107711489	107711648	3	202437	202439	202437	202443	7.17769	7.09e-13	0.398167	0.0504524	0.398167	0.0504524	7.89193	2.98e-15	4.02e-09
chr5	80689492	80690458	7	361433	361439	361433	361439	7.60844	2.77e-14	0.294076	0.0386513	0.294076	0.0386513	7.60844	2.77e-14	2.44e-08			chr18	3661445	3661481	2	378202	378203	378202	378203	7.89157	2.98e-15	0.478114	0.0605854	0.478114	0.0605854	7.89157	2.98e-15	4.04e-09
chr2	220283175	220283442	3	277026	277028	277025	277029	6.82174	8.99e-12	0.389913	0.0512502	0.389913	0.0512502	7.60804	2.78e-14	2.45e-08			chr10	124909711	124909889	2	117147	117148	117147	117150	7.00009	2.56e-12	0.413796	0.0524366	0.413796	0.0524366	7.89136	2.99e-15	4.04e-09
chr10	44500491	44500693	2	53917	53918	53917	53918	7.60789	2.79e-14	0.483926	0.0636085	0.483926	0.0636085	7.60789	2.79e-14	2.45e-08			chr1	179544584	179545216	7	60880	60886	60880	60890	7.38247	1.55e-13	0.241614	0.0306187	0.241614	0.0306187	7.89105	3e-15	4.05e-09
chr2	131722274	131722307	2	267387	267388	267387	267388	7.60769	2.79e-14	0.468245	0.0615489	0.468245	0.0615489	7.60769	2.79e-14	2.46e-08			chr12	3980704	3980774	2	174171	174172	174171	174172	-7.89042	3.01e-15	-0.415235	0.0526251	-0.415235	0.0526251	-7.89042	3.01e-15	4.07e-09
chr17	1390182	1390671	3	189906	189908	189906	189908	7.60752	2.79e-14	0.41106	0.0540334	0.41106	0.0540334	7.60752	2.79e-14	2.46e-08			chr17	37080300	37080373	2	351196	351197	351196	351197	7.8903	3.01e-15	0.442659	0.0561017	0.442659	0.0561017	7.8903	3.01e-15	4.08e-09
chr2	208635605	208635637	2	275236	275237	275235	275241	8.84627	9.05e-19	0.459327	0.0603787	0.459327	0.0603787	7.60744	2.8e-14	2.46e-08			chr17	19483367	19483721	5	344946	344950	344945	344950	7.63868	2.19e-14	0.319066	0.0404383	0.319066	0.0404383	7.89018	3.02e-15	4.08e-09
chr15	90357202	90357992	3	164636	164638	164636	164641	7.79895	6.24e-15	0.405732	0.0533354	0.405732	0.0533354	7.60717	2.8e-14	2.47e-08			chr17	31241	32503	10	333058	333067	333058	333067	7.88944	3.04e-15	0.276231	0.0350127	0.276231	0.0350127	7.88944	3.04e-15	4.11e-09
chr11	20617974	20618399	7	78593	78599	78592	78599	7.3863	1.51e-13	0.31347	0.0412088	0.31347	0.0412088	7.60687	2.81e-14	2.47e-08			chr7	1143524	1143572	2	731346	731347	731346	731347	-7.88941	3.04e-15	-0.435233	0.0551668	-0.435233	0.0551668	-7.88941	3.04e-15	4.11e-09
chr1	67217950	67217984	2	21943	21944	21940	21950	4.95497	7.23e-07	0.46042	0.0605294	0.46042	0.0605294	7.60655	2.82e-14	2.48e-08			chr17	42466960	42467199	2	355725	355726	355725	355727	6.56886	5.07e-11	0.460705	0.0583956	0.460705	0.0583956	7.88938	3.04e-15	4.11e-09
chr16	68772430	68772469	2	181583	181584	181571	181584	10.3722	3.32e-25	0.488004	0.0641573	0.488004	0.0641573	7.60637	2.82e-14	2.48e-08			chr1	4714672	4715615	9	5287	5295	5287	5295	7.88893	3.05e-15	0.247086	0.0313206	0.247086	0.0313206	7.88893	3.05e-15	4.12e-09
chr2	24232603	24232681	2	252367	252368	252367	252379	6.51203	7.41e-11	0.424917	0.0558671	0.424917	0.0558671	7.60586	2.83e-14	2.49e-08			chr8	49293005	49293457	3	791810	791812	791810	791814	7.03002	2.07e-12	0.3689	0.0467632	0.3689	0.0467632	7.88868	3.05e-15	4.13e-09
chr12	34371784	34372299	3	105589	105591	105589	105592	7.56563	3.86e-14	0.468708	0.0616246	0.468708	0.0616246	7.60586	2.83e-14	2.49e-08			chr19	47129558	47129637	2	420750	420751	420750	420751	7.88861	3.06e-15	0.393301	0.0498568	0.393301	0.0498568	7.88861	3.06e-15	4.13e-09
chr5	72598965	72599503	4	360185	360188	360185	360188	7.60579	2.83e-14	0.368273	0.0484201	0.368273	0.0484201	7.60579	2.83e-14	2.49e-08			chr7	47608223	47608453	3	747148	747150	747148	747150	7.88838	3.06e-15	0.420033	0.053247	0.420033	0.053247	7.88838	3.06e-15	4.14e-09
chr5	148521226	148521623	5	369632	369636	369622	369636	6.35148	2.13e-10	0.383976	0.0504872	0.383976	0.0504872	7.60541	2.84e-14	2.5e-08			chr5	1495043	1495356	3	633443	633445	633441	633445	6.91139	4.8e-12	0.420166	0.0532665	0.420166	0.0532665	7.888	3.07e-15	4.15e-09
chr1	232684113	232684368	2	44275	44276	44275	44276	-7.60469	2.86e-14	-0.392072	0.0515566	-0.392072	0.0515566	-7.60469	2.86e-14	2.51e-08			chr5	63985975	63986889	7	645006	645012	645006	645012	7.88784	3.07e-15	0.286321	0.036299	0.286321	0.036299	7.88784	3.07e-15	4.16e-09
chr17	7323540	7324093	6	192769	192774	192769	192774	-7.60458	2.86e-14	-0.368129	0.0484088	-0.368129	0.0484088	-7.60458	2.86e-14	2.52e-08			chr3	154797083	154797931	12	583532	583543	583532	583544	7.74951	9.22e-15	0.242271	0.0307152	0.242271	0.0307152	7.88766	3.08e-15	4.16e-09
chr12	110156245	110156459	5	116518	116522	116518	116522	7.60424	2.87e-14	0.392692	0.0516412	0.392692	0.0516412	7.60424	2.87e-14	2.52e-08			chr19	15342982	15343395	8	405755	405762	405754	405769	8.6764	4.08e-18	0.27695	0.0351213	0.27695	0.0351213	7.88552	3.13e-15	4.24e-09
chr7	33945201	33945297	2	421669	421670	421667	421670	6.93788	3.98e-12	0.447874	0.0589017	0.447874	0.0589017	7.60375	2.88e-14	2.53e-08			chr7	27202344	27202797	2	740887	740888	740887	740888	7.88533	3.14e-15	0.451759	0.0572911	0.451759	0.0572911	7.88533	3.14e-15	4.24e-09
chr6	100060980	100061307	3	401893	401895	401889	401895	7.12069	1.07e-12	0.412256	0.0542198	0.412256	0.0542198	7.60342	2.88e-14	2.54e-08			chr3	79067596	79068360	7	568204	568210	568204	568217	6.51356	7.34e-11	0.297759	0.0377612	0.297759	0.0377612	7.88532	3.14e-15	4.24e-09
chr12	20522384	20522674	3	104152	104154	104141	104156	7.52319	5.35e-14	0.455221	0.0598708	0.455221	0.0598708	7.60339	2.88e-14	2.54e-08			chr5	134363053	134363973	7	658692	658698	658691	658698	7.51446	5.71e-14	0.301972	0.0382997	0.301972	0.0382997	7.88445	3.16e-15	4.27e-09
chr14	69951495	69951781	3	143284	143286	143278	143288	8.23198	1.84e-16	0.402284	0.0529128	0.402284	0.0529128	7.60277	2.9e-14	2.55e-08			chr14	93260171	93260203	2	257794	257795	257794	257795	7.88406	3.17e-15	0.479017	0.0607577	0.479017	0.0607577	7.88406	3.17e-15	4.29e-09
chr4	379900	380396	4	331247	331250	331247	331251	7.31267	2.62e-13	0.375043	0.0493306	0.375043	0.0493306	7.60264	2.9e-14	2.55e-08			chr3	150996563	150996599	2	582854	582855	582851	582855	5.20367	1.95e-07	0.396087	0.050241	0.396087	0.050241	7.88373	3.18e-15	4.3e-09
chr8	144408081	144408900	7	461439	461445	461439	461445	7.6026	2.9e-14	0.279549	0.0367701	0.279549	0.0367701	7.6026	2.9e-14	2.56e-08			chr8	21905599	21905756	2	784177	784178	784176	784178	7.65497	1.93e-14	0.44033	0.0558592	0.44033	0.0558592	7.88286	3.2e-15	4.33e-09
chr3	125931744	125932279	4	321159	321162	321158	321162	7.19488	6.25e-13	0.366015	0.048148	0.366015	0.048148	7.60186	2.92e-14	2.57e-08			chr11	19265869	19265989	2	134397	134398	134397	134398	7.88272	3.2e-15	0.402729	0.0510901	0.402729	0.0510901	7.88272	3.2e-15	4.33e-09
chr17	47653212	47653564	5	205141	205145	205139	205148	6.8241	8.85e-12	0.348218	0.0458095	0.348218	0.0458095	7.60143	2.93e-14	2.58e-08			chr3	13974286	13974469	3	550418	550420	550418	550422	7.43828	1.02e-13	0.377353	0.0478744	0.377353	0.0478744	7.88215	3.22e-15	4.35e-09
chr10	102473609	102473810	2	62198	62199	62197	62199	7.60076	2.94e-14	0.435248	0.0572614	0.435248	0.0572614	7.60109	2.94e-14	2.59e-08			chr4	183061830	183062301	6	628563	628568	628563	628571	7.16923	7.54e-13	0.343154	0.0435357	0.343154	0.0435357	7.88214	3.22e-15	4.35e-09
chr7	99970502	99970869	3	430748	430750	430747	430752	6.85624	7.07e-12	0.473102	0.0622452	0.473102	0.0622452	7.60062	2.95e-14	2.59e-08			chr4	166794971	166795596	6	626527	626532	626515	626539	6.37434	1.84e-10	0.327876	0.0416007	0.327876	0.0416007	7.88151	3.23e-15	4.37e-09
chr1	77334070	77334748	6	22706	22711	22703	22711	7.26915	3.62e-13	0.29956	0.0394136	0.29956	0.0394136	7.60041	2.95e-14	2.6e-08			chr16	4396171	4396298	2	301873	301874	301871	301874	7.30134	2.85e-13	0.469681	0.0595947	0.469681	0.0595947	7.88125	3.24e-15	4.38e-09
chr6	33142284	33142317	2	392737	392738	392719	392738	-5.10821	3.25e-07	-0.496199	0.0652927	-0.496199	0.0652927	-7.5996	2.97e-14	2.62e-08			chr20	62327542	62327732	3	517163	517165	517163	517168	7.02718	2.11e-12	0.368422	0.0467473	0.368422	0.0467473	7.88114	3.24e-15	4.39e-09
chr1	85358327	85359134	7	23243	23249	23243	23249	7.59946	2.97e-14	0.27901	0.0367144	0.27901	0.0367144	7.59946	2.97e-14	2.62e-08			chr17	46713842	46713962	2	358337	358338	358337	358340	6.89975	5.21e-12	0.413721	0.0524957	0.413721	0.0524957	7.88106	3.25e-15	4.39e-09
chr6	159360073	159360984	6	408793	408798	408792	408798	7.41589	1.21e-13	0.422961	0.055657	0.422961	0.055657	7.59943	2.97e-14	2.62e-08			chr5	179220274	179220545	2	674622	674623	674622	674629	4.62824	3.69e-06	0.429917	0.0545558	0.429917	0.0545558	7.8803	3.27e-15	4.42e-09
chr19	45655294	45656349	4	240610	240613	240610	240613	7.59926	2.98e-14	0.319027	0.0419813	0.319027	0.0419813	7.59926	2.98e-14	2.62e-08			chr6	45387257	45387854	4	703752	703755	703752	703757	7.29204	3.05e-13	0.310734	0.0394323	0.310734	0.0394323	7.88018	3.27e-15	4.42e-09
chr14	37051417	37051693	2	139416	139417	139416	139423	7.00149	2.53e-12	0.47077	0.0619566	0.47077	0.0619566	7.59838	3e-14	2.64e-08			chr7	129665854	129666003	3	765720	765722	765720	765722	7.87994	3.28e-15	0.435188	0.0552274	0.435188	0.0552274	7.87994	3.28e-15	4.43e-09
chr1	53067637	53067894	4	19741	19744	19741	19744	7.59787	3.01e-14	0.359039	0.0472552	0.359039	0.0472552	7.59787	3.01e-14	2.65e-08			chr3	182930009	182930505	2	588685	588686	588685	588686	7.87968	3.28e-15	0.429373	0.0544912	0.429373	0.0544912	7.87968	3.28e-15	4.44e-09
chr20	29535056	29535150	2	286108	286109	286106	286109	6.52728	6.7e-11	0.457654	0.060237	0.457654	0.060237	7.59756	3.02e-14	2.66e-08			chr14	36994456	36994906	2	242767	242768	242762	242768	7.37791	1.61e-13	0.409929	0.0520265	0.409929	0.0520265	7.87925	3.29e-15	4.45e-09
chr6	31239093	31239175	4	387124	387127	387121	387138	5.61816	1.93e-08	0.300844	0.0395984	0.300844	0.0395984	7.59737	3.02e-14	2.66e-08			chr11	71955337	71955599	4	153697	153700	153692	153700	7.09207	1.32e-12	0.330338	0.041928	0.330338	0.041928	7.87869	3.31e-15	4.47e-09
chr6	17281015	17281838	8	379395	379402	379395	379407	7.37426	1.65e-13	0.29269	0.0385267	0.29269	0.0385267	7.59706	3.03e-14	2.67e-08			chr1	208063860	208063870	2	68922	68923	68921	68923	6.6664	2.62e-11	0.48549	0.0616221	0.48549	0.0616221	7.87851	3.31e-15	4.48e-09
chr19	37958522	37958752	3	237297	237299	237297	237300	6.94024	3.91e-12	0.433332	0.0570401	0.433332	0.0570401	7.59697	3.03e-14	2.67e-08			chr6	33180841	33181031	6	696694	696699	696694	696708	5.8773	4.17e-09	0.381044	0.0483657	0.381044	0.0483657	7.8784	3.32e-15	4.48e-09
chr6	225824	226092	2	375905	375906	375905	375906	7.5967	3.04e-14	0.44379	0.0584188	0.44379	0.0584188	7.5967	3.04e-14	2.67e-08			chr14	22852277	22852391	2	238642	238643	238642	238643	-7.87825	3.32e-15	-0.424598	0.053895	-0.424598	0.053895	-7.87825	3.32e-15	4.49e-09
chr2	15731364	15731646	2	251470	251471	251470	251471	7.59668	3.04e-14	0.434828	0.0572392	0.434828	0.0572392	7.59668	3.04e-14	2.68e-08			chr12	124067800	124067856	2	210625	210626	210625	210626	7.87798	3.33e-15	0.457737	0.0581034	0.457737	0.0581034	7.87798	3.33e-15	4.5e-09
chr22	37464839	37465279	3	301666	301668	301666	301668	7.59664	3.04e-14	0.40702	0.0535789	0.40702	0.0535789	7.59664	3.04e-14	2.68e-08			chr15	74657911	74658244	3	284561	284563	284561	284566	7.55067	4.33e-14	0.307933	0.0390892	0.307933	0.0390892	7.8777	3.33e-15	4.51e-09
chr1	19614851	19615080	2	9974	9975	9974	9986	7.88012	3.27e-15	0.440345	0.0579762	0.440345	0.0579762	7.59527	3.07e-14	2.7e-08			chr3	12392792	12392795	2	549453	549454	549453	549454	7.87735	3.34e-15	0.479721	0.0608988	0.479721	0.0608988	7.87735	3.34e-15	4.52e-09
chr10	43818429	43818603	2	53680	53681	53678	53685	7.18356	6.79e-13	0.439165	0.0578214	0.439165	0.0578214	7.59519	3.07e-14	2.71e-08			chr7	5631660	5631672	2	735783	735784	735782	735789	7.11037	1.16e-12	0.479673	0.0608992	0.479673	0.0608992	7.87651	3.37e-15	4.55e-09
chr17	55888454	55888548	3	206533	206535	206533	206535	7.59499	3.08e-14	0.442741	0.0582938	0.442741	0.0582938	7.59499	3.08e-14	2.71e-08			chr14	105421098	105421455	2	265074	265075	265074	265075	-7.87566	3.39e-15	-0.398131	0.0505521	-0.398131	0.0505521	-7.87566	3.39e-15	4.58e-09
chr7	47694816	47694857	3	423803	423805	423800	423805	-6.73686	1.62e-11	-0.438953	0.0578028	-0.438953	0.0578028	-7.59396	3.1e-14	2.73e-08			chr5	73981611	73981814	2	647255	647256	647255	647256	7.87345	3.45e-15	0.427142	0.054251	0.427142	0.054251	7.87345	3.45e-15	4.67e-09
chr5	92931623	92932481	6	362277	362282	362273	362282	6.71998	1.82e-11	0.330825	0.0435681	0.330825	0.0435681	7.59329	3.12e-14	2.75e-08			chr15	74303655	74303804	2	284281	284282	284281	284282	7.87293	3.46e-15	0.452896	0.0575257	0.452896	0.0575257	7.87293	3.46e-15	4.69e-09
chr1	29189655	29189789	2	13545	13546	13543	13546	6.73582	1.63e-11	0.514113	0.0677075	0.514113	0.0677075	7.59315	3.12e-14	2.75e-08			chr10	72545053	72545424	3	100124	100126	100123	100126	7.54817	4.41e-14	0.38634	0.0490752	0.38634	0.0490752	7.87242	3.48e-15	4.7e-09
chr15	26108946	26108948	2	152781	152782	152766	152784	3.67487	0.000237971	0.505721	0.0666139	0.505721	0.0666139	7.59182	3.15e-14	2.78e-08			chr5	138088442	138088641	2	660088	660089	660086	660090	7.2557	4e-13	0.417749	0.0530655	0.417749	0.0530655	7.87233	3.48e-15	4.71e-09
chr1	37500441	37500790	3	15697	15699	15695	15699	7.38114	1.57e-13	0.377881	0.0497752	0.377881	0.0497752	7.59175	3.16e-14	2.78e-08			chr10	26681244	26681347	2	90318	90319	90316	90319	7.85031	4.15e-15	0.450971	0.0572888	0.450971	0.0572888	7.87188	3.49e-15	4.72e-09
chr16	22173584	22174091	5	174550	174554	174550	174554	7.5915	3.16e-14	0.317387	0.0418083	0.317387	0.0418083	7.5915	3.16e-14	2.78e-08			chr1	182039025	182039233	2	61735	61736	61735	61737	-7.81794	5.37e-15	-0.42401	0.0538682	-0.42401	0.0538682	-7.87126	3.51e-15	4.75e-09
chr5	71403804	71404742	6	359927	359932	359921	359932	7.16038	8.05e-13	0.302885	0.0398979	0.302885	0.0398979	7.59149	3.16e-14	2.78e-08			chr1	153330758	153330776	2	50794	50795	50785	50795	8.09607	5.68e-16	0.459632	0.0583958	0.459632	0.0583958	7.87098	3.52e-15	4.76e-09
chr14	103686900	103687375	3	149737	149739	149736	149742	4.22482	2.39e-05	0.362398	0.0477383	0.362398	0.0477383	7.59136	3.17e-14	2.79e-08			chr1	90097848	90097981	4	39251	39254	39251	39254	7.87096	3.52e-15	0.345202	0.0438577	0.345202	0.0438577	7.87096	3.52e-15	4.76e-09
chr6	33181509	33181870	5	393095	393099	393084	393099	7.33761	2.17e-13	0.396824	0.0522748	0.396824	0.0522748	7.59112	3.17e-14	2.79e-08			chr19	57019022	57019279	4	428992	428995	428988	428996	10.2935	7.54e-25	0.391232	0.0497085	0.391232	0.0497085	7.87053	3.53e-15	4.78e-09
chr5	72732060	72732486	3	360233	360235	360232	360235	7.18293	6.82e-13	0.368688	0.0485687	0.368688	0.0485687	7.59107	3.17e-14	2.79e-08			chr2	207847521	207847811	2	481323	481324	481323	481324	7.87027	3.54e-15	0.459555	0.0583913	0.459555	0.0583913	7.87027	3.54e-15	4.79e-09
chr9	841436	841850	5	463363	463367	463363	463367	7.59064	3.18e-14	0.299101	0.0394039	0.299101	0.0394039	7.59064	3.18e-14	2.8e-08			chr2	467891	468413	4	430894	430897	430893	430897	7.78013	7.25e-15	0.302358	0.0384188	0.302358	0.0384188	7.87007	3.54e-15	4.79e-09
chr20	62572875	62573077	2	293019	293020	293019	293020	7.59026	3.19e-14	0.506359	0.0667117	0.506359	0.0667117	7.59026	3.19e-14	2.81e-08			chr3	112693969	112694196	3	571833	571835	571832	571835	7.47197	7.9e-14	0.32424	0.0412005	0.32424	0.0412005	7.86979	3.55e-15	4.8e-09
chr9	90112101	90113998	10	466166	466175	466166	466177	7.38923	1.48e-13	0.254506	0.0335319	0.254506	0.0335319	7.58995	3.2e-14	2.82e-08			chr15	85315504	85315517	2	289052	289053	289052	289053	7.86945	3.56e-15	0.466251	0.0592483	0.466251	0.0592483	7.86945	3.56e-15	4.82e-09
chr5	50679149	50679681	5	358037	358041	358027	358043	6.25933	3.87e-10	0.380484	0.0501302	0.380484	0.0501302	7.58991	3.2e-14	2.82e-08			chr8	11567896	11568356	3	781779	781781	781777	781781	6.59117	4.36e-11	0.345023	0.0438476	0.345023	0.0438476	7.8687	3.58e-15	4.85e-09
chr11	27743619	27744490	7	79076	79082	79072	79086	6.95325	3.57e-12	0.307351	0.0405002	0.307351	0.0405002	7.58888	3.23e-14	2.84e-08			chr10	123495675	123495693	2	116477	116478	116477	116478	7.86845	3.59e-15	0.467773	0.0594492	0.467773	0.0594492	7.86845	3.59e-15	4.86e-09
chr10	57389301	57390872	9	55306	55314	55306	55316	7.84518	4.32e-15	0.276137	0.036388	0.276137	0.036388	7.58868	3.23e-14	2.85e-08			chr8	29230547	29230998	3	787464	787466	787464	787466	7.8681	3.6e-15	0.431922	0.0548954	0.431922	0.0548954	7.8681	3.6e-15	4.87e-09
chr1	203055422	203055479	2	38627	38628	38627	38630	-7.25858	3.91e-13	-0.454875	0.0599463	-0.454875	0.0599463	-7.58805	3.25e-14	2.86e-08			chr19	2579075	2579221	2	395440	395441	395439	395444	6.77344	1.26e-11	0.435668	0.0553734	0.435668	0.0553734	7.86782	3.61e-15	4.88e-09
chr3	5137630	5137953	3	306403	306405	306403	306406	7.22139	5.15e-13	0.398498	0.0525165	0.398498	0.0525165	7.58804	3.25e-14	2.86e-08			chr3	75485110	75485448	2	567843	567844	567843	567844	7.86722	3.63e-15	0.397477	0.0505233	0.397477	0.0505233	7.86722	3.63e-15	4.9e-09
chr17	35165439	35165844	3	199342	199344	199341	199346	7.3501	1.98e-13	0.371158	0.0489145	0.371158	0.0489145	7.58789	3.25e-14	2.86e-08			chr3	133646065	133646095	2	578614	578615	578614	578615	7.86686	3.64e-15	0.465407	0.0591605	0.465407	0.0591605	7.86686	3.64e-15	4.92e-09
chr17	2839005	2839187	3	190726	190728	190726	190728	7.58742	3.26e-14	0.434319	0.0572419	0.434319	0.0572419	7.58742	3.26e-14	2.87e-08			chr2	177016417	177016619	3	475133	475135	475129	475142	6.77818	1.22e-11	0.311691	0.0396214	0.311691	0.0396214	7.86674	3.64e-15	4.92e-09
chr16	1670311	1670473	2	169503	169504	169503	169504	-7.58698	3.27e-14	-0.486618	0.0641386	-0.486618	0.0641386	-7.58698	3.27e-14	2.88e-08			chr14	60671024	60671041	2	247443	247444	247443	247444	7.86598	3.66e-15	0.451648	0.0574179	0.451648	0.0574179	7.86598	3.66e-15	4.95e-09
chr3	137486637	137487081	2	323335	323336	323333	323338	6.942	3.87e-12	0.43417	0.0572279	0.43417	0.0572279	7.58668	3.28e-14	2.89e-08			chr17	56358318	56358504	2	362018	362019	362018	362020	7.41064	1.26e-13	0.458174	0.0582489	0.458174	0.0582489	7.86579	3.67e-15	4.96e-09
chr1	3100143	3100497	4	3435	3438	3433	3439	6.1839	6.25e-10	0.395886	0.0521824	0.395886	0.0521824	7.58658	3.28e-14	2.89e-08			chr16	89364035	89364225	4	331852	331855	331851	331855	7.77909	7.3e-15	0.321589	0.040885	0.321589	0.040885	7.86571	3.67e-15	4.96e-09
chr10	22542444	22542726	2	51274	51275	51273	51275	6.99239	2.7e-12	0.45657	0.0601828	0.45657	0.0601828	7.58639	3.29e-14	2.9e-08			chr11	57424401	57424513	2	142198	142199	142198	142200	7.79564	6.41e-15	0.384651	0.0489032	0.384651	0.0489032	7.86554	3.68e-15	4.97e-09
chr4	156589039	156589291	2	348236	348237	348226	348237	6.09703	1.08e-09	0.443323	0.0584404	0.443323	0.0584404	7.58591	3.3e-14	2.91e-08			chr19	1690915	1691174	2	394280	394281	394280	394281	7.86551	3.68e-15	0.429941	0.0546616	0.429941	0.0546616	7.86551	3.68e-15	4.97e-09
chr4	159091837	159092089	2	348382	348383	348382	348385	6.29771	3.02e-10	0.498802	0.0657607	0.498802	0.0657607	7.5851	3.32e-14	2.93e-08			chr20	3662546	3663068	5	496959	496963	496958	496966	6.92244	4.44e-12	0.310256	0.0394494	0.310256	0.0394494	7.86466	3.7e-15	5.01e-09
chr10	47083316	47083355	3	54334	54336	54333	54341	7.27691	3.42e-13	0.482447	0.0636065	0.482447	0.0636065	7.58486	3.33e-14	2.93e-08			chr22	50923963	50924362	2	546103	546104	546103	546104	7.86421	3.71e-15	0.416291	0.0529349	0.416291	0.0529349	7.86421	3.71e-15	5.02e-09
chr16	55690443	55690564	2	179065	179066	179058	179067	7.03159	2.04e-12	0.446785	0.0589085	0.446785	0.0589085	7.58439	3.34e-14	2.94e-08			chr8	119122430	119122878	3	804753	804755	804753	804756	7.63911	2.19e-14	0.400799	0.0509671	0.400799	0.0509671	7.86387	3.72e-15	5.04e-09
chr12	72666976	72667526	9	112729	112737	112729	112738	7.34872	2e-13	0.302616	0.0399043	0.302616	0.0399043	7.58354	3.36e-14	2.96e-08			chr7	44180604	44181092	6	745902	745907	745902	745912	-7.05485	1.73e-12	-0.259159	0.0329565	-0.259159	0.0329565	-7.86368	3.73e-15	5.04e-09
chr9	79328522	79328644	2	465732	465733	465732	465733	-7.58316	3.37e-14	-0.448883	0.0591948	-0.448883	0.0591948	-7.58316	3.37e-14	2.97e-08			chr18	77616694	77616832	3	391836	391838	391836	391838	7.86348	3.74e-15	0.430166	0.0547043	0.430166	0.0547043	7.86348	3.74e-15	5.05e-09
chr6	170605493	170606058	4	412264	412267	412263	412270	7.07602	1.48e-12	0.377443	0.0497756	0.377443	0.0497756	7.58289	3.38e-14	2.98e-08			chr7	4850260	4850345	2	735033	735034	735033	735034	7.86344	3.74e-15	0.481703	0.0612585	0.481703	0.0612585	7.86344	3.74e-15	5.05e-09
chr11	192897	192996	2	71170	71171	71169	71175	-7.02507	2.14e-12	-0.398962	0.052614	-0.398962	0.052614	-7.5828	3.38e-14	2.98e-08			chr14	104940893	104940939	2	264524	264525	264519	264525	7.65	2.01e-14	0.438142	0.0557195	0.438142	0.0557195	7.86336	3.74e-15	5.06e-09
chr7	32802477	32802694	3	421496	421498	421491	421499	7.62799	2.38e-14	0.392315	0.051738	0.392315	0.051738	7.58272	3.38e-14	2.98e-08			chr11	2920799	2920819	2	127662	127663	127647	127664	6.37294	1.85e-10	0.452002	0.0574827	0.452002	0.0574827	7.86326	3.74e-15	5.06e-09
chr3	11623526	11624023	4	307468	307471	307468	307471	7.58265	3.39e-14	0.393546	0.0519008	0.393546	0.0519008	7.58265	3.39e-14	2.98e-08			chr3	9177754	9178249	3	547764	547766	547764	547766	7.86316	3.75e-15	0.378349	0.0481167	0.378349	0.0481167	7.86316	3.75e-15	5.07e-09
chr2	107502354	107502793	5	264177	264181	264173	264191	7.36521	1.77e-13	0.34764	0.0458483	0.34764	0.0458483	7.58241	3.39e-14	2.99e-08			chr11	47278977	47279281	3	140629	140631	140629	140633	7.47377	7.79e-14	0.358141	0.0455471	0.358141	0.0455471	7.86309	3.75e-15	5.07e-09
chr18	56932082	56932314	3	220738	220740	220738	220743	7.13437	9.72e-13	0.400918	0.0528754	0.400918	0.0528754	7.58231	3.39e-14	2.99e-08			chr16	22098471	22098493	2	307473	307474	307472	307474	8.94757	3.63e-19	0.449491	0.0571715	0.449491	0.0571715	7.86215	3.78e-15	5.11e-09
chr11	1328479	1328622	3	72797	72799	72797	72799	7.58229	3.4e-14	0.403117	0.0531655	0.403117	0.0531655	7.58229	3.4e-14	2.99e-08			chr15	40802888	40803416	3	272190	272192	272190	272192	7.86192	3.78e-15	0.308825	0.0392811	0.308825	0.0392811	7.86192	3.78e-15	5.12e-09
chr20	47874072	47874155	3	289748	289750	289748	289750	7.5813	3.42e-14	0.481196	0.0634715	0.481196	0.0634715	7.5813	3.42e-14	3.01e-08			chr17	74534550	74534700	2	369535	369536	369522	369536	7.43204	1.07e-13	0.457111	0.0581465	0.457111	0.0581465	7.86138	3.8e-15	5.14e-09
chr8	65488308	65488640	2	452532	452533	452530	452537	6.77496	1.24e-11	0.410789	0.0541874	0.410789	0.0541874	7.5809	3.43e-14	3.02e-08			chr2	218905226	218905613	3	483756	483758	483756	483758	-7.86087	3.81e-15	-0.365937	0.0465517	-0.365937	0.0465517	-7.86087	3.81e-15	5.16e-09
chr22	17600844	17601381	3	297661	297663	297661	297663	7.57989	3.46e-14	0.381915	0.0503853	0.381915	0.0503853	7.57989	3.46e-14	3.05e-08			chr3	128758623	128758787	2	577093	577094	577093	577094	7.86079	3.82e-15	0.447223	0.0568929	0.447223	0.0568929	7.86079	3.82e-15	5.16e-09
chr15	29033881	29034163	6	153231	153236	153230	153236	7.49921	6.42e-14	0.371991	0.0490793	0.371991	0.0490793	7.57937	3.47e-14	3.06e-08			chr7	156741534	156741538	2	774560	774561	774559	774563	7.12928	1.01e-12	0.491143	0.0624816	0.491143	0.0624816	7.86059	3.82e-15	5.17e-09
chr2	200329486	200329872	7	273914	273920	273914	273920	7.57927	3.48e-14	0.304308	0.0401501	0.304308	0.0401501	7.57927	3.48e-14	3.06e-08			chr14	25045677	25046090	2	240755	240756	240753	240759	8.33196	7.95e-17	0.450971	0.0573726	0.450971	0.0573726	7.86038	3.83e-15	5.18e-09
chr17	26577760	26578611	5	197110	197114	197107	197114	6.66131	2.71e-11	0.295229	0.0389531	0.295229	0.0389531	7.57908	3.48e-14	3.06e-08			chr15	68120393	68120412	2	281693	281694	281693	281701	7.76487	8.17e-15	0.465729	0.0592534	0.465729	0.0592534	7.85996	3.84e-15	5.2e-09
chr16	12995296	12997684	17	173371	173387	173368	173387	7.19353	6.31e-13	0.224673	0.0296468	0.224673	0.0296468	7.5783	3.5e-14	3.08e-08			chr5	148533711	148533723	2	664636	664637	664636	664637	7.85905	3.87e-15	0.461422	0.0587122	0.461422	0.0587122	7.85905	3.87e-15	5.23e-09
chr12	18890579	18890872	2	104014	104015	104014	104015	-7.57828	3.5e-14	-0.47917	0.0632294	-0.47917	0.0632294	-7.57828	3.5e-14	3.08e-08			chr1	55505180	55505327	3	32755	32757	32751	32759	7.03891	1.94e-12	0.33096	0.0421125	0.33096	0.0421125	7.85894	3.87e-15	5.24e-09
chr12	4140740	4141193	5	101025	101029	101023	101029	6.65866	2.76e-11	0.353419	0.0466365	0.353419	0.0466365	7.57817	3.5e-14	3.09e-08			chr17	3819363	3819429	3	336507	336509	336506	336509	7.76839	7.95e-15	0.440016	0.0559896	0.440016	0.0559896	7.85889	3.88e-15	5.24e-09
chr15	51973460	51973920	6	157128	157133	157128	157133	7.5781	3.51e-14	0.333114	0.0439575	0.333114	0.0439575	7.5781	3.51e-14	3.09e-08			chr7	4746131	4746964	5	734790	734794	734790	734794	7.85835	3.89e-15	0.308632	0.0392745	0.308632	0.0392745	7.85835	3.89e-15	5.26e-09
chr1	6762215	6762231	2	5600	5601	5600	5601	7.57775	3.52e-14	0.482357	0.0636543	0.482357	0.0636543	7.57775	3.52e-14	3.1e-08			chr13	53173507	53173898	2	226090	226091	226090	226093	5.19097	2.09e-07	0.420922	0.0535666	0.420922	0.0535666	7.85792	3.91e-15	5.28e-09
chr19	55668232	55669091	4	246092	246095	246088	246095	6.7001	2.08e-11	0.461754	0.0609378	0.461754	0.0609378	7.57746	3.52e-14	3.1e-08			chr1	158368889	158369334	3	54512	54514	54512	54514	-7.85779	3.91e-15	-0.378928	0.0482233	-0.378928	0.0482233	-7.85779	3.91e-15	5.29e-09
chr10	134827236	134827324	2	70180	70181	70180	70182	7.46619	8.26e-14	0.442067	0.0583411	0.442067	0.0583411	7.57728	3.53e-14	3.11e-08			chr13	110437093	110437759	3	232975	232977	232974	232991	7.62128	2.51e-14	0.364647	0.0464061	0.364647	0.0464061	7.85774	3.91e-15	5.29e-09
chr11	134254573	134254690	3	99768	99770	99768	99774	5.05724	4.25e-07	0.424018	0.0559608	0.424018	0.0559608	7.57706	3.53e-14	3.11e-08			chr19	52391166	52391367	7	425387	425393	425384	425397	7.1472	8.86e-13	0.406703	0.0517616	0.406703	0.0517616	7.85723	3.93e-15	5.31e-09
chr3	126277693	126278020	3	321308	321310	321308	321310	-7.57673	3.54e-14	-0.385981	0.050943	-0.385981	0.050943	-7.57673	3.54e-14	3.12e-08			chr1	21948793	21949481	4	15400	15403	15399	15403	7.69102	1.46e-14	0.293321	0.0373358	0.293321	0.0373358	7.8563	3.96e-15	5.35e-09
chr8	41655673	41655894	4	450199	450202	450199	450204	7.34085	2.12e-13	0.401587	0.0530099	0.401587	0.0530099	7.57571	3.57e-14	3.14e-08			chr1	21664810	21665104	2	15209	15210	15209	15210	7.8553	3.99e-15	0.474774	0.0604399	0.474774	0.0604399	7.8553	3.99e-15	5.39e-09
chr15	72489609	72489686	2	160754	160755	160753	160757	7.09472	1.3e-12	0.446643	0.0589592	0.446643	0.0589592	7.57546	3.58e-14	3.15e-08			chr3	147127579	147128123	4	581733	581736	581723	581737	7.08618	1.38e-12	0.324844	0.0413548	0.324844	0.0413548	7.85504	4e-15	5.4e-09
chr3	184301211	184301826	5	328490	328494	328490	328495	7.50371	6.2e-14	0.327319	0.0432084	0.327319	0.0432084	7.57535	3.58e-14	3.15e-08			chr11	67796808	67796852	2	150500	150501	150500	150501	7.85448	4.01e-15	0.493319	0.0628074	0.493319	0.0628074	7.85448	4.01e-15	5.43e-09
chr2	45164864	45165946	6	255801	255806	255798	255808	7.98791	1.37e-15	0.313582	0.0413961	0.313582	0.0413961	7.57515	3.59e-14	3.16e-08			chr16	81480551	81480610	2	325175	325176	325175	325176	7.85443	4.02e-15	0.410347	0.052244	0.410347	0.052244	7.85443	4.02e-15	5.43e-09
chr3	69590246	69590636	3	316748	316750	316748	316752	7.29283	3.04e-13	0.369675	0.0488022	0.369675	0.0488022	7.57495	3.59e-14	3.16e-08			chr10	6020369	6020387	2	84962	84963	84962	84963	7.8538	4.04e-15	0.442362	0.0563246	0.442362	0.0563246	7.8538	4.04e-15	5.46e-09
chr1	24514412	24514417	2	11576	11577	11574	11577	6.91252	4.76e-12	0.500717	0.0661024	0.500717	0.0661024	7.57487	3.59e-14	3.17e-08			chr19	54481467	54481594	2	426849	426850	426849	426851	7.05365	1.74e-12	0.458369	0.0583628	0.458369	0.0583628	7.85379	4.04e-15	5.46e-09
chr3	32023056	32023069	2	309765	309766	309765	309773	6.24234	4.31e-10	0.491917	0.0649416	0.491917	0.0649416	7.57477	3.6e-14	3.17e-08			chr17	58096574	58096637	3	362701	362703	362700	362703	-6.99515	2.65e-12	-0.398521	0.0507446	-0.398521	0.0507446	-7.85346	4.05e-15	5.47e-09
chr11	112034801	112035175	4	94745	94748	94745	94748	7.57426	3.61e-14	0.382004	0.0504345	0.382004	0.0504345	7.57426	3.61e-14	3.18e-08			chr20	49253552	49253648	3	511123	511125	511122	511125	7.1886	6.55e-13	0.39009	0.0496775	0.39009	0.0496775	7.85243	4.08e-15	5.52e-09
chr14	60952097	60952405	3	141855	141857	141855	141857	7.5739	3.62e-14	0.387892	0.0512143	0.387892	0.0512143	7.5739	3.62e-14	3.19e-08			chr1	26371865	26372895	8	18196	18203	18196	18207	7.51434	5.72e-14	0.268751	0.0342259	0.268751	0.0342259	7.85228	4.09e-15	5.53e-09
chr12	119212248	119212319	3	118671	118673	118670	118673	7.52444	5.29e-14	0.402765	0.0531791	0.402765	0.0531791	7.57375	3.63e-14	3.19e-08			chr7	100942959	100943468	3	759554	759556	759552	759556	7.80296	6.05e-15	0.350646	0.0446643	0.350646	0.0446643	7.85069	4.14e-15	5.6e-09
chr14	24801794	24802150	3	138437	138439	138437	138439	7.57323	3.64e-14	0.472763	0.0624256	0.472763	0.0624256	7.57323	3.64e-14	3.21e-08			chr16	9050938	9051317	3	303251	303253	303251	303253	7.85041	4.15e-15	0.410267	0.0522605	0.410267	0.0522605	7.85041	4.15e-15	5.61e-09
chr16	54966837	54967389	3	178918	178920	178917	178921	6.60486	3.98e-11	0.389448	0.0514247	0.389448	0.0514247	7.57318	3.64e-14	3.21e-08			chr3	54155663	54156330	4	563257	563260	563257	563261	7.18104	6.92e-13	0.316782	0.0403548	0.316782	0.0403548	7.84993	4.16e-15	5.63e-09
chr3	128417196	128417740	3	321919	321921	321919	321921	7.57317	3.64e-14	0.386615	0.0510506	0.386615	0.0510506	7.57317	3.64e-14	3.21e-08			chr15	81426360	81426534	4	287972	287975	287971	287979	9.55936	1.18e-21	0.429774	0.0547498	0.429774	0.0547498	7.84977	4.17e-15	5.64e-09
chr2	43903524	43903842	5	255569	255573	255567	255575	6.86482	6.66e-12	0.442687	0.0584638	0.442687	0.0584638	7.57199	3.68e-14	3.24e-08			chr8	28195582	28196035	6	786962	786967	786962	786967	-7.84953	4.18e-15	-0.319413	0.040692	-0.319413	0.040692	-7.84953	4.18e-15	5.65e-09
chr10	35929139	35929604	4	53134	53137	53134	53137	7.5709	3.71e-14	0.383821	0.0506968	0.383821	0.0506968	7.5709	3.71e-14	3.26e-08			chr17	7118944	7119330	2	338759	338760	338759	338760	7.84919	4.19e-15	0.39446	0.0502549	0.39446	0.0502549	7.84919	4.19e-15	5.66e-09
chr8	68864179	68864318	3	453004	453006	453003	453016	8.2199	2.04e-16	0.436732	0.057686	0.436732	0.057686	7.57084	3.71e-14	3.26e-08			chr12	13251295	13251495	2	178803	178804	178803	178804	7.84851	4.21e-15	0.452294	0.0576281	0.452294	0.0576281	7.84851	4.21e-15	5.69e-09
chr14	36973365	36973691	3	139336	139338	139335	139338	7.46785	8.15e-14	0.387805	0.0512297	0.387805	0.0512297	7.56992	3.73e-14	3.29e-08			chr1	15272383	15272567	2	11124	11125	11115	11125	-7.11477	1.12e-12	-0.431087	0.0549288	-0.431087	0.0549288	-7.8481	4.22e-15	5.71e-09
chr6	31323284	31323397	2	387192	387193	387182	387201	-6.66416	2.66e-11	-0.472503	0.0624203	-0.472503	0.0624203	-7.56969	3.74e-14	3.29e-08			chr4	6247571	6247629	2	600043	600044	600042	600046	9.93857	2.83e-23	0.44896	0.0572118	0.44896	0.0572118	7.84732	4.25e-15	5.75e-09
chr15	31115862	31115871	2	153527	153528	153526	153528	8.57339	1e-17	0.538206	0.0711028	0.538206	0.0711028	7.5694	3.75e-14	3.3e-08			chr2	192071202	192071523	2	477915	477916	477915	477916	-7.84614	4.29e-15	-0.456767	0.0582155	-0.456767	0.0582155	-7.84614	4.29e-15	5.8e-09
chr10	102090589	102090921	2	62025	62026	62022	62026	-6.10617	1.02e-09	-0.445746	0.0588902	-0.445746	0.0588902	-7.56911	3.76e-14	3.31e-08			chr19	10201790	10201834	2	401506	401507	401506	401507	7.84611	4.29e-15	0.45097	0.0574769	0.45097	0.0574769	7.84611	4.29e-15	5.8e-09
chr5	129241081	129241611	4	365170	365173	365169	365173	7.14539	8.97e-13	0.407194	0.0538064	0.407194	0.0538064	7.56776	3.8e-14	3.34e-08			chr22	30804826	30805001	2	534847	534848	534847	534850	7.15243	8.53e-13	0.451818	0.0575867	0.451818	0.0575867	7.84588	4.3e-15	5.81e-09
chr19	16394499	16394638	3	232606	232608	232605	232609	7.07866	1.46e-12	0.410034	0.0541821	0.410034	0.0541821	7.56771	3.8e-14	3.34e-08			chr11	66055170	66055683	4	148734	148737	148734	148737	7.84539	4.32e-15	0.393225	0.0501218	0.393225	0.0501218	7.84539	4.32e-15	5.84e-09
chr2	197456953	197457420	5	273598	273602	273598	273604	7.33485	2.22e-13	0.34728	0.0458921	0.34728	0.0458921	7.56732	3.81e-14	3.35e-08			chr15	51973661	51973764	2	276212	276213	276206	276214	6.2051	5.47e-10	0.431207	0.0549696	0.431207	0.0549696	7.84446	4.35e-15	5.88e-09
chr4	16084247	16085702	10	337034	337043	337034	337044	7.43741	1.03e-13	0.289422	0.0382465	0.289422	0.0382465	7.56728	3.81e-14	3.36e-08			chr1	177905133	177905658	3	60395	60397	60395	60397	-7.84411	4.36e-15	-0.390533	0.0497868	-0.390533	0.0497868	-7.84411	4.36e-15	5.9e-09
chr17	46799479	46799640	2	204725	204726	204725	204742	7.06199	1.64e-12	0.448535	0.0592832	0.448535	0.0592832	7.56597	3.85e-14	3.39e-08			chr17	78748019	78748233	3	373310	373312	373309	373315	6.46619	1.01e-10	0.422479	0.0538669	0.422479	0.0538669	7.843	4.4e-15	5.95e-09
chr4	7657303	7657359	2	335660	335661	335660	335663	7.00919	2.4e-12	0.463892	0.0613156	0.463892	0.0613156	7.56565	3.86e-14	3.4e-08			chr4	82426691	82427052	2	613317	613318	613317	613318	7.84292	4.4e-15	0.456012	0.0581432	0.456012	0.0581432	7.84292	4.4e-15	5.95e-09
chr3	16974160	16974217	2	308734	308735	308734	308736	7.30498	2.77e-13	0.517943	0.0684612	0.517943	0.0684612	7.56551	3.86e-14	3.4e-08			chr8	133930777	133930827	2	808809	808810	808808	808810	-7.74354	9.67e-15	-0.457335	0.0583129	-0.457335	0.0583129	-7.84277	4.41e-15	5.96e-09
chr3	13921813	13921889	3	308095	308097	308095	308099	6.82971	8.51e-12	0.410237	0.054232	0.410237	0.054232	7.56449	3.89e-14	3.43e-08			chr1	66258022	66258196	5	35360	35364	35357	35364	7.78451	7e-15	0.368662	0.0470087	0.368662	0.0470087	7.84243	4.42e-15	5.98e-09
chr18	10454681	10455183	4	217581	217584	217581	217585	7.27587	3.44e-13	0.381041	0.0503731	0.381041	0.0503731	7.56438	3.9e-14	3.43e-08			chr4	54960034	54960232	3	609025	609027	609022	609028	8.93897	3.93e-19	0.356024	0.0453999	0.356024	0.0453999	7.84195	4.44e-15	6e-09
chr2	220222765	220223623	6	276984	276989	276984	276989	7.56426	3.9e-14	0.317456	0.0419679	0.317456	0.0419679	7.56426	3.9e-14	3.43e-08			chr16	2552820	2553178	2	299793	299794	299793	299794	7.84053	4.49e-15	0.414914	0.0529192	0.414914	0.0529192	7.84053	4.49e-15	6.07e-09
chr8	25898220	25898412	2	447891	447892	447886	447893	6.1698	6.84e-10	0.474877	0.062782	0.474877	0.062782	7.5639	3.91e-14	3.44e-08			chr3	138065225	138065265	2	579664	579665	579664	579665	-7.84001	4.51e-15	-0.413305	0.0527174	-0.413305	0.0527174	-7.84001	4.51e-15	6.09e-09
chr6	49518360	49518627	3	398228	398230	398225	398231	6.84039	7.9e-12	0.409158	0.0540955	0.409158	0.0540955	7.56364	3.92e-14	3.45e-08			chr6	88854985	88855082	2	709705	709706	709704	709710	-6.24785	4.16e-10	-0.415962	0.0530579	-0.415962	0.0530579	-7.83977	4.51e-15	6.1e-09
chr7	20824706	20824905	3	419008	419010	419007	419015	7.09678	1.28e-12	0.408163	0.0539796	0.408163	0.0539796	7.56144	3.99e-14	3.51e-08			chr14	91827651	91828035	2	257179	257180	257179	257180	7.83971	4.52e-15	0.45517	0.0580596	0.45517	0.0580596	7.83971	4.52e-15	6.11e-09
chr2	1926436	1926907	6	249104	249109	249104	249109	-7.56139	3.99e-14	-0.275443	0.0364276	-0.275443	0.0364276	-7.56139	3.99e-14	3.51e-08			chr17	79894511	79895003	4	375297	375300	375297	375316	5.25519	1.48e-07	0.312111	0.0398233	0.312111	0.0398233	7.83738	4.6e-15	6.22e-09
chr15	58357874	58357922	4	157871	157874	157871	157881	6.72879	1.71e-11	0.369023	0.0488066	0.369023	0.0488066	7.56094	4e-14	3.52e-08			chr19	11649625	11649701	4	402990	402993	402988	402993	6.98988	2.75e-12	0.398391	0.0508349	0.398391	0.0508349	7.83695	4.62e-15	6.24e-09
chr7	1095005	1095416	2	413610	413611	413609	413616	6.57736	4.79e-11	0.476402	0.0630102	0.476402	0.0630102	7.56072	4.01e-14	3.53e-08			chr12	58210661	58210878	3	192680	192682	192680	192682	7.83643	4.64e-15	0.448089	0.0571803	0.448089	0.0571803	7.83643	4.64e-15	6.27e-09
chrX	10126321	10126881	5	473549	473553	473549	473553	7.56057	4.01e-14	0.276932	0.0366284	0.276932	0.0366284	7.56057	4.01e-14	3.53e-08			chr3	147098568	147098585	2	581627	581628	581626	581628	7.1035	1.22e-12	0.400466	0.0511042	0.400466	0.0511042	7.83627	4.64e-15	6.28e-09
chr8	68864782	68865187	4	453013	453016	453003	453016	8.2199	2.04e-16	0.332014	0.0439214	0.332014	0.0439214	7.55926	4.05e-14	3.57e-08			chr3	124775999	124776038	2	574966	574967	574965	574967	7.18524	6.71e-13	0.425439	0.0542923	0.425439	0.0542923	7.83609	4.65e-15	6.29e-09
chr17	35014035	35014676	5	199305	199309	199305	199309	7.55834	4.08e-14	0.332163	0.0439465	0.332163	0.0439465	7.55834	4.08e-14	3.59e-08			chr19	50015523	50015975	6	423299	423304	423295	423304	6.71832	1.84e-11	0.389223	0.0496707	0.389223	0.0496707	7.83606	4.65e-15	6.29e-09
chr6	34164525	34164564	2	394648	394649	394647	394649	7.21081	5.56e-13	0.42499	0.0562327	0.42499	0.0562327	7.5577	4.1e-14	3.61e-08			chr17	39780836	39781035	3	353195	353197	353195	353199	7.75118	9.1e-15	0.412382	0.0526262	0.412382	0.0526262	7.83605	4.65e-15	6.29e-09
chr6	72130209	72130553	6	399641	399646	399641	399651	7.1718	7.4e-13	0.370639	0.049044	0.370639	0.049044	7.55727	4.12e-14	3.62e-08			chr6	45391916	45392462	3	703779	703781	703778	703781	6.91733	4.6e-12	0.425462	0.054306	0.425462	0.054306	7.83453	4.71e-15	6.36e-09
chr12	66122804	66123496	6	111947	111952	111947	111952	7.55637	4.14e-14	0.286042	0.0378544	0.286042	0.0378544	7.55637	4.14e-14	3.65e-08			chr1	159284082	159284298	2	54765	54766	54764	54766	-7.24113	4.45e-13	-0.429706	0.0548558	-0.429706	0.0548558	-7.83338	4.75e-15	6.42e-09
chr5	178204763	178204766	2	374618	374619	374617	374619	6.83386	8.27e-12	0.517361	0.068469	0.517361	0.068469	7.55614	4.15e-14	3.66e-08			chr4	187644739	187645118	3	630678	630680	630678	630692	6.74617	1.52e-11	0.365691	0.0466857	0.365691	0.0466857	7.83305	4.76e-15	6.44e-09
chr1	32802133	32802312	6	14415	14420	14415	14420	7.55607	4.15e-14	0.364408	0.0482272	0.364408	0.0482272	7.55607	4.15e-14	3.66e-08			chr18	24765485	24765506	3	382378	382380	382373	382383	6.95591	3.5e-12	0.426887	0.054502	0.426887	0.054502	7.8325	4.78e-15	6.47e-09
chr16	28891601	28891739	2	175598	175599	175598	175599	7.55607	4.15e-14	0.445684	0.0589836	0.445684	0.0589836	7.55607	4.15e-14	3.66e-08			chr10	65280618	65280644	2	98307	98308	98306	98310	7.36286	1.8e-13	0.4627	0.0590781	0.4627	0.0590781	7.832	4.8e-15	6.49e-09
chr1	211688020	211688462	2	40578	40579	40578	40579	7.55581	4.16e-14	0.441314	0.0584072	0.441314	0.0584072	7.55581	4.16e-14	3.66e-08			chr12	29303160	29303219	3	181974	181976	181974	181976	7.83116	4.83e-15	0.416693	0.0532097	0.416693	0.0532097	7.83116	4.83e-15	6.54e-09
chr3	24536562	24536889	5	309171	309175	309162	309186	7.67553	1.65e-14	0.376208	0.0497918	0.376208	0.0497918	7.55563	4.17e-14	3.67e-08			chr5	122372481	122372942	7	655465	655471	655463	655471	7.66148	1.84e-14	0.254898	0.0325521	0.254898	0.0325521	7.83045	4.86e-15	6.57e-09
chr1	116371475	116371871	3	27315	27317	27309	27317	8.6021	7.83e-18	0.369339	0.0488908	0.369339	0.0488908	7.55436	4.21e-14	3.71e-08			chr8	2212328	2212792	3	779253	779255	779252	779255	7.47141	7.93e-14	0.364127	0.0465018	0.364127	0.0465018	7.8304	4.86e-15	6.58e-09
chr6	30951604	30951917	2	386684	386685	386677	386687	-4.53827	5.67e-06	-0.447813	0.0592787	-0.447813	0.0592787	-7.55436	4.21e-14	3.71e-08			chr5	179230096	179230866	5	674657	674661	674655	674661	7.50251	6.26e-14	0.357948	0.0457163	0.357948	0.0457163	7.82976	4.89e-15	6.61e-09
chrX	50213528	50214473	11	476949	476959	476949	476959	7.55407	4.22e-14	0.253594	0.0335705	0.253594	0.0335705	7.55407	4.22e-14	3.71e-08			chr12	58146742	58147265	4	192582	192585	192582	192585	7.82938	4.9e-15	0.286086	0.03654	0.286086	0.03654	7.82938	4.9e-15	6.63e-09
chr1	39044140	39044328	4	16158	16161	16158	16162	6.84796	7.49e-12	0.354531	0.0469343	0.354531	0.0469343	7.55376	4.23e-14	3.72e-08			chr17	79466160	79466438	2	374625	374626	374623	374626	6.69766	2.12e-11	0.49022	0.0626151	0.49022	0.0626151	7.82911	4.91e-15	6.65e-09
chr1	23894436	23894874	2	11340	11341	11340	11341	7.55346	4.24e-14	0.403569	0.0534283	0.403569	0.0534283	7.55346	4.24e-14	3.73e-08			chr6	150217255	150217513	3	721799	721801	721799	721801	7.8289	4.92e-15	0.337795	0.0431472	0.337795	0.0431472	7.8289	4.92e-15	6.66e-09
chr8	21905599	21905960	3	446839	446841	446838	446842	6.91944	4.53e-12	0.458648	0.060721	0.458648	0.060721	7.55337	4.24e-14	3.73e-08			chr5	2754753	2755540	6	634517	634522	634491	634529	7.84292	4.4e-15	0.280026	0.0357693	0.280026	0.0357693	7.82866	4.93e-15	6.67e-09
chr10	63212265	63213104	5	55714	55718	55712	55724	6.85032	7.37e-12	0.329479	0.0436208	0.329479	0.0436208	7.55327	4.24e-14	3.74e-08			chr1	159771711	159772162	5	54849	54853	54849	54854	-7.47056	7.99e-14	-0.327357	0.0418189	-0.327357	0.0418189	-7.82798	4.96e-15	6.71e-09
chr6	1384491	1384780	4	376250	376253	376250	376253	7.55276	4.26e-14	0.355957	0.0471294	0.355957	0.0471294	7.55276	4.26e-14	3.75e-08			chr14	102198604	102198689	2	262353	262354	262351	262354	6.96271	3.34e-12	0.463559	0.0592198	0.463559	0.0592198	7.82776	4.97e-15	6.72e-09
chr6	33141305	33141696	4	392729	392732	392719	392738	-5.10821	3.25e-07	-0.388847	0.0514891	-0.388847	0.0514891	-7.55202	4.29e-14	3.77e-08			chr15	93580775	93580846	2	292275	292276	292271	292276	7.17534	7.21e-13	0.497379	0.0635412	0.497379	0.0635412	7.82766	4.97e-15	6.72e-09
chr1	19043507	19043573	2	9752	9753	9752	9754	7.18858	6.55e-13	0.427007	0.056543	0.427007	0.056543	7.5519	4.29e-14	3.78e-08			chr12	111807180	111807189	2	204623	204624	204615	204625	8.72242	2.72e-18	0.369648	0.0472282	0.369648	0.0472282	7.82686	5e-15	6.77e-09
chr5	76115309	76115810	3	360698	360700	360689	360704	5.87419	4.25e-09	0.424362	0.0561955	0.424362	0.0561955	7.55153	4.3e-14	3.79e-08			chr5	1446208	1446443	2	633364	633365	633364	633365	7.82678	5.01e-15	0.389479	0.0497624	0.389479	0.0497624	7.82678	5.01e-15	6.77e-09
chr1	151811923	151812710	5	30035	30039	30034	30039	7.54273	4.6e-14	0.35163	0.0465644	0.35163	0.0465644	7.55147	4.3e-14	3.79e-08			chr2	160472940	160473496	6	470951	470956	470951	470956	7.82657	5.01e-15	0.36793	0.0470104	0.36793	0.0470104	7.82657	5.01e-15	6.78e-09
chr2	71127220	71127255	3	259198	259200	259187	259209	5.39802	6.74e-08	0.402485	0.0533036	0.402485	0.0533036	7.55081	4.33e-14	3.81e-08			chr1	184775205	184775445	2	62679	62680	62679	62681	7.79623	6.38e-15	0.440097	0.0562318	0.440097	0.0562318	7.82647	5.02e-15	6.79e-09
chr20	23067691	23067771	3	285665	285667	285665	285667	7.55069	4.33e-14	0.458701	0.0607496	0.458701	0.0607496	7.55069	4.33e-14	3.81e-08			chr22	22862144	22862479	2	531256	531257	531256	531257	7.82607	5.03e-15	0.397178	0.0507507	0.397178	0.0507507	7.82607	5.03e-15	6.81e-09
chr6	10887367	10887672	3	378386	378388	378378	378388	5.95778	2.56e-09	0.375238	0.0496991	0.375238	0.0496991	7.5502	4.35e-14	3.83e-08			chr17	3704494	3704621	4	336389	336392	336386	336393	6.96362	3.32e-12	0.433079	0.0553418	0.433079	0.0553418	7.82553	5.06e-15	6.84e-09
chr12	85673879	85674140	6	113521	113526	113520	113529	8.26351	1.41e-16	0.35473	0.046988	0.35473	0.046988	7.54937	4.37e-14	3.85e-08			chr3	11643341	11643427	3	549177	549179	549177	549181	6.64532	3.03e-11	0.377753	0.0482742	0.377753	0.0482742	7.82516	5.07e-15	6.86e-09
chr20	61703362	61704021	3	292252	292254	292252	292254	7.54923	4.38e-14	0.339883	0.0450222	0.339883	0.0450222	7.54923	4.38e-14	3.85e-08			chr10	50819928	50820278	3	96043	96045	96043	96046	7.71649	1.2e-14	0.403006	0.051505	0.403006	0.051505	7.8246	5.09e-15	6.89e-09
chr10	102475324	102476012	5	62200	62204	62200	62204	7.54895	4.39e-14	0.290793	0.038521	0.290793	0.038521	7.54895	4.39e-14	3.86e-08			chr19	51845446	51845941	3	424986	424988	424986	424988	7.82444	5.1e-15	0.352125	0.0450032	0.352125	0.0450032	7.82444	5.1e-15	6.9e-09
chr7	119912900	119913771	5	433543	433547	433539	433547	7.04197	1.9e-12	0.358784	0.047529	0.358784	0.047529	7.54873	4.4e-14	3.87e-08			chr2	127412692	127413128	4	464629	464632	464629	464637	7.75214	9.04e-15	0.320372	0.0409461	0.320372	0.0409461	7.82425	5.11e-15	6.91e-09
chr8	26307416	26307427	2	448016	448017	448016	448017	7.54872	4.4e-14	0.478857	0.0634354	0.478857	0.0634354	7.54872	4.4e-14	3.87e-08			chr11	637032	637038	3	124304	124306	124304	124306	7.82416	5.11e-15	0.445572	0.0569483	0.445572	0.0569483	7.82416	5.11e-15	6.91e-09
chr5	170877540	170878209	4	372349	372352	372349	372352	7.54834	4.41e-14	0.351115	0.0465155	0.351115	0.0465155	7.54834	4.41e-14	3.88e-08			chr22	23592850	23593187	2	531663	531664	531663	531665	7.39784	1.38e-13	0.465978	0.0595695	0.465978	0.0595695	7.82243	5.18e-15	7.01e-09
chr3	57198244	57198797	3	315396	315398	315395	315398	7.30439	2.79e-13	0.385494	0.0510717	0.385494	0.0510717	7.5481	4.42e-14	3.89e-08			chr16	71460225	71461161	8	322028	322035	322028	322035	7.82203	5.2e-15	0.297096	0.0379819	0.297096	0.0379819	7.82203	5.2e-15	7.03e-09
chr5	110406049	110406661	5	363391	363395	363391	363395	7.54775	4.43e-14	0.307316	0.0407163	0.307316	0.0407163	7.54775	4.43e-14	3.9e-08			chr8	102505556	102506635	5	802097	802101	802097	802101	7.82162	5.21e-15	0.291209	0.0372312	0.291209	0.0372312	7.82162	5.21e-15	7.05e-09
chr7	127881269	127881280	2	434317	434318	434315	434321	6.4294	1.28e-10	0.509442	0.0674984	0.509442	0.0674984	7.54747	4.44e-14	3.91e-08			chr6	110299446	110300099	6	713375	713380	713372	713386	7.12479	1.04e-12	0.267082	0.0341473	0.267082	0.0341473	7.82147	5.22e-15	7.06e-09
chr19	33794191	33794746	4	235726	235729	235724	235729	6.77371	1.26e-11	0.398784	0.0528397	0.398784	0.0528397	7.54706	4.45e-14	3.92e-08			chr22	38618941	38618974	2	538586	538587	538586	538587	7.82134	5.23e-15	0.447181	0.0571745	0.447181	0.0571745	7.82134	5.23e-15	7.07e-09
chr2	71114785	71116411	10	259162	259171	259162	259173	7.42633	1.12e-13	0.242204	0.0320951	0.242204	0.0320951	7.54645	4.47e-14	3.94e-08			chr8	103249036	103249304	3	802292	802294	802292	802294	7.82032	5.27e-15	0.415031	0.0530708	0.415031	0.0530708	7.82032	5.27e-15	7.13e-09
chr2	68251473	68251599	2	258507	258508	258507	258508	-7.54639	4.47e-14	-0.413429	0.054785	-0.413429	0.054785	-7.54639	4.47e-14	3.94e-08			chr1	91194708	91195336	4	39550	39553	39550	39559	7.71105	1.25e-14	0.291702	0.0373009	0.291702	0.0373009	7.82026	5.27e-15	7.13e-09
chr17	47547707	47547767	2	205078	205079	205076	205079	6.75625	1.42e-11	0.44323	0.0587381	0.44323	0.0587381	7.54587	4.49e-14	3.96e-08			chr11	2884138	2884295	3	127543	127545	127539	127545	7.71322	1.23e-14	0.369743	0.0472834	0.369743	0.0472834	7.81971	5.29e-15	7.16e-09
chr10	132930452	132930485	2	68417	68418	68417	68418	7.54568	4.5e-14	0.466156	0.0617778	0.466156	0.0617778	7.54568	4.5e-14	3.96e-08			chr2	242448675	242449049	5	494206	494210	494199	494211	5.59765	2.17e-08	0.349539	0.0447007	0.349539	0.0447007	7.81954	5.3e-15	7.17e-09
chr12	114075881	114075981	3	117648	117650	117648	117650	7.54551	4.51e-14	0.407996	0.0540713	0.407996	0.0540713	7.54551	4.51e-14	3.97e-08			chr4	40829726	40829790	2	606993	606994	606993	606994	-7.81873	5.34e-15	-0.436504	0.055828	-0.436504	0.055828	-7.81873	5.34e-15	7.22e-09
chr19	35841676	35842171	2	236328	236329	236327	236334	-6.03525	1.59e-09	-0.397846	0.0527279	-0.397846	0.0527279	-7.54526	4.51e-14	3.97e-08			chr1	156146608	156146752	3	53190	53192	53190	53192	-7.81631	5.44e-15	-0.338315	0.0432832	-0.338315	0.0432832	-7.81631	5.44e-15	7.36e-09
chr19	51961937	51962338	2	244341	244342	244341	244342	-7.54504	4.52e-14	-0.465654	0.0617165	-0.465654	0.0617165	-7.54504	4.52e-14	3.98e-08			chr4	171011099	171011264	4	627231	627234	627230	627245	7.80934	5.75e-15	0.338795	0.0433466	0.338795	0.0433466	7.81597	5.45e-15	7.38e-09
chr1	41981735	41982392	7	17092	17098	17092	17098	7.545	4.52e-14	0.358728	0.0475451	0.358728	0.0475451	7.545	4.52e-14	3.98e-08			chr4	3386851	3387290	3	598517	598519	598517	598520	7.22513	5.01e-13	0.365619	0.0467791	0.365619	0.0467791	7.81586	5.46e-15	7.38e-09
chr1	91316223	91316253	2	24037	24038	24037	24039	7.25103	4.14e-13	0.438703	0.0581449	0.438703	0.0581449	7.545	4.52e-14	3.98e-08			chr16	88907184	88907370	2	330999	331000	330999	331000	7.81561	5.47e-15	0.44388	0.0567941	0.44388	0.0567941	7.81561	5.47e-15	7.4e-09
chr1	13909161	13910796	17	8013	8029	8013	8029	7.54474	4.53e-14	0.22746	0.0301482	0.22746	0.0301482	7.54474	4.53e-14	3.99e-08			chr7	1272512	1273394	6	731555	731560	731555	731560	7.81557	5.47e-15	0.297737	0.0380953	0.297737	0.0380953	7.81557	5.47e-15	7.4e-09
chr5	33936322	33938225	12	356588	356599	356582	356599	7.44055	1e-13	0.264659	0.0350786	0.264659	0.0350786	7.54474	4.53e-14	3.99e-08			chr1	145589929	145590148	2	47772	47773	47772	47773	7.81548	5.48e-15	0.411719	0.0526799	0.411719	0.0526799	7.81548	5.48e-15	7.4e-09
chr1	2559930	2560350	2	2880	2881	2879	2881	6.93285	4.12e-12	0.447547	0.0593219	0.447547	0.0593219	7.54438	4.54e-14	4e-08			chr3	38030050	38030079	2	555207	555208	555207	555208	7.81543	5.48e-15	0.441068	0.0564355	0.441068	0.0564355	7.81543	5.48e-15	7.41e-09
chr11	111250196	111250286	3	94463	94465	94460	94470	-7.29839	2.91e-13	-0.492037	0.0652348	-0.492037	0.0652348	-7.54256	4.61e-14	4.06e-08			chr1	3568236	3568245	3	4706	4708	4686	4708	7.2777	3.4e-13	0.44853	0.0573978	0.44853	0.0573978	7.81442	5.52e-15	7.47e-09
chr13	31480335	31480663	3	126883	126885	126878	126885	6.45583	1.08e-10	0.419157	0.0555873	0.419157	0.0555873	7.54052	4.68e-14	4.12e-08			chr8	25898220	25898412	2	786002	786003	785998	786012	5.90787	3.47e-09	0.427509	0.0547117	0.427509	0.0547117	7.81385	5.55e-15	7.5e-09
chr3	147106010	147107109	7	324498	324504	324497	324504	7.50688	6.06e-14	0.277039	0.0367404	0.277039	0.0367404	7.54043	4.68e-14	4.12e-08			chr11	71710614	71710643	2	153470	153471	153470	153472	-6.98459	2.86e-12	-0.433938	0.0555359	-0.433938	0.0555359	-7.81365	5.56e-15	7.51e-09
chr7	25897232	25897512	3	419759	419761	419755	419774	6.4608	1.04e-10	0.427057	0.0566357	0.427057	0.0566357	7.54043	4.68e-14	4.12e-08			chr7	155142689	155142756	3	773603	773605	773602	773605	6.87892	6.03e-12	0.414879	0.0530981	0.414879	0.0530981	7.81343	5.57e-15	7.53e-09
chr11	71752919	71752997	3	89959	89961	89957	89961	5.70114	1.19e-08	0.469549	0.0622716	0.469549	0.0622716	7.54034	4.69e-14	4.13e-08			chr6	32905114	32905190	3	695740	695742	695730	695743	6.42281	1.34e-10	0.455726	0.0583332	0.455726	0.0583332	7.81246	5.61e-15	7.58e-09
chr5	59189791	59189849	4	358947	358950	358943	358950	6.93541	4.05e-12	0.449944	0.0596764	0.449944	0.0596764	7.53973	4.71e-14	4.15e-08			chr3	120169368	120170383	7	573427	573433	573427	573435	7.80134	6.13e-15	0.266189	0.0340801	0.266189	0.0340801	7.81069	5.69e-15	7.69e-09
chr7	95225681	95226433	10	429345	429354	429344	429354	10.1501	3.31e-24	0.293465	0.0389227	0.293465	0.0389227	7.53967	4.71e-14	4.15e-08			chr11	417540	418044	7	123849	123855	123849	123855	7.81022	5.71e-15	0.273057	0.0349616	0.273057	0.0349616	7.81022	5.71e-15	7.72e-09
chr7	1275258	1275483	2	413951	413952	413949	413953	6.92523	4.35e-12	0.413413	0.0548325	0.413413	0.0548325	7.53957	4.72e-14	4.15e-08			chr3	42694783	42694803	2	556719	556720	556717	556727	9.61406	6.97e-22	0.40582	0.0519612	0.40582	0.0519612	7.81006	5.72e-15	7.73e-09
chr4	720144	720218	2	331540	331541	331539	331541	6.97881	2.98e-12	0.45193	0.0599424	0.45193	0.0599424	7.5394	4.72e-14	4.16e-08			chr11	6439806	6439864	2	129346	129347	129346	129347	7.80977	5.73e-15	0.447085	0.0572469	0.447085	0.0572469	7.80977	5.73e-15	7.75e-09
chr5	76939397	76939772	4	360867	360870	360866	360870	7.19792	6.11e-13	0.374739	0.0497053	0.374739	0.0497053	7.53922	4.73e-14	4.16e-08			chr12	4140740	4141193	4	174232	174235	174230	174235	6.06181	1.35e-09	0.340855	0.0436469	0.340855	0.0436469	7.80937	5.75e-15	7.77e-09
chr5	128795472	128795605	2	365142	365143	365142	365157	7.87294	3.46e-15	0.466681	0.0619012	0.466681	0.0619012	7.53912	4.73e-14	4.17e-08			chr11	65378622	65378788	2	147881	147882	147881	147883	7.40664	1.3e-13	0.482051	0.0617297	0.482051	0.0617297	7.80906	5.76e-15	7.79e-09
chr6	32018906	32019042	2	389809	389810	389809	389810	-7.53838	4.76e-14	-0.471231	0.062511	-0.471231	0.062511	-7.53838	4.76e-14	4.19e-08			chr7	65219171	65219587	2	750055	750056	750055	750056	7.80837	5.79e-15	0.435438	0.0557655	0.435438	0.0557655	7.80837	5.79e-15	7.83e-09
chr2	239037049	239037533	4	280456	280459	280456	280459	7.53827	4.76e-14	0.450955	0.0598221	0.450955	0.0598221	7.53827	4.76e-14	4.19e-08			chr19	41724653	41725053	3	416873	416875	416873	416877	7.19436	6.28e-13	0.39543	0.0506437	0.39543	0.0506437	7.80808	5.81e-15	7.85e-09
chr16	86018811	86018936	2	185218	185219	185217	185219	6.81206	9.62e-12	0.447786	0.0594082	0.447786	0.0594082	7.53745	4.79e-14	4.22e-08			chr1	27854514	27854642	2	19368	19369	19368	19370	7.71873	1.17e-14	0.403569	0.0516885	0.403569	0.0516885	7.80773	5.82e-15	7.88e-09
chr2	71212056	71212504	3	259275	259277	259274	259277	7.11777	1.1e-12	0.387333	0.0513883	0.387333	0.0513883	7.53736	4.8e-14	4.22e-08			chr18	14748198	14748250	4	380946	380949	380942	380952	6.18908	6.05e-10	0.429534	0.0550161	0.429534	0.0550161	7.80743	5.84e-15	7.89e-09
chr6	33267886	33268050	5	393597	393601	393594	393602	5.82624	5.67e-09	0.401519	0.053271	0.401519	0.053271	7.5373	4.8e-14	4.22e-08			chr2	1801628	1802045	2	431812	431813	431812	431813	7.80711	5.85e-15	0.501147	0.0641911	0.501147	0.0641911	7.80711	5.85e-15	7.91e-09
chr8	23559839	23560348	4	447594	447597	447594	447598	7.43886	1.02e-13	0.373383	0.0495397	0.373383	0.0495397	7.53704	4.81e-14	4.23e-08			chr15	90455635	90456144	7	290821	290827	290821	290830	8.84303	9.32e-19	0.25682	0.0328977	0.25682	0.0328977	7.80662	5.87e-15	7.94e-09
chr20	56803354	56803358	2	290796	290797	290796	290797	7.53666	4.82e-14	0.441849	0.0586267	0.441849	0.0586267	7.53666	4.82e-14	4.25e-08			chr6	151258451	151258520	2	722213	722214	722213	722214	7.80622	5.89e-15	0.438878	0.0562216	0.438878	0.0562216	7.80622	5.89e-15	7.97e-09
chr1	119530048	119530702	5	27787	27791	27786	27793	7.28354	3.25e-13	0.35021	0.0464681	0.35021	0.0464681	7.53657	4.82e-14	4.25e-08			chr15	40633124	40633202	4	271987	271990	271987	271994	6.20928	5.32e-10	0.447289	0.0573013	0.447289	0.0573013	7.80592	5.91e-15	7.99e-09
chrX	138773906	138775076	7	482607	482613	482607	482613	7.53604	4.84e-14	0.272604	0.0361734	0.272604	0.0361734	7.53604	4.84e-14	4.27e-08			chr10	6954856	6955209	2	85362	85363	85362	85363	7.80539	5.93e-15	0.427092	0.0547175	0.427092	0.0547175	7.80539	5.93e-15	8.02e-09
chr10	134261413	134261655	3	69287	69289	69286	69289	6.92275	4.43e-12	0.378733	0.0502574	0.378733	0.0502574	7.53586	4.85e-14	4.27e-08			chr15	92397942	92398483	3	291794	291796	291793	291796	7.39767	1.39e-13	0.332639	0.0426193	0.332639	0.0426193	7.80488	5.96e-15	8.05e-09
chr8	80695847	80696168	2	453969	453970	453969	453973	6.34035	2.29e-10	0.439546	0.0583299	0.439546	0.0583299	7.53552	4.86e-14	4.28e-08			chr17	7792674	7793006	2	339896	339897	339896	339897	7.80279	6.06e-15	0.469888	0.0602206	0.469888	0.0602206	7.80279	6.06e-15	8.19e-09
chr3	160475090	160475102	2	326155	326156	326154	326158	6.80235	1.03e-11	0.481448	0.063894	0.481448	0.063894	7.53512	4.88e-14	4.3e-08			chr10	82299606	82300151	5	104035	104039	104035	104041	-7.20231	5.92e-13	-0.330078	0.0423085	-0.330078	0.0423085	-7.80171	6.11e-15	8.26e-09
chr16	19421907	19422492	6	174094	174099	174093	174100	7.27844	3.38e-13	0.359545	0.0477164	0.359545	0.0477164	7.53505	4.88e-14	4.3e-08			chr6	167536056	167536063	2	727154	727155	727151	727158	-7.47933	7.47e-14	-0.436456	0.0559546	-0.436456	0.0559546	-7.80018	6.18e-15	8.36e-09
chr1	119870287	119870478	3	27897	27899	27897	27900	7.28344	3.25e-13	0.424521	0.0563401	0.424521	0.0563401	7.53496	4.88e-14	4.3e-08			chr2	80549634	80549973	3	454127	454129	454126	454130	7.31206	2.63e-13	0.387718	0.0497103	0.387718	0.0497103	7.79955	6.21e-15	8.4e-09
chr1	93251203	93251218	2	24369	24370	24362	24370	6.04773	1.47e-09	0.468403	0.0621651	0.468403	0.0621651	7.53483	4.89e-14	4.31e-08			chr11	1328479	1328622	3	125427	125429	125425	125429	7.76818	7.96e-15	0.348695	0.044708	0.348695	0.044708	7.79938	6.22e-15	8.41e-09
chr6	26614535	26614649	2	380996	380997	380994	380997	7.51198	5.82e-14	0.431336	0.057249	0.431336	0.057249	7.53437	4.91e-14	4.32e-08			chr3	9850429	9850558	2	548123	548124	548123	548124	7.79892	6.24e-15	0.387219	0.0496504	0.387219	0.0496504	7.79892	6.24e-15	8.44e-09
chr3	138665654	138666473	13	323644	323656	323644	323656	7.53403	4.92e-14	0.312853	0.0415254	0.312853	0.0415254	7.53403	4.92e-14	4.33e-08			chr15	89939252	89939709	3	290423	290425	290423	290425	7.79843	6.27e-15	0.414961	0.0532108	0.414961	0.0532108	7.79843	6.27e-15	8.48e-09
chr3	147128679	147129213	4	324598	324601	324598	324602	7.47452	7.75e-14	0.366716	0.0486826	0.366716	0.0486826	7.53278	4.97e-14	4.37e-08			chr8	26047805	26047902	2	786080	786081	786080	786084	6.92935	4.23e-12	0.40993	0.0525661	0.40993	0.0525661	7.79838	6.27e-15	8.48e-09
chr20	18038574	18038589	2	285066	285067	285064	285069	6.31928	2.63e-10	0.447268	0.0593773	0.447268	0.0593773	7.53264	4.97e-14	4.38e-08			chr3	32279575	32279722	2	553994	553995	553994	553995	7.79835	6.27e-15	0.388336	0.0497972	0.388336	0.0497972	7.79835	6.27e-15	8.48e-09
chr1	244894274	244894365	3	45827	45829	45827	45829	7.53262	4.97e-14	0.412437	0.0547534	0.412437	0.0547534	7.53262	4.97e-14	4.38e-08			chr8	62052409	62052594	3	794427	794429	794426	794429	7.49279	6.74e-14	0.430156	0.0551608	0.430156	0.0551608	7.79822	6.28e-15	8.49e-09
chr18	70209432	70209551	2	221261	221262	221261	221268	7.59059	3.18e-14	0.440816	0.0585217	0.440816	0.0585217	7.53253	4.98e-14	4.38e-08			chr2	240430981	240431144	2	492547	492548	492547	492549	7.35762	1.87e-13	0.417885	0.0535874	0.417885	0.0535874	7.79821	6.28e-15	8.49e-09
chr10	101824920	101825185	5	61915	61919	61915	61919	7.53083	5.04e-14	0.42079	0.0558756	0.42079	0.0558756	7.53083	5.04e-14	4.44e-08			chr5	76248743	76249502	5	647878	647882	647875	647887	6.58391	4.58e-11	0.394099	0.0505393	0.394099	0.0505393	7.79787	6.3e-15	8.51e-09
chr3	52864659	52864812	3	314782	314784	314782	314785	-7.43256	1.07e-13	-0.35929	0.04771	-0.35929	0.04771	-7.53071	5.05e-14	4.44e-08			chr14	99584436	99584939	3	260104	260106	260104	260106	7.79784	6.3e-15	0.395662	0.0507399	0.395662	0.0507399	7.79784	6.3e-15	8.52e-09
chr5	179243916	179244317	2	375132	375133	375132	375134	7.23801	4.55e-13	0.452547	0.0601017	0.452547	0.0601017	7.52969	5.09e-14	4.48e-08			chr11	47471339	47471400	3	140850	140852	140850	140852	7.79765	6.31e-15	0.389438	0.049943	0.389438	0.049943	7.79765	6.31e-15	8.53e-09
chr15	35087506	35087773	5	154127	154131	154127	154131	7.52936	5.1e-14	0.359562	0.0477547	0.359562	0.0477547	7.52936	5.1e-14	4.49e-08			chr6	32086091	32086928	12	694098	694109	694098	694111	7.76864	7.93e-15	0.234486	0.0300727	0.234486	0.0300727	7.79731	6.32e-15	8.55e-09
chr1	6265071	6265300	3	5112	5114	5112	5114	7.52875	5.12e-14	0.400974	0.053259	0.400974	0.053259	7.52875	5.12e-14	4.51e-08			chr1	241520286	241520926	9	78988	78996	78988	78996	7.79712	6.33e-15	0.222892	0.0285865	0.222892	0.0285865	7.79712	6.33e-15	8.57e-09
chr17	58499700	58499706	2	207236	207237	207234	207241	8.47807	2.29e-17	0.508213	0.0675032	0.508213	0.0675032	7.52873	5.12e-14	4.51e-08			chr21	36207798	36208014	2	521600	521601	521600	521601	7.79574	6.4e-15	0.484134	0.0621024	0.484134	0.0621024	7.79574	6.4e-15	8.66e-09
chr1	1079561	1079622	2	602	603	602	604	7.42244	1.15e-13	0.470137	0.0624459	0.470137	0.0624459	7.5287	5.12e-14	4.51e-08			chr12	123258736	123258746	3	209982	209984	209982	209988	4.34241	1.41e-05	0.453224	0.0581377	0.453224	0.0581377	7.7957	6.41e-15	8.66e-09
chr11	111808202	111808394	2	94646	94647	94646	94647	7.52867	5.13e-14	0.45582	0.0605446	0.45582	0.0605446	7.52867	5.13e-14	4.51e-08			chr14	102730735	102731024	2	262788	262789	262788	262789	-7.7956	6.41e-15	-0.42348	0.0543229	-0.42348	0.0543229	-7.7956	6.41e-15	8.67e-09
chr4	1800284	1800448	2	333000	333001	333000	333001	-7.52865	5.13e-14	-0.445438	0.0591657	-0.445438	0.0591657	-7.52865	5.13e-14	4.51e-08			chr18	9215747	9215818	2	379218	379219	379218	379219	7.79409	6.49e-15	0.440423	0.0565073	0.440423	0.0565073	7.79409	6.49e-15	8.77e-09
chr5	16180048	16180393	10	355745	355754	355738	355755	7.45302	9.12e-14	0.327424	0.0434913	0.327424	0.0434913	7.52848	5.13e-14	4.52e-08			chr6	159083790	159084370	5	724492	724496	724492	724498	6.86062	6.86e-12	0.355445	0.0456047	0.355445	0.0456047	7.79405	6.49e-15	8.78e-09
chr13	50707427	50707586	2	129439	129440	129433	129443	6.84885	7.44e-12	0.453718	0.0602683	0.453718	0.0602683	7.52829	5.14e-14	4.53e-08			chr6	13480235	13480395	2	680746	680747	680746	680747	7.79397	6.49e-15	0.424204	0.0544272	0.424204	0.0544272	7.79397	6.49e-15	8.78e-09
chr20	30062696	30063609	10	286180	286189	286180	286189	7.5281	5.15e-14	0.312101	0.0414581	0.312101	0.0414581	7.5281	5.15e-14	4.53e-08			chr8	143523293	143523387	2	811967	811968	811967	811968	-7.79376	6.5e-15	-0.427528	0.0548552	-0.427528	0.0548552	-7.79376	6.5e-15	8.8e-09
chr3	46037592	46037942	3	312055	312057	312055	312057	7.52789	5.16e-14	0.372634	0.0495005	0.372634	0.0495005	7.52789	5.16e-14	4.54e-08			chr5	96298493	96298581	2	651816	651817	651816	651819	7.67349	1.67e-14	0.376242	0.0482768	0.376242	0.0482768	7.79343	6.52e-15	8.82e-09
chr12	54360262	54360460	2	109249	109250	109249	109251	7.46698	8.21e-14	0.463893	0.0616304	0.463893	0.0616304	7.52701	5.19e-14	4.57e-08			chr17	29700948	29701389	2	348230	348231	348230	348231	7.79296	6.55e-15	0.396371	0.0508627	0.396371	0.0508627	7.79296	6.55e-15	8.85e-09
chr1	99470129	99470550	3	25003	25005	25002	25012	8.37886	5.34e-17	0.367754	0.0488612	0.367754	0.0488612	7.5265	5.21e-14	4.59e-08			chr11	58825714	58825870	2	142613	142614	142613	142618	4.48022	7.46e-06	0.447412	0.0574187	0.447412	0.0574187	7.7921	6.59e-15	8.91e-09
chr4	41215654	41215979	2	338782	338783	338780	338791	5.50814	3.63e-08	0.446526	0.0593287	0.446526	0.0593287	7.52631	5.22e-14	4.6e-08			chr12	48214579	48214620	2	185138	185139	185137	185139	7.7616	8.39e-15	0.460851	0.0591442	0.460851	0.0591442	7.792	6.6e-15	8.92e-09
chr20	43726431	43727355	5	288815	288819	288815	288819	7.52514	5.27e-14	0.319987	0.0425223	0.319987	0.0425223	7.52514	5.27e-14	4.64e-08			chr3	5133902	5134159	2	547194	547195	547194	547195	7.78969	6.72e-15	0.404945	0.0519847	0.404945	0.0519847	7.78969	6.72e-15	9.08e-09
chr11	67183330	67183498	2	87675	87676	87675	87676	7.52496	5.27e-14	0.394198	0.0523854	0.394198	0.0523854	7.52496	5.27e-14	4.64e-08			chr12	6887543	6887660	2	175851	175852	175851	175853	11.5103	1.17e-30	0.41012	0.0526516	0.41012	0.0526516	7.78933	6.74e-15	9.11e-09
chr19	5339671	5340810	6	227229	227234	227229	227234	7.52389	5.32e-14	0.29192	0.0387991	0.29192	0.0387991	7.52389	5.32e-14	4.68e-08			chr11	66246878	66246882	2	148985	148986	148985	148990	6.30997	2.79e-10	0.424581	0.0545104	0.424581	0.0545104	7.789	6.75e-15	9.13e-09
chr6	132722315	132723164	9	405052	405060	405051	405060	7.43431	1.05e-13	0.301092	0.0400218	0.301092	0.0400218	7.52319	5.35e-14	4.71e-08			chr14	101507570	101507727	3	261863	261865	261863	261865	-7.78884	6.76e-15	-0.341211	0.0438076	-0.341211	0.0438076	-7.78884	6.76e-15	9.15e-09
chr2	73143534	73144283	5	259597	259601	259593	259607	6.31612	2.68e-10	0.322857	0.0429161	0.322857	0.0429161	7.52298	5.35e-14	4.71e-08			chr4	111542063	111543401	6	618182	618187	618181	618187	7.69491	1.42e-14	0.32988	0.0423547	0.32988	0.0423547	7.7885	6.78e-15	9.17e-09
chr7	79764387	79764888	3	427822	427824	427816	427824	7.76578	8.11e-15	0.394675	0.0524686	0.394675	0.0524686	7.52212	5.39e-14	4.75e-08			chr7	95179670	95179985	2	756387	756388	756387	756388	-7.78844	6.78e-15	-0.378717	0.0486255	-0.378717	0.0486255	-7.78844	6.78e-15	9.18e-09
chr5	161494645	161494711	2	371599	371600	371593	371604	5.97053	2.36e-09	0.450877	0.0599446	0.450877	0.0599446	7.52156	5.41e-14	4.77e-08			chr12	96883733	96883863	2	199780	199781	199779	199781	7.11955	1.08e-12	0.391741	0.0502986	0.391741	0.0502986	7.78831	6.79e-15	9.18e-09
chr1	2020870	2021003	2	1965	1966	1965	1966	-7.52153	5.41e-14	-0.428343	0.0569489	-0.428343	0.0569489	-7.52153	5.41e-14	4.77e-08			chr3	138153127	138153168	2	579717	579718	579715	579724	3.78105	0.000156167	0.459747	0.0590329	0.459747	0.0590329	7.78797	6.81e-15	9.21e-09
chr3	61235829	61236016	4	315826	315829	315826	315829	7.52138	5.42e-14	0.368313	0.0489688	0.368313	0.0489688	7.52138	5.42e-14	4.77e-08			chr17	1548881	1549012	2	334727	334728	334727	334733	5.86037	4.62e-09	0.452958	0.0581614	0.452958	0.0581614	7.78794	6.81e-15	9.21e-09
chr17	8771141	8771331	2	193868	193869	193863	193869	4.39886	1.09e-05	0.465158	0.0618451	0.465158	0.0618451	7.52133	5.42e-14	4.77e-08			chr4	86395989	86396174	7	614179	614185	614179	614192	8.15927	3.37e-16	0.332716	0.042723	0.332716	0.042723	7.78777	6.82e-15	9.22e-09
chr17	46659318	46659751	2	204500	204501	204499	204504	6.4352	1.23e-10	0.441273	0.0586696	0.441273	0.0586696	7.52132	5.42e-14	4.77e-08			chr12	122296950	122297011	2	209406	209407	209406	209407	-7.78752	6.83e-15	-0.438758	0.0563412	-0.438758	0.0563412	-7.78752	6.83e-15	9.24e-09
chr16	710674	711135	5	167712	167716	167712	167716	7.52129	5.42e-14	0.313101	0.0416286	0.313101	0.0416286	7.52129	5.42e-14	4.78e-08			chr2	238599734	238599858	3	491090	491092	491090	491092	7.78745	6.84e-15	0.42443	0.0545018	0.42443	0.0545018	7.78745	6.84e-15	9.25e-09
chr10	102501755	102502104	4	62244	62247	62242	62247	6.75019	1.48e-11	0.316891	0.0421353	0.316891	0.0421353	7.52079	5.44e-14	4.79e-08			chr11	128554586	128554939	3	169640	169642	169640	169648	8.87129	7.23e-19	0.389912	0.0500705	0.389912	0.0500705	7.78727	6.85e-15	9.26e-09
chr7	19158378	19158721	7	418854	418860	418829	418862	6.46426	1.02e-10	0.323688	0.0430407	0.323688	0.0430407	7.5205	5.46e-14	4.8e-08			chr5	38258670	38259243	6	640662	640667	640655	640667	7.42546	1.12e-13	0.260775	0.0334896	0.260775	0.0334896	7.78674	6.88e-15	9.3e-09
chr2	99280930	99280963	2	262943	262944	262943	262944	7.52029	5.47e-14	0.507153	0.0674379	0.507153	0.0674379	7.52029	5.47e-14	4.81e-08			chr1	24646022	24646392	6	17059	17064	17054	17064	7.06549	1.6e-12	0.290487	0.0373059	0.290487	0.0373059	7.78661	6.88e-15	9.31e-09
chr1	27901698	27902739	6	13033	13038	13033	13038	7.52012	5.47e-14	0.333553	0.0443548	0.333553	0.0443548	7.52012	5.47e-14	4.82e-08			chr6	136724406	136724451	2	718513	718514	718513	718514	7.78651	6.89e-15	0.433181	0.0556322	0.433181	0.0556322	7.78651	6.89e-15	9.32e-09
chr11	130786696	130786720	2	99065	99066	99062	99066	5.51436	3.5e-08	0.460953	0.0613036	0.460953	0.0613036	7.51918	5.51e-14	4.85e-08			chr6	36665270	36665511	2	699651	699652	699650	699656	7.23358	4.7e-13	0.458804	0.0589256	0.458804	0.0589256	7.78616	6.91e-15	9.34e-09
chr3	40428986	40429014	2	310880	310881	310873	310881	5.74875	8.99e-09	0.490799	0.0652776	0.490799	0.0652776	7.51864	5.53e-14	4.87e-08			chr1	48191031	48191880	5	30092	30096	30091	30096	7.50133	6.32e-14	0.303279	0.0389545	0.303279	0.0389545	7.78547	6.95e-15	9.39e-09
chr19	44324747	44325008	9	240049	240057	240048	240057	7.44288	9.85e-14	0.372259	0.0495135	0.372259	0.0495135	7.51834	5.55e-14	4.88e-08			chr16	54322127	54323498	7	315441	315447	315441	315447	7.78527	6.96e-15	0.309618	0.0397697	0.309618	0.0397697	7.78527	6.96e-15	9.41e-09
chr11	26353618	26353622	2	78880	78881	78879	78886	7.35159	1.96e-13	0.5183	0.0689389	0.5183	0.0689389	7.51824	5.55e-14	4.89e-08			chr5	44388958	44389848	6	642128	642133	642121	642133	6.13753	8.38e-10	0.280514	0.0360323	0.280514	0.0360323	7.78507	6.97e-15	9.42e-09
chr8	12989237	12989686	4	446000	446003	446000	446003	7.51711	5.6e-14	0.33204	0.0441713	0.33204	0.0441713	7.51711	5.6e-14	4.93e-08			chr16	1383426	1383595	5	297696	297700	297696	297700	7.78495	6.97e-15	0.339593	0.0436217	0.339593	0.0436217	7.78495	6.97e-15	9.43e-09
chr14	105070998	105071714	5	150453	150457	150452	150457	7.3247	2.39e-13	0.349975	0.0465572	0.349975	0.0465572	7.5171	5.6e-14	4.93e-08			chr15	68121028	68122574	6	281696	281701	281693	281701	7.76487	8.17e-15	0.280048	0.0359738	0.280048	0.0359738	7.78478	6.98e-15	9.44e-09
chr3	48453562	48453989	2	312745	312746	312745	312746	-7.51702	5.6e-14	-0.483517	0.0643229	-0.483517	0.0643229	-7.51702	5.6e-14	4.93e-08			chr6	31324972	31325000	3	691087	691089	691083	691089	5.80484	6.44e-09	0.453196	0.058216	0.453196	0.058216	7.78473	6.99e-15	9.45e-09
chr1	204950701	204951166	3	39184	39186	39184	39188	-6.4583	1.06e-10	-0.379659	0.0505115	-0.379659	0.0505115	-7.51629	5.64e-14	4.96e-08			chr20	387982	388229	3	495175	495177	495175	495181	6.01071	1.85e-09	0.393747	0.0505828	0.393747	0.0505828	7.7842	7.02e-15	9.49e-09
chr17	47072907	47073522	4	204900	204903	204899	204905	6.84377	7.71e-12	0.330749	0.0440052	0.330749	0.0440052	7.51614	5.64e-14	4.97e-08			chr7	100484778	100485614	3	759116	759118	759113	759118	5.79499	6.83e-09	0.368348	0.0473242	0.368348	0.0473242	7.78351	7.05e-15	9.54e-09
chr17	80829028	80829157	2	216292	216293	216292	216295	-6.74349	1.55e-11	-0.506426	0.0673793	-0.506426	0.0673793	-7.51605	5.65e-14	4.97e-08			chr12	47224954	47225326	2	184804	184805	184803	184806	6.7292	1.71e-11	0.401246	0.0515518	0.401246	0.0515518	7.78335	7.06e-15	9.55e-09
chr18	24283696	24283977	2	218760	218761	218760	218761	-7.51542	5.67e-14	-0.461984	0.0614714	-0.461984	0.0614714	-7.51542	5.67e-14	4.99e-08			chr6	135602552	135602559	2	718247	718248	718247	718248	7.78323	7.07e-15	0.478087	0.0614253	0.478087	0.0614253	7.78323	7.07e-15	9.56e-09
chr2	242813914	242814097	2	282696	282697	282694	282697	-6.47066	9.76e-11	-0.502971	0.066929	-0.502971	0.066929	-7.515	5.69e-14	5.01e-08			chr1	228352412	228352449	2	74840	74841	74840	74841	7.78291	7.09e-15	0.417237	0.0536093	0.417237	0.0536093	7.78291	7.09e-15	9.59e-09
chr15	99091811	99092014	2	166015	166016	166011	166016	6.99035	2.74e-12	0.45214	0.0601661	0.45214	0.0601661	7.51487	5.7e-14	5.02e-08			chr11	8228022	8228147	2	130223	130224	130222	130224	6.90844	4.9e-12	0.422572	0.0542958	0.422572	0.0542958	7.78278	7.09e-15	9.6e-09
chr6	30042272	30042388	4	384399	384402	384395	384429	5.36499	8.1e-08	0.38894	0.0517571	0.38894	0.0517571	7.51472	5.7e-14	5.02e-08			chr15	41061384	41061984	5	272364	272368	272364	272374	7.17729	7.11e-13	0.397814	0.051122	0.397814	0.051122	7.78167	7.16e-15	9.68e-09
chr6	32052313	32052373	3	390081	390083	390074	390087	-5.07015	3.97e-07	-0.386351	0.0514128	-0.386351	0.0514128	-7.51468	5.71e-14	5.02e-08			chr9	35618083	35618528	2	819819	819820	819819	819820	7.78153	7.17e-15	0.348896	0.0448364	0.348896	0.0448364	7.78153	7.17e-15	9.69e-09
chr6	155537901	155538055	6	408074	408079	408074	408080	6.65343	2.86e-11	0.448718	0.0597136	0.448718	0.0597136	7.5145	5.71e-14	5.03e-08			chr6	50818181	50818862	4	704838	704841	704838	704841	7.78138	7.17e-15	0.329906	0.0423968	0.329906	0.0423968	7.78138	7.17e-15	9.7e-09
chr19	57875238	57875295	2	247235	247236	247233	247236	7.06093	1.65e-12	0.42006	0.055901	0.42006	0.055901	7.51436	5.72e-14	5.04e-08			chr8	145755615	145755974	4	814809	814812	814809	814812	7.78095	7.2e-15	0.412411	0.0530027	0.412411	0.0530027	7.78095	7.2e-15	9.74e-09
chr12	115889509	115889598	2	118086	118087	118086	118087	7.51416	5.73e-14	0.448864	0.0597357	0.448864	0.0597357	7.51416	5.73e-14	5.04e-08			chr8	143125637	143125785	3	811625	811627	811625	811627	7.78094	7.2e-15	0.422153	0.0542548	0.422153	0.0542548	7.78094	7.2e-15	9.74e-09
chr12	89748300	89748773	3	113708	113710	113708	113714	7.24094	4.46e-13	0.411843	0.0548137	0.411843	0.0548137	7.51351	5.76e-14	5.07e-08			chr1	40399833	40400055	2	25688	25689	25688	25689	7.78072	7.21e-15	0.469307	0.0603166	0.469307	0.0603166	7.78072	7.21e-15	9.75e-09
chr1	87617328	87617972	6	23605	23610	23603	23611	6.37166	1.87e-10	0.356483	0.0474479	0.356483	0.0474479	7.51315	5.77e-14	5.08e-08			chr5	179246575	179246794	3	674690	674692	674689	674692	7.09774	1.27e-12	0.371525	0.0477534	0.371525	0.0477534	7.78008	7.25e-15	9.8e-09
chr19	56988205	56988935	8	246881	246888	246881	246888	7.51286	5.79e-14	0.33952	0.0451919	0.33952	0.0451919	7.51286	5.79e-14	5.09e-08			chr11	68607675	68607737	3	151123	151125	151122	151125	7.44438	9.74e-14	0.390422	0.0501826	0.390422	0.0501826	7.78003	7.25e-15	9.81e-09
chr12	81471649	81471867	5	113357	113361	113354	113366	6.4142	1.42e-10	0.384987	0.0512467	0.384987	0.0512467	7.51243	5.8e-14	5.11e-08			chr15	74422750	74422933	3	284359	284361	284357	284365	6.39299	1.63e-10	0.384258	0.0493941	0.384258	0.0493941	7.77942	7.29e-15	9.85e-09
chr4	20985927	20985984	2	337376	337377	337374	337378	5.8538	4.8e-09	0.454074	0.0604459	0.454074	0.0604459	7.51208	5.82e-14	5.12e-08			chr22	46638039	46638155	2	543591	543592	543591	543592	7.77827	7.35e-15	0.445106	0.0572242	0.445106	0.0572242	7.77827	7.35e-15	9.94e-09
chr17	38220298	38220694	2	200562	200563	200562	200563	7.51174	5.83e-14	0.45791	0.0609593	0.45791	0.0609593	7.51174	5.83e-14	5.14e-08			chr15	85873529	85873635	3	289261	289263	289260	289263	-7.32854	2.33e-13	-0.459013	0.0590132	-0.459013	0.0590132	-7.77814	7.36e-15	9.95e-09
chr16	33949459	33949584	2	177545	177546	177545	177546	7.51162	5.84e-14	0.457146	0.0608586	0.457146	0.0608586	7.51162	5.84e-14	5.14e-08			chr19	13133825	13134254	2	404301	404302	404298	404302	6.61499	3.72e-11	0.444794	0.0571876	0.444794	0.0571876	7.77781	7.38e-15	9.98e-09
chr2	121453143	121453730	3	265975	265977	265975	265977	7.51158	5.84e-14	0.34894	0.0464536	0.34894	0.0464536	7.51158	5.84e-14	5.14e-08			chr22	21333649	21333817	3	530563	530565	530563	530565	7.77775	7.38e-15	0.361866	0.0465257	0.361866	0.0465257	7.77775	7.38e-15	9.98e-09
