## Supplementary Table 2-9 for "Characterisation of ethnic differences in DNA methylation between UK resident South Asians and Europeans" (part 2 of 3)

### Sheet: ST2_dmrff (continued)
SABRE																			Born in Bradford
chr19	35773317	35773479	4	236286	236289	236284	236290	7.19124	6.42e-13	0.425351	0.0566291	0.425351	0.0566291	7.51117	5.86e-14	5.16e-08			chr7	2551606	2551966	2	733498	733499	733495	733501	6.54394	5.99e-11	0.330704	0.0425197	0.330704	0.0425197	7.77768	7.39e-15	9.99e-09
chr1	223566127	223566278	2	42083	42084	42083	42093	5.96151	2.5e-09	0.453802	0.0604291	0.453802	0.0604291	7.50965	5.93e-14	5.22e-08			chr9	37002335	37002911	5	820389	820393	820389	820393	7.77716	7.42e-15	0.328171	0.0421968	0.328171	0.0421968	7.77716	7.42e-15	1e-08
chr14	22103031	22103082	2	137338	137339	137338	137339	-7.5095	5.94e-14	-0.45261	0.0602716	-0.45261	0.0602716	-7.5095	5.94e-14	5.23e-08			chr19	39142011	39142260	2	414918	414919	414918	414919	7.77661	7.45e-15	0.42707	0.0549172	0.42707	0.0549172	7.77661	7.45e-15	1.01e-08
chr18	76738478	76739409	5	221994	221998	221994	221999	7.42406	1.14e-13	0.314676	0.0419057	0.314676	0.0419057	7.50915	5.95e-14	5.24e-08			chr7	29233705	29233875	2	741779	741780	741779	741780	7.77647	7.46e-15	0.38721	0.0497926	0.38721	0.0497926	7.77647	7.46e-15	1.01e-08
chr11	1682006	1682139	2	73145	73146	73143	73146	-7.23584	4.63e-13	-0.39383	0.0524468	-0.39383	0.0524468	-7.50914	5.95e-14	5.24e-08			chr10	3847895	3848384	2	84058	84059	84058	84059	-7.77599	7.49e-15	-0.389449	0.0500835	-0.389449	0.0500835	-7.77599	7.49e-15	1.01e-08
chr15	65360058	65360486	5	159193	159197	159193	159197	7.50904	5.96e-14	0.3697	0.0492341	0.3697	0.0492341	7.50904	5.96e-14	5.24e-08			chr11	46940517	46940613	2	140447	140448	140445	140448	6.68902	2.25e-11	0.387694	0.0498603	0.387694	0.0498603	7.77561	7.51e-15	1.02e-08
chr5	180100701	180101281	4	375506	375509	375506	375509	7.50886	5.96e-14	0.329655	0.0439022	0.329655	0.0439022	7.50886	5.96e-14	5.25e-08			chr16	15238104	15238525	3	305464	305466	305464	305466	7.7753	7.53e-15	0.391408	0.0503399	0.391408	0.0503399	7.7753	7.53e-15	1.02e-08
chr7	119467	119861	4	412459	412462	412457	412462	7.16337	7.87e-13	0.383264	0.0510448	0.383264	0.0510448	7.50839	5.99e-14	5.27e-08			chr16	57713544	57713655	3	317126	317128	317126	317128	7.77379	7.62e-15	0.405551	0.0521689	0.405551	0.0521689	7.77379	7.62e-15	1.03e-08
chr4	55093692	55094499	7	339945	339951	339936	339951	7.1819	6.88e-13	0.303845	0.0404683	0.303845	0.0404683	7.50821	5.99e-14	5.28e-08			chr14	107253426	107253669	2	266583	266584	266581	266584	6.95112	3.62e-12	0.438819	0.0564498	0.438819	0.0564498	7.77362	7.63e-15	1.03e-08
chr21	16436121	16436497	3	293475	293477	293475	293478	7.21257	5.49e-13	0.401577	0.0534863	0.401577	0.0534863	7.50804	6e-14	5.28e-08			chr4	20254322	20254519	3	603981	603983	603978	603996	7.40901	1.27e-13	0.392717	0.0505236	0.392717	0.0505236	7.77294	7.67e-15	1.04e-08
chr6	55039232	55039382	4	398880	398883	398880	398883	7.50764	6.02e-14	0.392272	0.0522497	0.392272	0.0522497	7.50764	6.02e-14	5.3e-08			chr6	3749715	3749854	2	677612	677613	677612	677613	7.77273	7.68e-15	0.366064	0.047096	0.366064	0.047096	7.77273	7.68e-15	1.04e-08
chr17	79140481	79140589	3	214176	214178	214176	214178	7.5072	6.04e-14	0.479589	0.0638839	0.479589	0.0638839	7.5072	6.04e-14	5.32e-08			chr19	4950746	4950888	2	398030	398031	398030	398031	7.77249	7.7e-15	0.394994	0.0508195	0.394994	0.0508195	7.77249	7.7e-15	1.04e-08
chr18	49868477	49868552	3	220300	220302	220298	220302	7.43068	1.08e-13	0.432616	0.0576304	0.432616	0.0576304	7.50674	6.06e-14	5.34e-08			chr6	6901002	6901051	2	678725	678726	678724	678727	7.31974	2.48e-13	0.442549	0.0569435	0.442549	0.0569435	7.77171	7.74e-15	1.05e-08
chr8	10916666	10917293	4	445380	445383	445379	445383	7.41664	1.2e-13	0.324192	0.0431883	0.324192	0.0431883	7.50649	6.07e-14	5.35e-08			chr7	156796929	156796967	2	774634	774635	774626	774636	6.54208	6.07e-11	0.428367	0.0551195	0.428367	0.0551195	7.7716	7.75e-15	1.05e-08
chr10	75533139	75533431	4	57691	57694	57691	57694	7.50632	6.08e-14	0.414982	0.0552843	0.414982	0.0552843	7.50632	6.08e-14	5.35e-08			chr1	6035471	6035793	2	5711	5712	5711	5712	7.77128	7.77e-15	0.449411	0.0578298	0.449411	0.0578298	7.77128	7.77e-15	1.05e-08
chr1	75593596	75594053	5	22524	22528	22523	22532	7.09448	1.3e-12	0.333023	0.0443681	0.333023	0.0443681	7.50592	6.1e-14	5.37e-08			chr1	156461845	156462202	2	53505	53506	53502	53506	5.93981	2.85e-09	0.417405	0.0537144	0.417405	0.0537144	7.77082	7.8e-15	1.05e-08
chr5	140236873	140238079	5	367800	367804	367800	367804	7.50566	6.11e-14	0.314942	0.0419606	0.314942	0.0419606	7.50566	6.11e-14	5.38e-08			chr16	17412395	17412434	2	306048	306049	306048	306049	7.77041	7.82e-15	0.441547	0.0568241	0.441547	0.0568241	7.77041	7.82e-15	1.06e-08
chr3	188664887	188665413	6	329306	329311	329304	329313	7.72809	1.09e-14	0.294462	0.0392367	0.294462	0.0392367	7.50478	6.15e-14	5.42e-08			chr1	232726348	232726743	2	76767	76768	76767	76768	7.76942	7.88e-15	0.430229	0.0553747	0.430229	0.0553747	7.76942	7.88e-15	1.07e-08
chr1	24438778	24439287	5	11544	11548	11542	11549	7.01004	2.38e-12	0.391074	0.052111	0.391074	0.052111	7.50463	6.16e-14	5.42e-08			chr2	231737796	231737958	2	487626	487627	487624	487627	-6.88385	5.83e-12	-0.368073	0.047381	-0.368073	0.047381	-7.76836	7.95e-15	1.08e-08
chr7	73038859	73038866	2	426548	426549	426548	426555	5.74491	9.2e-09	0.500468	0.0666904	0.500468	0.0666904	7.50435	6.17e-14	5.44e-08			chr18	43620923	43620941	2	384575	384576	384575	384576	7.76699	8.04e-15	0.437451	0.0563218	0.437451	0.0563218	7.76699	8.04e-15	1.09e-08
chr11	69931461	69931514	3	89176	89178	89171	89179	-5.88219	4.05e-09	-0.402427	0.0536284	-0.402427	0.0536284	-7.50399	6.19e-14	5.45e-08			chr12	65671664	65672409	7	193908	193914	193908	193919	6.59251	4.32e-11	0.335257	0.0431646	0.335257	0.0431646	7.76694	8.04e-15	1.09e-08
chr14	104992432	104992441	2	150400	150401	150399	150401	-7.18709	6.62e-13	-0.491897	0.0655527	-0.491897	0.0655527	-7.50384	6.2e-14	5.46e-08			chr1	12185435	12186079	3	10266	10268	10266	10268	7.76685	8.05e-15	0.358049	0.0460996	0.358049	0.0460996	7.76685	8.05e-15	1.09e-08
chr13	29107069	29107295	3	126500	126502	126498	126502	6.85901	6.93e-12	0.405295	0.0540127	0.405295	0.0540127	7.5037	6.2e-14	5.46e-08			chr17	17603531	17603584	2	343706	343707	343706	343711	7.71307	1.23e-14	0.444441	0.057225	0.444441	0.057225	7.76656	8.06e-15	1.09e-08
chr6	33032830	33033312	3	392401	392403	392401	392404	-7.2924	3.04e-13	-0.505575	0.067384	-0.505575	0.067384	-7.5029	6.24e-14	5.5e-08			chr9	109622677	109623731	6	828287	828292	828287	828292	7.76646	8.07e-15	0.302023	0.0388881	0.302023	0.0388881	7.76646	8.07e-15	1.09e-08
chr14	95234965	95235968	8	147129	147136	147126	147136	7.41584	1.21e-13	0.308416	0.0411066	0.308416	0.0411066	7.50284	6.24e-14	5.5e-08			chr15	95869918	95870475	9	292768	292776	292768	292776	7.76622	8.09e-15	0.250414	0.0322439	0.250414	0.0322439	7.76622	8.09e-15	1.09e-08
chr6	13873667	13873924	2	378858	378859	378858	378860	6.81275	9.58e-12	0.489763	0.0652805	0.489763	0.0652805	7.50244	6.26e-14	5.52e-08			chr13	31407120	31407214	2	220478	220479	220478	220479	7.76615	8.09e-15	0.413466	0.0532395	0.413466	0.0532395	7.76615	8.09e-15	1.09e-08
chr11	12030289	12031093	9	77000	77008	76994	77009	6.73569	1.63e-11	0.25736	0.0343041	0.25736	0.0343041	7.50232	6.27e-14	5.52e-08			chr4	155533883	155533920	2	624958	624959	624958	624960	-7.13052	1e-12	-0.42017	0.054109	-0.42017	0.054109	-7.76525	8.15e-15	1.1e-08
chr19	53290079	53290102	2	244864	244865	244864	244865	7.50231	6.27e-14	0.495392	0.0660319	0.495392	0.0660319	7.50231	6.27e-14	5.52e-08			chr5	14583002	14583209	3	637188	637190	637188	637190	7.76508	8.16e-15	0.332881	0.042869	0.332881	0.042869	7.76508	8.16e-15	1.1e-08
chr10	50342114	50342145	2	54724	54725	54722	54725	-6.53149	6.51e-11	-0.456148	0.0608013	-0.456148	0.0608013	-7.50228	6.27e-14	5.52e-08			chr6	29895116	29895215	5	687819	687823	687809	687824	4.92916	8.26e-07	0.355699	0.0458093	0.355699	0.0458093	7.76476	8.18e-15	1.11e-08
chr7	27265159	27265463	3	420506	420508	420505	420508	7.09009	1.34e-12	0.402332	0.053634	0.402332	0.053634	7.50142	6.31e-14	5.56e-08			chr8	97172825	97173722	8	800439	800446	800439	800446	7.76439	8.2e-15	0.268476	0.0345779	0.268476	0.0345779	7.76439	8.2e-15	1.11e-08
chr18	12038128	12038718	3	217761	217763	217761	217763	7.50086	6.34e-14	0.329903	0.043982	0.329903	0.043982	7.50086	6.34e-14	5.58e-08			chr8	140715557	140715802	4	809960	809963	809960	809963	7.76323	8.28e-15	0.319814	0.041196	0.319814	0.041196	7.76323	8.28e-15	1.12e-08
chr8	72757456	72758095	5	453377	453381	453377	453383	7.03474	2e-12	0.365496	0.0487273	0.365496	0.0487273	7.50085	6.34e-14	5.58e-08			chrX	12628484	12628523	2	842518	842519	842518	842519	-7.76222	8.35e-15	-0.491059	0.0632628	-0.491059	0.0632628	-7.76222	8.35e-15	1.13e-08
chr17	81039747	81039820	2	216693	216694	216693	216694	-7.5001	6.38e-14	-0.464073	0.0618756	-0.464073	0.0618756	-7.5001	6.38e-14	5.61e-08			chr9	138987818	138987871	2	839092	839093	839092	839093	7.76184	8.37e-15	0.418692	0.0539424	0.418692	0.0539424	7.76184	8.37e-15	1.13e-08
chr2	84743263	84743279	2	260869	260870	260868	260879	6.16482	7.06e-10	0.468208	0.0624282	0.468208	0.0624282	7.49995	6.38e-14	5.62e-08			chr6	31870840	31870970	3	693249	693251	693247	693252	7.03905	1.94e-12	0.389092	0.0501289	0.389092	0.0501289	7.76183	8.37e-15	1.13e-08
chr10	91295045	91295410	8	59928	59935	59928	59939	8.68686	3.73e-18	0.289253	0.0385689	0.289253	0.0385689	7.49965	6.4e-14	5.63e-08			chr22	40672689	40672737	2	539940	539941	539940	539941	-7.76138	8.4e-15	-0.420217	0.054142	-0.420217	0.054142	-7.76138	8.4e-15	1.14e-08
chr4	4860061	4860082	2	334678	334679	334671	334702	5.0107	5.42e-07	0.464678	0.0619636	0.464678	0.0619636	7.4992	6.42e-14	5.65e-08			chr6	33096312	33096501	2	696241	696242	696240	696242	-8.68153	3.9e-18	-0.373044	0.0480661	-0.373044	0.0480661	-7.76107	8.42e-15	1.14e-08
chr7	64403082	64403228	3	425525	425527	425525	425527	7.49798	6.48e-14	0.482273	0.0643204	0.482273	0.0643204	7.49798	6.48e-14	5.71e-08			chr1	3620218	3621048	5	4784	4788	4784	4788	7.761	8.43e-15	0.322374	0.0415377	0.322374	0.0415377	7.761	8.43e-15	1.14e-08
chr14	57275967	57276257	3	141364	141366	141364	141372	6.88807	5.66e-12	0.38267	0.0510366	0.38267	0.0510366	7.49795	6.48e-14	5.71e-08			chr4	174429263	174429326	3	627597	627599	627596	627608	7.84759	4.24e-15	0.402981	0.0519273	0.402981	0.0519273	7.76048	8.46e-15	1.14e-08
chr13	101174364	101174420	2	132594	132595	132588	132595	6.7113	1.93e-11	0.497417	0.0663471	0.497417	0.0663471	7.4972	6.52e-14	5.74e-08			chr6	166267271	166268631	6	726327	726332	726327	726332	7.76007	8.49e-15	0.290036	0.0373754	0.290036	0.0373754	7.76007	8.49e-15	1.15e-08
chr12	53242922	53243413	3	108644	108646	108640	108646	-5.9981	2e-09	-0.39795	0.05308	-0.39795	0.05308	-7.49717	6.52e-14	5.74e-08			chr8	101443197	101443326	2	801587	801588	801587	801593	-6.71076	1.94e-11	-0.476902	0.0614658	-0.476902	0.0614658	-7.75881	8.57e-15	1.16e-08
chr17	39942812	39942930	2	201350	201351	201349	201360	5.18893	2.12e-07	0.430675	0.0574455	0.430675	0.0574455	7.49711	6.52e-14	5.74e-08			chr1	2987645	2987914	2	3718	3719	3717	3720	6.71054	1.94e-11	0.393366	0.0507049	0.393366	0.0507049	7.75794	8.63e-15	1.17e-08
chr2	25527266	25527366	3	252737	252739	252737	252739	7.49636	6.56e-14	0.419488	0.0559589	0.419488	0.0559589	7.49636	6.56e-14	5.78e-08			chr17	25571675	25572026	2	346100	346101	346099	346101	7.73854	1.01e-14	0.472175	0.0608742	0.472175	0.0608742	7.75656	8.73e-15	1.18e-08
chr11	2445271	2445316	3	74190	74192	74178	74194	-5.39052	7.03e-08	-0.436292	0.0582033	-0.436292	0.0582033	-7.496	6.58e-14	5.79e-08			chr3	62860710	62861796	14	565233	565246	565233	565246	7.7562	8.75e-15	0.268909	0.0346702	0.268909	0.0346702	7.7562	8.75e-15	1.18e-08
chr5	76934634	76935080	5	360851	360855	360848	360855	7.36445	1.78e-13	0.340901	0.0454804	0.340901	0.0454804	7.49555	6.6e-14	5.81e-08			chr10	95127	95210	3	81560	81562	81558	81565	6.30991	2.79e-10	0.449775	0.0579893	0.449775	0.0579893	7.75617	8.75e-15	1.18e-08
chr4	184826704	184827754	5	350253	350257	350244	350257	6.52187	6.94e-11	0.32253	0.0430297	0.32253	0.0430297	7.49554	6.6e-14	5.81e-08			chr6	85473344	85474093	6	709117	709122	709115	709128	7.20928	5.62e-13	0.288969	0.0372577	0.288969	0.0372577	7.75596	8.77e-15	1.19e-08
chr7	105319558	105320151	5	432358	432362	432356	432362	7.34826	2.01e-13	0.401774	0.0536067	0.401774	0.0536067	7.49484	6.64e-14	5.84e-08			chr1	228275734	228275828	2	74714	74715	74714	74715	7.75561	8.79e-15	0.459915	0.059301	0.459915	0.059301	7.75561	8.79e-15	1.19e-08
chr1	4714008	4714672	5	4605	4609	4605	4615	8.94839	3.61e-19	0.327484	0.0436975	0.327484	0.0436975	7.49434	6.66e-14	5.87e-08			chr8	41522809	41522935	4	790433	790436	790433	790442	-5.38136	7.39e-08	-0.374019	0.0482267	-0.374019	0.0482267	-7.75543	8.8e-15	1.19e-08
chr6	17393647	17394312	4	379425	379428	379421	379429	7.11781	1.1e-12	0.36988	0.0493555	0.36988	0.0493555	7.49419	6.67e-14	5.87e-08			chr2	119607379	119607885	6	463035	463040	463016	463040	8.54107	1.33e-17	0.284459	0.0366831	0.284459	0.0366831	7.7545	8.87e-15	1.2e-08
chr19	34973644	34973715	2	235972	235973	235970	235973	6.68722	2.27e-11	0.425086	0.0567236	0.425086	0.0567236	7.494	6.68e-14	5.88e-08			chr2	233734421	233734916	4	488739	488742	488739	488742	7.75398	8.91e-15	0.271124	0.0349658	0.271124	0.0349658	7.75398	8.91e-15	1.2e-08
chr6	1393675	1394071	2	376276	376277	376276	376277	7.49381	6.69e-14	0.436309	0.0582226	0.436309	0.0582226	7.49381	6.69e-14	5.89e-08			chr4	30721997	30722152	3	605381	605383	605380	605384	6.36874	1.91e-10	0.393749	0.0507806	0.393749	0.0507806	7.75391	8.91e-15	1.21e-08
chr19	19844224	19844368	3	234593	234595	234593	234595	7.49358	6.7e-14	0.367283	0.0490131	0.367283	0.0490131	7.49358	6.7e-14	5.9e-08			chr17	27044864	27045043	5	346928	346932	346922	346941	9.0862	1.03e-19	0.396703	0.0511695	0.396703	0.0511695	7.75271	8.99e-15	1.22e-08
chr19	11750910	11751104	2	230328	230329	230324	230329	5.59784	2.17e-08	0.430105	0.057398	0.430105	0.057398	7.49339	6.71e-14	5.91e-08			chr1	6475317	6475535	3	6296	6298	6296	6298	7.75266	9e-15	0.382644	0.0493564	0.382644	0.0493564	7.75266	9e-15	1.22e-08
chr7	155166205	155167844	12	439595	439606	439587	439606	9.55376	1.25e-21	0.241009	0.0321645	0.241009	0.0321645	7.493	6.73e-14	5.93e-08			chr14	91591619	91591888	3	256974	256976	256974	256976	7.75224	9.03e-15	0.373037	0.04812	0.373037	0.04812	7.75224	9.03e-15	1.22e-08
chr1	3527627	3528682	9	4045	4053	4045	4053	7.49216	6.78e-14	0.258316	0.0344782	0.258316	0.0344782	7.49216	6.78e-14	5.97e-08			chr5	172280684	172280876	2	670772	670773	670772	670773	7.75178	9.06e-15	0.423796	0.0546708	0.423796	0.0546708	7.75178	9.06e-15	1.23e-08
chr19	18959506	18959935	2	234100	234101	234100	234101	7.49214	6.78e-14	0.484642	0.0646867	0.484642	0.0646867	7.49214	6.78e-14	5.97e-08			chr3	119528300	119528656	2	573269	573270	573269	573270	7.7511	9.11e-15	0.410538	0.0529651	0.410538	0.0529651	7.7511	9.11e-15	1.23e-08
chr14	70346413	70346909	6	143412	143417	143407	143417	6.44809	1.13e-10	0.335299	0.0447569	0.335299	0.0447569	7.49155	6.81e-14	5.99e-08			chr18	55102916	55103734	6	386992	386997	386989	386999	6.61144	3.81e-11	0.297997	0.038446	0.297997	0.038446	7.75105	9.11e-15	1.23e-08
chr4	85887600	85887769	2	342575	342576	342574	342579	6.90883	4.89e-12	0.425693	0.0568233	0.425693	0.0568233	7.49152	6.81e-14	5.99e-08			chr19	5962581	5962749	3	398851	398853	398851	398853	7.75095	9.12e-15	0.384904	0.0496589	0.384904	0.0496589	7.75095	9.12e-15	1.23e-08
chr11	100998943	100999399	4	93403	93406	93403	93406	7.49123	6.82e-14	0.367208	0.0490184	0.367208	0.0490184	7.49123	6.82e-14	6.01e-08			chr10	7486755	7486981	5	85536	85540	85536	85540	7.75095	9.12e-15	0.29187	0.037656	0.29187	0.037656	7.75095	9.12e-15	1.23e-08
chr3	117715573	117716446	4	319767	319770	319766	319770	7.13785	9.48e-13	0.341173	0.0455468	0.341173	0.0455468	7.49061	6.86e-14	6.04e-08			chr5	140207636	140207760	2	661447	661448	661444	661451	6.28555	3.27e-10	0.406809	0.0524868	0.406809	0.0524868	7.75069	9.14e-15	1.24e-08
chr11	26353723	26353811	3	78883	78885	78879	78886	7.35159	1.96e-13	0.420992	0.0562048	0.420992	0.0562048	7.49031	6.87e-14	6.05e-08			chr6	31381779	31382065	3	691200	691202	691199	691202	7.58602	3.3e-14	0.306337	0.0395265	0.306337	0.0395265	7.75018	9.18e-15	1.24e-08
chr2	224897425	224897527	2	277697	277698	277697	277698	-7.48999	6.89e-14	-0.381421	0.0509241	-0.381421	0.0509241	-7.48999	6.89e-14	6.06e-08			chr1	27440539	27440721	2	19055	19056	19054	19056	7.06403	1.62e-12	0.409963	0.0528986	0.409963	0.0528986	7.74998	9.19e-15	1.24e-08
chr7	93203695	93203782	2	428933	428934	428933	428955	6.4174	1.39e-10	0.429358	0.0573254	0.429358	0.0573254	7.48985	6.9e-14	6.07e-08			chr11	62584715	62584817	2	145111	145112	145111	145112	7.74992	9.2e-15	0.394508	0.0509048	0.394508	0.0509048	7.74992	9.2e-15	1.24e-08
chr6	4706244	4706336	2	377257	377258	377257	377258	-7.48951	6.91e-14	-0.445312	0.0594581	-0.445312	0.0594581	-7.48951	6.91e-14	6.09e-08			chr2	33359281	33359356	3	441989	441991	441987	441997	3.59654	0.000322476	0.480963	0.0620652	0.480963	0.0620652	7.74933	9.24e-15	1.25e-08
chr19	12475678	12476027	2	230652	230653	230652	230662	5.32107	1.03e-07	0.472216	0.0630519	0.472216	0.0630519	7.48932	6.92e-14	6.1e-08			chr17	9939895	9939929	2	341325	341326	341325	341329	8.46465	2.57e-17	0.471213	0.0608141	0.471213	0.0608141	7.74841	9.31e-15	1.26e-08
chr1	159772162	159772194	2	32950	32951	32945	32951	-7.8128	5.59e-15	-0.475959	0.0635519	-0.475959	0.0635519	-7.4893	6.92e-14	6.1e-08			chr16	81327958	81328089	2	325106	325107	325106	325107	7.74825	9.32e-15	0.440066	0.0567955	0.440066	0.0567955	7.74825	9.32e-15	1.26e-08
chr3	55521351	55522611	9	315201	315209	315196	315220	6.36395	1.97e-10	0.287933	0.0384465	0.287933	0.0384465	7.48919	6.93e-14	6.1e-08			chr10	103986268	103986736	2	110983	110984	110973	110984	6.34609	2.21e-10	0.420101	0.0542233	0.420101	0.0542233	7.74761	9.36e-15	1.27e-08
chr20	6749480	6749897	2	284510	284511	284510	284511	7.48704	7.04e-14	0.420585	0.0561751	0.420585	0.0561751	7.48704	7.04e-14	6.2e-08			chr6	20689061	20689477	2	682712	682713	682712	682713	-7.74713	9.4e-15	-0.414079	0.0534494	-0.414079	0.0534494	-7.74713	9.4e-15	1.27e-08
chr12	40938465	40938571	2	105929	105930	105929	105930	-7.48695	7.05e-14	-0.480553	0.0641854	-0.480553	0.0641854	-7.48695	7.05e-14	6.21e-08			chr10	71097327	71097650	4	99266	99269	99266	99271	6.5258	6.76e-11	0.375888	0.0485211	0.375888	0.0485211	7.7469	9.42e-15	1.27e-08
chr1	200011786	200011976	3	37705	37707	37701	37707	6.40371	1.52e-10	0.376312	0.050264	0.376312	0.050264	7.48671	7.06e-14	6.22e-08			chr9	139926494	139926740	2	840222	840223	840222	840223	7.74659	9.44e-15	0.419353	0.0541339	0.419353	0.0541339	7.74659	9.44e-15	1.28e-08
chr14	37126902	37129141	9	139471	139479	139471	139480	7.29065	3.08e-13	0.277712	0.0370967	0.277712	0.0370967	7.48617	7.09e-14	6.24e-08			chr1	28918475	28918526	2	20086	20087	20084	20089	6.76871	1.3e-11	0.470254	0.0607088	0.470254	0.0607088	7.74606	9.48e-15	1.28e-08
chr16	2013110	2013573	2	169853	169854	169848	169854	-8.42531	3.6e-17	-0.474357	0.0633645	-0.474357	0.0633645	-7.48616	7.09e-14	6.24e-08			chr9	129376521	129376721	3	833253	833255	833253	833257	7.28295	3.27e-13	0.361803	0.0467122	0.361803	0.0467122	7.74536	9.53e-15	1.29e-08
chr19	45873294	45873313	2	240729	240730	240729	240731	7.42257	1.15e-13	0.428633	0.0572603	0.428633	0.0572603	7.48569	7.12e-14	6.27e-08			chr14	79746273	79746359	2	255032	255033	255019	255033	6.98542	2.84e-12	0.44484	0.0574444	0.44484	0.0574444	7.74383	9.65e-15	1.3e-08
chr7	73442282	73442531	6	426761	426766	426759	426766	6.98977	2.75e-12	0.384262	0.0513353	0.384262	0.0513353	7.48534	7.14e-14	6.28e-08			chr8	144906507	144906660	2	813691	813692	813691	813692	7.74365	9.66e-15	0.425867	0.0549956	0.425867	0.0549956	7.74365	9.66e-15	1.31e-08
chr19	58399967	58400095	2	247565	247566	247564	247572	7.94995	1.87e-15	0.496184	0.0662925	0.496184	0.0662925	7.48476	7.17e-14	6.31e-08			chr15	45926710	45926734	3	274897	274899	274896	274902	6.62712	3.42e-11	0.448043	0.0578595	0.448043	0.0578595	7.74364	9.66e-15	1.31e-08
chr4	13536504	13536910	3	336734	336736	336733	336739	6.53873	6.2e-11	0.375273	0.0501406	0.375273	0.0501406	7.48441	7.19e-14	6.33e-08			chr1	40420299	40420503	3	25698	25700	25698	25708	5.39954	6.68e-08	0.367001	0.047396	0.367001	0.047396	7.74328	9.69e-15	1.31e-08
chr11	2406307	2406923	4	74085	74088	74084	74089	-6.59611	4.22e-11	-0.435891	0.0582436	-0.435891	0.0582436	-7.48394	7.21e-14	6.35e-08			chr10	65226360	65226379	2	98293	98294	98293	98295	7.03973	1.93e-12	0.460549	0.0594828	0.460549	0.0594828	7.74256	9.74e-15	1.32e-08
chr5	1883954	1884212	2	353783	353784	353782	353786	6.99581	2.64e-12	0.431468	0.0576568	0.431468	0.0576568	7.48339	7.24e-14	6.38e-08			chr7	47492951	47493388	2	747076	747077	747076	747077	7.7425	9.75e-15	0.399405	0.0515861	0.399405	0.0515861	7.7425	9.75e-15	1.32e-08
chr17	73874465	73874637	4	210587	210590	210586	210592	6.81618	9.35e-12	0.452221	0.0604309	0.452221	0.0604309	7.48327	7.25e-14	6.38e-08			chr21	44473496	44473840	3	524953	524955	524952	524957	7.48571	7.12e-14	0.38543	0.0497816	0.38543	0.0497816	7.74243	9.75e-15	1.32e-08
chr17	72920176	72920187	2	209902	209903	209893	209911	5.51155	3.56e-08	0.480789	0.0642497	0.480789	0.0642497	7.48313	7.26e-14	6.39e-08			chr19	3607130	3607608	5	396550	396554	396543	396554	6.60519	3.97e-11	0.368527	0.0476016	0.368527	0.0476016	7.7419	9.79e-15	1.32e-08
chr2	177054140	177054573	3	272073	272075	272073	272075	7.48308	7.26e-14	0.36836	0.0492257	0.36836	0.0492257	7.48308	7.26e-14	6.39e-08			chr1	19638435	19639494	10	14076	14085	14076	14085	7.7411	9.86e-15	0.206463	0.0266711	0.206463	0.0266711	7.7411	9.86e-15	1.33e-08
chr16	22018727	22018748	2	174529	174530	174529	174530	7.48294	7.27e-14	0.486055	0.0649551	0.486055	0.0649551	7.48294	7.27e-14	6.4e-08			chr20	33222426	33222571	2	504025	504026	504025	504026	7.74084	9.88e-15	0.462524	0.0597512	0.462524	0.0597512	7.74084	9.88e-15	1.34e-08
chr8	53854172	53854425	2	451341	451342	451341	451342	7.48286	7.27e-14	0.437984	0.0585317	0.437984	0.0585317	7.48286	7.27e-14	6.4e-08			chr10	6125715	6125977	2	85025	85026	85025	85026	-7.74078	9.88e-15	-0.451122	0.0582787	-0.451122	0.0582787	-7.74078	9.88e-15	1.34e-08
chr19	35739461	35740229	5	236253	236257	236252	236257	7.42586	1.12e-13	0.320656	0.042854	0.320656	0.042854	7.48252	7.29e-14	6.42e-08			chr21	46963448	46963587	4	527205	527208	527205	527208	7.73931	1e-14	0.427899	0.0552891	0.427899	0.0552891	7.73931	1e-14	1.35e-08
chr1	3147966	3148357	3	3539	3541	3535	3541	-6.0291	1.65e-09	-0.354372	0.0473611	-0.354372	0.0473611	-7.48236	7.3e-14	6.43e-08			chr8	8580928	8580960	2	780396	780397	780395	780397	7.17248	7.37e-13	0.394987	0.0510365	0.394987	0.0510365	7.7393	1e-14	1.35e-08
chr5	35230343	35230568	3	356793	356795	356790	356796	7.24272	4.4e-13	0.404938	0.0541246	0.404938	0.0541246	7.48159	7.34e-14	6.47e-08			chr2	119914337	119914553	2	463141	463142	463139	463143	7.28477	3.22e-13	0.397217	0.0513267	0.397217	0.0513267	7.73898	1e-14	1.36e-08
chr10	5734716	5735135	3	48956	48958	48955	48958	7.33723	2.18e-13	0.417475	0.0558065	0.417475	0.0558065	7.48077	7.39e-14	6.51e-08			chr19	46526483	46526508	3	420398	420400	420392	420404	10.9096	1.04e-27	0.43061	0.0556423	0.43061	0.0556423	7.7389	1e-14	1.36e-08
chr10	103534501	103534934	3	62817	62819	62817	62819	7.48033	7.41e-14	0.391378	0.052321	0.391378	0.052321	7.48033	7.41e-14	6.53e-08			chr1	247275344	247275808	7	80798	80804	80797	80806	7.20207	5.93e-13	0.273417	0.0353305	0.273417	0.0353305	7.73883	1e-14	1.36e-08
chr10	88427813	88428222	6	59365	59370	59364	59370	-7.36138	1.82e-13	-0.261772	0.034995	-0.261772	0.034995	-7.48026	7.42e-14	6.53e-08			chr13	24553700	24553899	4	218124	218127	218121	218127	6.6844	2.32e-11	0.339598	0.0438846	0.339598	0.0438846	7.73843	1.01e-14	1.36e-08
chr7	87258360	87258443	2	428294	428295	428294	428295	7.4801	7.43e-14	0.467886	0.0625507	0.467886	0.0625507	7.4801	7.43e-14	6.54e-08			chr4	146539191	146539218	2	622966	622967	622966	622968	7.58851	3.24e-14	0.396551	0.0512494	0.396551	0.0512494	7.73767	1.01e-14	1.37e-08
chr19	38810166	38810227	3	237546	237548	237545	237549	6.58521	4.54e-11	0.40542	0.0542007	0.40542	0.0542007	7.47998	7.43e-14	6.54e-08			chr17	41723227	41723953	4	354968	354971	354967	354972	7.30076	2.86e-13	0.295125	0.038143	0.295125	0.038143	7.73733	1.02e-14	1.37e-08
chr11	6129408	6129548	2	75599	75600	75599	75600	-7.4795	7.46e-14	-0.489205	0.0654062	-0.489205	0.0654062	-7.4795	7.46e-14	6.57e-08			chr5	176923805	176924051	3	673122	673124	673122	673124	7.73721	1.02e-14	0.316764	0.0409404	0.316764	0.0409404	7.73721	1.02e-14	1.37e-08
chr12	14134486	14135203	4	103638	103641	103638	103642	7.15427	8.41e-13	0.352313	0.0471051	0.352313	0.0471051	7.4793	7.47e-14	6.58e-08			chr22	36206443	36206677	2	536835	536836	536835	536836	-7.73677	1.02e-14	-0.421857	0.0545262	-0.421857	0.0545262	-7.73677	1.02e-14	1.38e-08
chr12	11002197	11002411	3	103096	103098	103096	103099	-6.67219	2.52e-11	-0.402243	0.053782	-0.402243	0.053782	-7.47915	7.48e-14	6.59e-08			chr7	2089594	2089600	2	732886	732887	732886	732890	-6.25942	3.86e-10	-0.423389	0.0547294	-0.423389	0.0547294	-7.73605	1.03e-14	1.39e-08
chr1	201438641	201438757	3	38042	38044	38039	38045	4.95608	7.19e-07	0.389935	0.0521368	0.389935	0.0521368	7.47906	7.49e-14	6.59e-08			chr11	4208195	4208212	2	128528	128529	128526	128529	6.42998	1.28e-10	0.443973	0.0573951	0.443973	0.0573951	7.73538	1.03e-14	1.39e-08
chr8	144313828	144314046	2	461298	461299	461298	461299	7.4785	7.52e-14	0.407299	0.0544626	0.407299	0.0544626	7.4785	7.52e-14	6.62e-08			chr11	33892236	33892549	4	137035	137038	137035	137038	7.73493	1.03e-14	0.392527	0.0507473	0.392527	0.0507473	7.73493	1.03e-14	1.4e-08
chr14	36989922	36990534	5	139387	139391	139368	139391	7.78962	6.72e-15	0.316515	0.0423268	0.316515	0.0423268	7.47789	7.55e-14	6.65e-08			chr10	124896232	124897048	3	117098	117100	117098	117101	7.4217	1.16e-13	0.338475	0.0437616	0.338475	0.0437616	7.73451	1.04e-14	1.4e-08
chr5	168195355	168195395	2	371948	371949	371948	371950	-7.10776	1.18e-12	-0.412829	0.0552084	-0.412829	0.0552084	-7.47766	7.57e-14	6.66e-08			chr15	58357891	58358310	10	277745	277754	277743	277759	6.29042	3.17e-10	0.255251	0.0330035	0.255251	0.0330035	7.73405	1.04e-14	1.41e-08
chr19	51071307	51071309	2	243815	243816	243813	243818	6.4977	8.16e-11	0.490408	0.0655842	0.490408	0.0655842	7.47754	7.57e-14	6.67e-08			chr3	142608051	142608512	6	581032	581037	581031	581038	7.63114	2.33e-14	0.292392	0.0378066	0.292392	0.0378066	7.73388	1.04e-14	1.41e-08
chr17	46682319	46682413	5	204584	204588	204583	204588	7.40949	1.27e-13	0.494548	0.0661403	0.494548	0.0661403	7.47725	7.59e-14	6.68e-08			chr1	167090618	167091094	6	57709	57714	57709	57715	7.31042	2.66e-13	0.285183	0.0368767	0.285183	0.0368767	7.73343	1.05e-14	1.42e-08
chr19	17439938	17440072	2	233024	233025	233024	233025	7.47694	7.61e-14	0.424132	0.0567254	0.424132	0.0567254	7.47694	7.61e-14	6.7e-08			chr11	74173896	74173933	2	154810	154811	154810	154811	7.73211	1.06e-14	0.465035	0.0601434	0.465035	0.0601434	7.73211	1.06e-14	1.43e-08
chr18	904963	905101	2	216888	216889	216883	216899	6.4744	9.52e-11	0.448634	0.0600106	0.448634	0.0600106	7.47591	7.67e-14	6.75e-08			chr4	40814531	40814675	3	606977	606979	606976	606979	7.62066	2.52e-14	0.390756	0.0505375	0.390756	0.0505375	7.73199	1.06e-14	1.43e-08
chr7	57271021	57271379	2	425047	425048	425047	425049	6.66755	2.6e-11	0.458365	0.0613123	0.458365	0.0613123	7.47591	7.67e-14	6.75e-08			chr5	139043443	139044215	3	660605	660607	660605	660607	7.73191	1.06e-14	0.305746	0.0395434	0.305746	0.0395434	7.73191	1.06e-14	1.43e-08
chr19	3933195	3933591	4	226272	226275	226272	226275	7.47529	7.7e-14	0.403898	0.0540311	0.403898	0.0540311	7.47529	7.7e-14	6.78e-08			chr14	24801073	24801301	3	240541	240543	240541	240543	-7.73186	1.06e-14	-0.455319	0.0588887	-0.455319	0.0588887	-7.73186	1.06e-14	1.43e-08
chr9	132200921	132201050	2	470051	470052	470051	470052	7.47507	7.72e-14	0.422774	0.0565579	0.422774	0.0565579	7.47507	7.72e-14	6.79e-08			chr3	10857699	10858395	9	548842	548850	548841	548854	6.77882	1.21e-11	0.298866	0.0386574	0.298866	0.0386574	7.73114	1.07e-14	1.44e-08
chr1	42630526	42630567	2	17216	17217	17216	17218	-7.04311	1.88e-12	-0.448493	0.0600012	-0.448493	0.0600012	-7.47473	7.74e-14	6.81e-08			chr10	54074524	54075082	5	96681	96685	96676	96685	9.10248	8.83e-20	0.289356	0.0374279	0.289356	0.0374279	7.73104	1.07e-14	1.44e-08
chr16	50587910	50588226	2	178370	178371	178370	178371	-7.47444	7.75e-14	-0.445896	0.0596561	-0.445896	0.0596561	-7.47444	7.75e-14	6.83e-08			chr12	52281674	52281997	8	187701	187708	187700	187710	6.35623	2.07e-10	0.418718	0.0541634	0.418718	0.0541634	7.73065	1.07e-14	1.45e-08
chr11	111250431	111250566	2	94469	94470	94460	94470	-7.29839	2.91e-13	-0.437443	0.0585256	-0.437443	0.0585256	-7.47439	7.76e-14	6.83e-08			chr11	72265212	72265397	2	153821	153822	153821	153822	7.73056	1.07e-14	0.453062	0.0586067	0.453062	0.0586067	7.73056	1.07e-14	1.45e-08
chr16	53468112	53468125	2	178699	178700	178699	178701	7.02886	2.08e-12	0.481451	0.0644149	0.481451	0.0644149	7.47422	7.77e-14	6.84e-08			chr17	45909410	45909528	2	357532	357533	357532	357534	7.1559	8.31e-13	0.466261	0.060317	0.466261	0.060317	7.73017	1.07e-14	1.45e-08
chr3	124605247	124605640	2	320838	320839	320838	320839	7.474	7.78e-14	0.449448	0.0601348	0.449448	0.0601348	7.474	7.78e-14	6.85e-08			chr1	166853615	166853789	2	57585	57586	57583	57588	6.69734	2.12e-11	0.416108	0.0538298	0.416108	0.0538298	7.73007	1.07e-14	1.45e-08
chr18	5543878	5544231	9	217220	217228	217217	217229	8.12311	4.54e-16	0.30313	0.0405591	0.30313	0.0405591	7.47377	7.79e-14	6.86e-08			chr15	27483457	27483552	2	268402	268403	268402	268403	7.72947	1.08e-14	0.421661	0.0545525	0.421661	0.0545525	7.72947	1.08e-14	1.46e-08
chr11	44951252	44951389	2	80925	80926	80925	80927	-7.06041	1.66e-12	-0.458731	0.0614014	-0.458731	0.0614014	-7.47101	7.96e-14	7.01e-08			chr4	57824450	57824462	2	609901	609902	609901	609902	7.7288	1.09e-14	0.466723	0.0603876	0.466723	0.0603876	7.7288	1.09e-14	1.47e-08
chr2	119914337	119914553	2	265597	265598	265595	265598	6.78137	1.19e-11	0.426018	0.057028	0.426018	0.057028	7.47033	8e-14	7.04e-08			chr19	1509775	1509841	2	394037	394038	394037	394038	7.72777	1.09e-14	0.438606	0.0567571	0.438606	0.0567571	7.72777	1.09e-14	1.48e-08
chr14	101033689	101034330	4	148303	148306	148303	148309	6.47772	9.31e-11	0.323865	0.0433549	0.323865	0.0433549	7.47009	8.01e-14	7.06e-08			chr11	65816982	65816985	2	148468	148469	148462	148469	13.0977	3.39e-39	0.447237	0.0578745	0.447237	0.0578745	7.7277	1.1e-14	1.48e-08
chr1	29460817	29461070	4	13613	13616	13613	13616	7.46959	8.04e-14	0.48229	0.0645671	0.48229	0.0645671	7.46959	8.04e-14	7.08e-08			chr8	49648436	49648519	2	791986	791987	791982	791987	6.6149	3.72e-11	0.460491	0.0595898	0.460491	0.0595898	7.72767	1.1e-14	1.48e-08
chr2	106360709	106360878	2	263980	263981	263980	263981	7.46943	8.05e-14	0.443484	0.0593732	0.443484	0.0593732	7.46943	8.05e-14	7.09e-08			chr12	121678474	121678720	3	208868	208870	208868	208870	7.72711	1.1e-14	0.319654	0.0413679	0.319654	0.0413679	7.72711	1.1e-14	1.49e-08
chr14	101317620	101317819	3	148476	148478	148476	148478	7.46922	8.07e-14	0.438247	0.0586738	0.438247	0.0586738	7.46922	8.07e-14	7.1e-08			chr4	54367835	54367958	2	608872	608873	608872	608873	7.72695	1.1e-14	0.473142	0.0612327	0.473142	0.0612327	7.72695	1.1e-14	1.49e-08
chr5	37839769	37839918	3	357089	357091	357087	357099	6.093	1.11e-09	0.373088	0.0499515	0.373088	0.0499515	7.469	8.08e-14	7.11e-08			chr20	865829	866011	3	495478	495480	495477	495480	7.22623	4.97e-13	0.403323	0.0521982	0.403323	0.0521982	7.72676	1.1e-14	1.49e-08
chr2	177042789	177043427	5	272050	272054	272050	272054	7.46802	8.14e-14	0.286801	0.0384039	0.286801	0.0384039	7.46802	8.14e-14	7.17e-08			chr16	57180054	57180175	3	316677	316679	316677	316679	7.72666	1.1e-14	0.397446	0.0514383	0.397446	0.0514383	7.72666	1.1e-14	1.49e-08
chr1	53068579	53068587	2	19748	19749	19748	19750	6.80083	1.04e-11	0.49052	0.065686	0.49052	0.065686	7.46765	8.16e-14	7.19e-08			chr22	38092830	38093079	7	538099	538105	538095	538106	6.42235	1.34e-10	0.383193	0.0495947	0.383193	0.0495947	7.72649	1.11e-14	1.5e-08
chr11	75061838	75062225	2	90846	90847	90846	90847	7.46724	8.19e-14	0.451687	0.0604892	0.451687	0.0604892	7.46724	8.19e-14	7.21e-08			chr11	116706051	116706372	4	164113	164116	164113	164119	6.33683	2.35e-10	0.38228	0.0494765	0.38228	0.0494765	7.72649	1.11e-14	1.5e-08
chr16	725416	726214	7	167760	167766	167760	167766	7.46581	8.28e-14	0.249389	0.0334042	0.249389	0.0334042	7.46581	8.28e-14	7.29e-08			chr7	22766701	22767314	5	739249	739253	739249	739256	9.82849	8.49e-23	0.325116	0.04208	0.325116	0.04208	7.72615	1.11e-14	1.5e-08
chr15	96869870	96870030	2	165699	165700	165699	165700	7.46559	8.29e-14	0.456285	0.0611183	0.456285	0.0611183	7.46559	8.29e-14	7.3e-08			chr4	5054079	5054483	2	599654	599655	599654	599655	7.72544	1.11e-14	0.405398	0.0524758	0.405398	0.0524758	7.72544	1.11e-14	1.51e-08
chr21	36577539	36577638	2	294623	294624	294623	294624	7.46414	8.38e-14	0.444016	0.0594865	0.444016	0.0594865	7.46414	8.38e-14	7.38e-08			chr9	130524679	130524915	8	833814	833821	833813	833822	7.49952	6.41e-14	0.383123	0.0495951	0.383123	0.0495951	7.72502	1.12e-14	1.51e-08
chr1	228248013	228248237	2	43120	43121	43120	43122	7.42687	1.11e-13	0.437767	0.0586589	0.437767	0.0586589	7.46293	8.46e-14	7.45e-08			chr14	105541942	105542031	2	265216	265217	265216	265217	7.72464	1.12e-14	0.43209	0.0559366	0.43209	0.0559366	7.72464	1.12e-14	1.52e-08
chr18	74962369	74962794	3	221744	221746	221715	221746	9.02035	1.87e-19	0.379929	0.0509112	0.379929	0.0509112	7.46259	8.48e-14	7.47e-08			chr16	89816138	89816262	2	332544	332545	332544	332545	7.72432	1.12e-14	0.449163	0.0581492	0.449163	0.0581492	7.72432	1.12e-14	1.52e-08
chr2	219748759	219748780	2	276594	276595	276592	276595	6.80226	1.03e-11	0.476765	0.0638898	0.476765	0.0638898	7.46231	8.5e-14	7.49e-08			chr6	209712	209763	2	675833	675834	675833	675835	-7.55759	4.11e-14	-0.431845	0.0559106	-0.431845	0.0559106	-7.72385	1.13e-14	1.53e-08
chr1	154733435	154733492	2	31080	31081	31080	31081	7.4621	8.52e-14	0.43373	0.0581244	0.43373	0.0581244	7.4621	8.52e-14	7.5e-08			chr7	95951712	95951808	3	756535	756537	756534	756537	7.26179	3.82e-13	0.375947	0.0486749	0.375947	0.0486749	7.72363	1.13e-14	1.53e-08
chr7	79082291	79082393	2	427782	427783	427775	427801	6.46119	1.04e-10	0.429421	0.0575478	0.429421	0.0575478	7.46199	8.52e-14	7.5e-08			chr11	2890190	2890258	2	127558	127559	127549	127589	5.39262	6.94e-08	0.455519	0.0589798	0.455519	0.0589798	7.7233	1.13e-14	1.53e-08
chr21	34442257	34442350	3	294249	294251	294247	294261	7.46628	8.25e-14	0.396272	0.0531071	0.396272	0.0531071	7.46175	8.54e-14	7.52e-08			chr16	80266015	80266039	2	324728	324729	324728	324729	-7.72292	1.14e-14	-0.458378	0.0593529	-0.458378	0.0593529	-7.72292	1.14e-14	1.54e-08
chr8	145024939	145025123	4	462288	462291	462287	462295	6.90409	5.05e-12	0.395452	0.0530005	0.395452	0.0530005	7.46129	8.57e-14	7.54e-08			chr7	657983	658218	2	730361	730362	730360	730362	7.31116	2.65e-13	0.35143	0.045506	0.35143	0.045506	7.72273	1.14e-14	1.54e-08
chr2	136595261	136595281	2	268153	268154	268153	268154	7.46117	8.58e-14	0.492876	0.0660587	0.492876	0.0660587	7.46117	8.58e-14	7.55e-08			chr16	50730221	50730385	2	314537	314538	314537	314543	6.5842	4.57e-11	0.438965	0.0568488	0.438965	0.0568488	7.72162	1.15e-14	1.55e-08
chr1	183155154	183155437	3	36726	36728	36722	36728	6.73413	1.65e-11	0.412726	0.0553169	0.412726	0.0553169	7.46112	8.58e-14	7.55e-08			chr3	72359747	72360163	2	567304	567305	567304	567305	7.72088	1.16e-14	0.423681	0.0548747	0.423681	0.0548747	7.72088	1.16e-14	1.56e-08
chr11	78052863	78053252	2	91610	91611	91610	91611	-7.46103	8.58e-14	-0.409548	0.0548917	-0.409548	0.0548917	-7.46103	8.58e-14	7.56e-08			chr4	57332196	57332996	5	609700	609704	609700	609705	7.40798	1.28e-13	0.334209	0.0432864	0.334209	0.0432864	7.72087	1.16e-14	1.56e-08
chr5	68710808	68711519	8	359775	359782	359775	359783	6.99142	2.72e-12	0.362896	0.0486415	0.362896	0.0486415	7.46063	8.61e-14	7.58e-08			chr1	1875870	1876015	2	2068	2069	2066	2069	8.82875	1.06e-18	0.361246	0.0467931	0.361246	0.0467931	7.72006	1.16e-14	1.57e-08
chr5	1851563	1851828	2	353689	353690	353689	353690	7.46019	8.64e-14	0.422375	0.0566172	0.422375	0.0566172	7.46019	8.64e-14	7.61e-08			chr9	125795761	125795935	5	831989	831993	831986	831993	7.46098	8.59e-14	0.438365	0.0567841	0.438365	0.0567841	7.71985	1.16e-14	1.58e-08
chr13	25945811	25946972	7	125855	125861	125855	125861	7.45961	8.68e-14	0.270115	0.0362104	0.270115	0.0362104	7.45961	8.68e-14	7.64e-08			chr19	58666493	58666504	2	430110	430111	430107	430114	6.87498	6.2e-12	0.469594	0.06083	0.469594	0.06083	7.71978	1.17e-14	1.58e-08
chr6	158507753	158507953	3	408538	408540	408538	408541	7.37409	1.65e-13	0.427766	0.0573463	0.427766	0.0573463	7.45935	8.69e-14	7.66e-08			chr17	75399899	75400156	2	370247	370248	370247	370248	7.7191	1.17e-14	0.394892	0.0511578	0.394892	0.0511578	7.7191	1.17e-14	1.58e-08
chr3	128765374	128765558	2	322048	322049	322047	322049	6.76113	1.37e-11	0.438487	0.058803	0.438487	0.058803	7.45688	8.86e-14	7.8e-08			chr15	90606494	90607404	3	290892	290894	290892	290894	7.71864	1.18e-14	0.32596	0.0422302	0.32596	0.0422302	7.71864	1.18e-14	1.59e-08
chr16	87769944	87769974	2	186222	186223	186222	186223	-7.45551	8.95e-14	-0.484716	0.0650145	-0.484716	0.0650145	-7.45551	8.95e-14	7.88e-08			chr11	64660996	64661017	2	146936	146937	146936	146938	7.64636	2.07e-14	0.464552	0.0601892	0.464552	0.0601892	7.7182	1.18e-14	1.6e-08
chr6	166267729	166268631	5	409797	409801	409797	409802	7.31439	2.59e-13	0.322625	0.043274	0.322625	0.043274	7.4554	8.96e-14	7.89e-08			chr2	240143833	240144335	3	492263	492265	492263	492265	7.71786	1.18e-14	0.393754	0.0510185	0.393754	0.0510185	7.71786	1.18e-14	1.6e-08
chr12	65515021	65515290	5	111878	111882	111878	111882	7.45493	8.99e-14	0.384211	0.0515379	0.384211	0.0515379	7.45493	8.99e-14	7.92e-08			chr15	43569930	43569965	2	273761	273762	273761	273762	-7.71772	1.18e-14	-0.43339	0.0561553	-0.43339	0.0561553	-7.71772	1.18e-14	1.6e-08
chr2	73403631	73403921	2	259697	259698	259696	259698	7.29822	2.92e-13	0.488023	0.0654653	0.488023	0.0654653	7.45468	9.01e-14	7.93e-08			chr2	133173643	133174635	8	466808	466815	466808	466815	7.71756	1.19e-14	0.252149	0.0326721	0.252149	0.0326721	7.71756	1.19e-14	1.6e-08
chr16	2740348	2740589	2	170639	170640	170639	170640	7.45454	9.02e-14	0.476272	0.0638902	0.476272	0.0638902	7.45454	9.02e-14	7.94e-08			chr10	131412579	131412968	4	119586	119589	119586	119589	-7.71746	1.19e-14	-0.282125	0.0365567	-0.282125	0.0365567	-7.71746	1.19e-14	1.6e-08
chr1	54964905	54965096	2	20367	20368	20367	20371	5.87293	4.28e-09	0.429583	0.0576344	0.429583	0.0576344	7.45358	9.08e-14	8e-08			chr4	6909491	6909853	5	600537	600541	600537	600541	7.71704	1.19e-14	0.314975	0.0408155	0.314975	0.0408155	7.71704	1.19e-14	1.61e-08
chr12	54367250	54368203	4	109266	109269	109261	109271	6.60686	3.93e-11	0.356755	0.047867	0.356755	0.047867	7.45305	9.12e-14	8.03e-08			chr2	176326848	176326854	2	474775	474776	474775	474776	7.71678	1.19e-14	0.477404	0.0618658	0.477404	0.0618658	7.71678	1.19e-14	1.61e-08
chr1	248551173	248551409	2	46657	46658	46657	46658	-7.45305	9.12e-14	-0.45932	0.0616284	-0.45932	0.0616284	-7.45305	9.12e-14	8.03e-08			chr12	122651600	122651623	2	209621	209622	209621	209624	-10.4625	1.28e-25	-0.396099	0.0513299	-0.396099	0.0513299	-7.71673	1.19e-14	1.61e-08
chr17	75252021	75252179	2	211362	211363	211362	211364	-7.10762	1.18e-12	-0.484771	0.0650462	-0.484771	0.0650462	-7.45272	9.14e-14	8.05e-08			chr19	30015991	30016136	2	410527	410528	410525	410531	7.15767	8.21e-13	0.382974	0.0496326	0.382974	0.0496326	7.71618	1.2e-14	1.62e-08
chr12	81472118	81472177	2	113365	113366	113354	113366	6.4142	1.42e-10	0.448992	0.060247	0.448992	0.060247	7.45252	9.16e-14	8.06e-08			chr1	114522045	114522056	2	45202	45203	45200	45204	7.01207	2.35e-12	0.455752	0.0590648	0.455752	0.0590648	7.71615	1.2e-14	1.62e-08
chr4	134072237	134072931	3	346185	346187	346185	346187	7.45223	9.18e-14	0.3818	0.051233	0.3818	0.051233	7.45223	9.18e-14	8.08e-08			chr3	71084623	71084634	2	566793	566794	566793	566794	7.71538	1.21e-14	0.450341	0.0583692	0.450341	0.0583692	7.71538	1.21e-14	1.63e-08
chr1	1396086	1396296	6	1213	1218	1213	1218	7.45215	9.18e-14	0.32657	0.0438222	0.32657	0.0438222	7.45215	9.18e-14	8.09e-08			chr2	135227167	135227654	2	467258	467259	467256	467259	-7.13863	9.43e-13	-0.37981	0.0492278	-0.37981	0.0492278	-7.71535	1.21e-14	1.63e-08
chr12	6054362	6055201	4	101428	101431	101428	101431	7.45187	9.2e-14	0.321288	0.0431151	0.321288	0.0431151	7.45187	9.2e-14	8.1e-08			chr14	29254853	29254942	2	241155	241156	241155	241159	8.18114	2.81e-16	0.40734	0.0527967	0.40734	0.0527967	7.71524	1.21e-14	1.63e-08
chr8	49468684	49468800	3	450974	450976	450974	450979	8.09976	5.51e-16	0.421771	0.0566008	0.421771	0.0566008	7.45169	9.22e-14	8.11e-08			chr12	71003625	71003964	8	195297	195304	195297	195304	7.71462	1.21e-14	0.271423	0.0351829	0.271423	0.0351829	7.71462	1.21e-14	1.64e-08
chr12	50349329	50349522	2	107617	107618	107616	107618	7.31355	2.6e-13	0.430484	0.0577729	0.430484	0.0577729	7.45132	9.24e-14	8.14e-08			chr4	186709238	186709261	2	630231	630232	630231	630232	-7.71454	1.21e-14	-0.426766	0.0553197	-0.426766	0.0553197	-7.71454	1.21e-14	1.64e-08
chr3	184320006	184320123	2	328507	328508	328504	328508	7.30285	2.82e-13	0.422216	0.0566677	0.422216	0.0566677	7.45073	9.28e-14	8.17e-08			chr21	43349329	43349899	3	524125	524127	524125	524127	7.71433	1.22e-14	0.347847	0.0450909	0.347847	0.0450909	7.71433	1.22e-14	1.64e-08
chr8	144896176	144896307	3	462055	462057	462055	462058	6.58926	4.42e-11	0.485188	0.0651208	0.485188	0.0651208	7.45058	9.29e-14	8.18e-08			chr17	73073239	73073329	2	368055	368056	368055	368056	7.71412	1.22e-14	0.423423	0.0548893	0.423423	0.0548893	7.71412	1.22e-14	1.65e-08
chr2	242710824	242711046	4	282538	282541	282538	282541	7.45043	9.3e-14	0.415982	0.0558333	0.415982	0.0558333	7.45043	9.3e-14	8.19e-08			chr4	7769884	7770554	4	601237	601240	601237	601240	-7.71386	1.22e-14	-0.280417	0.0363524	-0.280417	0.0363524	-7.71386	1.22e-14	1.65e-08
chr10	102825997	102826005	2	62498	62499	62498	62500	7.30184	2.84e-13	0.503987	0.0676456	0.503987	0.0676456	7.4504	9.31e-14	8.19e-08			chr10	72254314	72254323	2	99951	99952	99951	99953	8.26754	1.37e-16	0.483601	0.0626951	0.483601	0.0626951	7.71353	1.22e-14	1.66e-08
chr8	144416327	144416404	2	461458	461459	461458	461460	7.42154	1.16e-13	0.474605	0.0637083	0.474605	0.0637083	7.44966	9.36e-14	8.24e-08			chr12	70083193	70083213	2	195105	195106	195100	195106	7.57301	3.65e-14	0.412384	0.0534656	0.412384	0.0534656	7.71307	1.23e-14	1.66e-08
chr1	2838849	2838930	2	3062	3063	3061	3063	6.92915	4.23e-12	0.495383	0.0664989	0.495383	0.0664989	7.44949	9.37e-14	8.25e-08			chr16	52580266	52580987	5	314970	314974	314970	314974	7.71287	1.23e-14	0.305398	0.0395959	0.305398	0.0395959	7.71287	1.23e-14	1.66e-08
chr6	26746687	26747075	3	381026	381028	381026	381028	7.44948	9.37e-14	0.343721	0.0461403	0.343721	0.0461403	7.44948	9.37e-14	8.25e-08			chr19	11531519	11531874	2	402847	402848	402843	402849	6.58069	4.68e-11	0.389358	0.0504817	0.389358	0.0504817	7.71284	1.23e-14	1.66e-08
chr1	861177	861629	4	140	143	133	143	6.64601	3.01e-11	0.321123	0.0431074	0.321123	0.0431074	7.44938	9.38e-14	8.26e-08			chr16	21525226	21525231	2	307256	307257	307256	307257	7.71256	1.23e-14	0.467747	0.0606474	0.467747	0.0606474	7.71256	1.23e-14	1.67e-08
chr7	150948760	150949183	3	438747	438749	438746	438751	6.45953	1.05e-10	0.357733	0.0480249	0.357733	0.0480249	7.4489	9.41e-14	8.29e-08			chr20	37353037	37353096	2	506339	506340	506335	506342	6.39754	1.58e-10	0.379824	0.049248	0.379824	0.049248	7.71247	1.23e-14	1.67e-08
chr5	153853154	153853798	4	370647	370650	370641	370650	6.18892	6.06e-10	0.335157	0.0449967	0.335157	0.0449967	7.44847	9.44e-14	8.31e-08			chr17	7034129	7034283	2	338675	338676	338675	338676	7.71176	1.24e-14	0.461447	0.0598368	0.461447	0.0598368	7.71176	1.24e-14	1.68e-08
chr6	31322121	31322577	4	387182	387185	387182	387201	-6.66416	2.66e-11	-0.385476	0.0517546	-0.385476	0.0517546	-7.44815	9.47e-14	8.33e-08			chr17	74721824	74721842	2	369695	369696	369695	369696	7.7115	1.24e-14	0.443966	0.057572	0.443966	0.057572	7.7115	1.24e-14	1.68e-08
chr2	177001380	177001426	2	271922	271923	271920	271923	7.24565	4.3e-13	0.424038	0.0569392	0.424038	0.0569392	7.44721	9.53e-14	8.39e-08			chr16	1542910	1542926	2	298070	298071	298069	298071	7.25543	4e-13	0.396569	0.0514288	0.396569	0.0514288	7.71103	1.25e-14	1.69e-08
chr1	91190582	91191583	8	23986	23993	23982	24004	6.31167	2.76e-10	0.280818	0.037711	0.280818	0.037711	7.44657	9.58e-14	8.43e-08			chr1	151634417	151634662	3	49909	49911	49908	49912	8.92321	4.53e-19	0.374977	0.04863	0.374977	0.04863	7.71082	1.25e-14	1.69e-08
chr7	64348873	64349450	4	425504	425507	425504	425510	7.74156	9.82e-15	0.37171	0.0499216	0.37171	0.0499216	7.44587	9.63e-14	8.48e-08			chr16	48653604	48654060	3	313721	313723	313721	313723	7.7103	1.26e-14	0.334739	0.0434146	0.334739	0.0434146	7.7103	1.26e-14	1.7e-08
chr8	65493706	65494785	4	452569	452572	452569	452572	7.44494	9.7e-14	0.330816	0.0444351	0.330816	0.0444351	7.44494	9.7e-14	8.54e-08			chr3	52271331	52271724	2	562164	562165	562164	562165	7.71028	1.26e-14	0.378901	0.0491422	0.378901	0.0491422	7.71028	1.26e-14	1.7e-08
chr17	56605391	56605468	2	206831	206832	206831	206832	-7.44444	9.74e-14	-0.420642	0.0565042	-0.420642	0.0565042	-7.44444	9.74e-14	8.57e-08			chr6	158447877	158448134	3	724173	724175	724173	724175	7.70988	1.26e-14	0.408261	0.052953	0.408261	0.052953	7.70988	1.26e-14	1.7e-08
chr4	187066279	187066505	3	350882	350884	350882	350884	7.44434	9.74e-14	0.368137	0.049452	0.368137	0.049452	7.44434	9.74e-14	8.58e-08			chr12	54690656	54690833	4	190018	190021	190018	190021	7.70964	1.26e-14	0.424188	0.0550204	0.424188	0.0550204	7.70964	1.26e-14	1.71e-08
chr21	47530705	47530767	2	297239	297240	297239	297240	-7.44334	9.82e-14	-0.44773	0.0601517	-0.44773	0.0601517	-7.44334	9.82e-14	8.64e-08			chr22	31626484	31626626	2	535451	535452	535451	535453	7.63449	2.27e-14	0.463985	0.0601886	0.463985	0.0601886	7.70886	1.27e-14	1.72e-08
chr1	166890380	166890644	4	34477	34480	34476	34480	7.29424	3e-13	0.383997	0.0515945	0.383997	0.0515945	7.44259	9.87e-14	8.69e-08			chr2	220196530	220196755	3	484927	484929	484927	484929	7.70843	1.27e-14	0.368307	0.0477798	0.368307	0.0477798	7.70843	1.27e-14	1.72e-08
chr14	107259880	107260014	2	151724	151725	151724	151725	-7.44247	9.88e-14	-0.46357	0.0622871	-0.46357	0.0622871	-7.44247	9.88e-14	8.7e-08			chr1	17614144	17614422	3	12978	12980	12978	12980	7.70834	1.27e-14	0.367417	0.0476649	0.367417	0.0476649	7.70834	1.27e-14	1.72e-08
chr22	25816913	25817538	3	299847	299849	299846	299850	6.13519	8.51e-10	0.390297	0.0524454	0.390297	0.0524454	7.44197	9.92e-14	8.73e-08			chr8	99959549	99960381	5	801221	801225	801220	801234	7.07115	1.54e-12	0.352943	0.0457879	0.352943	0.0457879	7.70821	1.28e-14	1.73e-08
chr18	6414330	6414602	3	217285	217287	217284	217296	7.30835	2.7e-13	0.430871	0.0579009	0.430871	0.0579009	7.44153	9.95e-14	8.76e-08			chr1	235011814	235012297	2	77498	77499	77498	77499	7.70808	1.28e-14	0.444576	0.0576766	0.444576	0.0576766	7.70808	1.28e-14	1.73e-08
chr12	102036256	102036309	2	115025	115026	115024	115028	6.31068	2.78e-10	0.455098	0.0611595	0.455098	0.0611595	7.44116	9.98e-14	8.79e-08			chr8	27629386	27629592	2	786742	786743	786742	786743	7.70782	1.28e-14	0.41957	0.0544343	0.41957	0.0544343	7.70782	1.28e-14	1.73e-08
chrX	68723670	68726029	15	478049	478063	478049	478063	7.44103	9.99e-14	0.23366	0.0314016	0.23366	0.0314016	7.44103	9.99e-14	8.8e-08			chr11	64642144	64642316	2	146883	146884	146883	146884	7.70755	1.28e-14	0.447807	0.0580999	0.447807	0.0580999	7.70755	1.28e-14	1.73e-08
chr12	103695883	103696209	3	115223	115225	115223	115226	7.20082	5.99e-13	0.419936	0.0564374	0.419936	0.0564374	7.44074	1e-13	8.82e-08			chr8	42053864	42053994	2	790711	790712	790711	790712	-7.70727	1.29e-14	-0.417247	0.0541368	-0.417247	0.0541368	-7.70727	1.29e-14	1.74e-08
chr21	46859045	46859183	2	296961	296962	296960	296962	7.12264	1.06e-12	0.485792	0.0652915	0.485792	0.0652915	7.44037	1e-13	8.84e-08			chr6	33091612	33091634	2	696213	696214	696204	696218	-7.99542	1.29e-15	-0.456098	0.0591795	-0.456098	0.0591795	-7.70703	1.29e-14	1.74e-08
chr19	17799037	17799325	3	233270	233272	233269	233274	7.17168	7.41e-13	0.373341	0.0501804	0.373341	0.0501804	7.43999	1.01e-13	8.87e-08			chr5	40485321	40485667	2	641196	641197	641196	641197	7.70691	1.29e-14	0.440817	0.0571977	0.440817	0.0571977	7.70691	1.29e-14	1.74e-08
chr16	54318772	54319624	6	178818	178823	178818	178823	7.43958	1.01e-13	0.301806	0.0405676	0.301806	0.0405676	7.43958	1.01e-13	8.89e-08			chr21	37501846	37501939	2	521952	521953	521952	521954	7.698	1.38e-14	0.43227	0.0560898	0.43227	0.0560898	7.70674	1.29e-14	1.75e-08
chr12	58021295	58022029	6	111117	111122	111117	111122	7.43957	1.01e-13	0.331045	0.0444979	0.331045	0.0444979	7.43957	1.01e-13	8.89e-08			chr4	4856709	4857082	4	599506	599509	599504	599512	6.33505	2.37e-10	0.305927	0.0396981	0.305927	0.0396981	7.70635	1.29e-14	1.75e-08
chr6	39759966	39760833	7	396053	396059	396051	396059	7.0491	1.8e-12	0.286218	0.0384729	0.286218	0.0384729	7.43947	1.01e-13	8.9e-08			chr2	165812146	165812244	3	471983	471985	471976	471985	6.89885	5.24e-12	0.401366	0.0520825	0.401366	0.0520825	7.70634	1.29e-14	1.75e-08
chr16	2032066	2032394	2	169916	169917	169916	169917	7.43886	1.02e-13	0.415991	0.0559214	0.415991	0.0559214	7.43886	1.02e-13	8.94e-08			chr12	127765331	127765504	2	212320	212321	212318	212322	7.64213	2.14e-14	0.400645	0.0519948	0.400645	0.0519948	7.70548	1.3e-14	1.76e-08
chr6	33157138	33157147	2	392820	392821	392817	392823	-6.63985	3.14e-11	-0.463632	0.0623451	-0.463632	0.0623451	-7.43654	1.03e-13	9.1e-08			chr15	93616072	93616424	2	292325	292326	292321	292337	6.71333	1.9e-11	0.362501	0.0470466	0.362501	0.0470466	7.70515	1.31e-14	1.77e-08
chr16	34586837	34587120	3	177652	177654	177652	177655	6.97754	3e-12	0.394416	0.0530377	0.394416	0.0530377	7.43652	1.03e-13	9.1e-08			chr17	35290458	35292159	13	350258	350270	350258	350272	7.45044	9.3e-14	0.244878	0.0317854	0.244878	0.0317854	7.70412	1.32e-14	1.78e-08
chr4	75857963	75858107	2	341261	341262	341261	341268	6.30137	2.95e-10	0.428864	0.0576737	0.428864	0.0576737	7.43604	1.04e-13	9.13e-08			chr9	119312500	119312926	2	830645	830646	830645	830646	-7.70407	1.32e-14	-0.439806	0.0570874	-0.439806	0.0570874	-7.70407	1.32e-14	1.78e-08
chr3	9594151	9594385	4	306757	306760	306757	306760	7.43589	1.04e-13	0.384087	0.0516532	0.384087	0.0516532	7.43589	1.04e-13	9.14e-08			chr19	4902899	4902950	2	397958	397959	397957	397959	7.68396	1.54e-14	0.461336	0.0598854	0.461336	0.0598854	7.70364	1.32e-14	1.79e-08
chr6	78173250	78173287	2	400170	400171	400164	400175	8.70956	3.05e-18	0.46227	0.0621678	0.46227	0.0621678	7.43584	1.04e-13	9.15e-08			chr2	69408989	69409258	2	450688	450689	450688	450691	-7.04433	1.86e-12	-0.374063	0.0485681	-0.374063	0.0485681	-7.70181	1.34e-14	1.81e-08
chr10	124220396	124220874	7	66127	66133	66127	66136	6.57897	4.74e-11	0.286441	0.0385231	0.286441	0.0385231	7.43557	1.04e-13	9.17e-08			chr7	1052092	1052392	2	731084	731085	731083	731087	6.57923	4.73e-11	0.446976	0.0580407	0.446976	0.0580407	7.70107	1.35e-14	1.82e-08
chr7	149389669	149389941	4	437848	437851	437848	437851	7.43535	1.04e-13	0.393215	0.0528845	0.393215	0.0528845	7.43535	1.04e-13	9.18e-08			chr13	23309774	23309930	3	217680	217682	217679	217688	6.88314	5.85e-12	0.44548	0.0578527	0.44548	0.0578527	7.70023	1.36e-14	1.84e-08
chr17	41723227	41723536	2	202474	202475	202473	202477	7.13186	9.9e-13	0.409984	0.0551401	0.409984	0.0551401	7.43532	1.04e-13	9.18e-08			chr8	145549538	145549812	2	814354	814355	814354	814355	7.70001	1.36e-14	0.398167	0.05171	0.398167	0.05171	7.70001	1.36e-14	1.84e-08
chr5	36693068	36693415	4	356964	356967	356964	356967	7.43531	1.04e-13	0.37378	0.050271	0.37378	0.050271	7.43531	1.04e-13	9.19e-08			chr19	45003829	45003865	2	418928	418929	418928	418929	7.69993	1.36e-14	0.41282	0.0536135	0.41282	0.0536135	7.69993	1.36e-14	1.84e-08
chr5	54179305	54180079	5	358330	358334	358330	358336	6.97987	2.95e-12	0.366203	0.0492528	0.366203	0.0492528	7.43517	1.04e-13	9.19e-08			chr4	84257153	84257182	2	613814	613815	613808	613815	5.0278	4.96e-07	0.492464	0.0639579	0.492464	0.0639579	7.69981	1.36e-14	1.84e-08
chr19	50312505	50313003	3	243384	243386	243383	243386	7.34747	2.02e-13	0.408434	0.054934	0.408434	0.054934	7.435	1.05e-13	9.21e-08			chr6	42109999	42110188	2	701924	701925	701924	701932	7.44115	9.98e-14	0.371074	0.0481962	0.371074	0.0481962	7.69923	1.37e-14	1.85e-08
chr7	76750857	76750960	2	427554	427555	427554	427556	7.25737	3.95e-13	0.435386	0.0585601	0.435386	0.0585601	7.43487	1.05e-13	9.22e-08			chr4	57523826	57524770	6	609802	609807	609801	609807	7.66304	1.82e-14	0.304457	0.0395439	0.304457	0.0395439	7.69923	1.37e-14	1.85e-08
chr12	103358817	103359836	7	115211	115217	115207	115217	7.26245	3.8e-13	0.282973	0.0380606	0.282973	0.0380606	7.4348	1.05e-13	9.22e-08			chr17	80415420	80415469	2	376217	376218	376217	376220	6.12141	9.28e-10	0.454594	0.059049	0.454594	0.059049	7.69858	1.38e-14	1.86e-08
chr17	1478463	1479213	5	189972	189976	189970	189976	7.31811	2.51e-13	0.34495	0.0463995	0.34495	0.0463995	7.43433	1.05e-13	9.25e-08			chr14	105952171	105953092	4	265821	265824	265821	265824	7.69849	1.38e-14	0.390593	0.0507362	0.390593	0.0507362	7.69849	1.38e-14	1.86e-08
chr2	189157361	189157566	3	272982	272984	272970	272984	8.36477	6.02e-17	0.386943	0.052051	0.386943	0.052051	7.43391	1.05e-13	9.28e-08			chr15	24123363	24123421	2	267226	267227	267224	267227	7.48632	7.08e-14	0.401295	0.0521343	0.401295	0.0521343	7.69734	1.39e-14	1.88e-08
chr22	50438356	50438501	3	305375	305377	305375	305377	7.43377	1.06e-13	0.42478	0.0571419	0.42478	0.0571419	7.43377	1.06e-13	9.29e-08			chr2	234157746	234157772	2	488979	488980	488979	488980	7.69684	1.39e-14	0.452305	0.058765	0.452305	0.058765	7.69684	1.39e-14	1.89e-08
chr14	96890120	96890632	4	147511	147514	147511	147514	7.43279	1.06e-13	0.378706	0.0509508	0.378706	0.0509508	7.43279	1.06e-13	9.36e-08			chr9	139129886	139129949	2	839237	839238	839237	839238	7.69673	1.4e-14	0.441391	0.0573479	0.441391	0.0573479	7.69673	1.4e-14	1.89e-08
chr1	156051324	156051441	2	31882	31883	31882	31883	7.43259	1.06e-13	0.423867	0.0570283	0.423867	0.0570283	7.43259	1.06e-13	9.38e-08			chr3	135969916	135969958	2	579173	579174	579172	579175	6.43497	1.23e-10	0.452729	0.0588277	0.452729	0.0588277	7.69584	1.41e-14	1.9e-08
chr12	132381902	132381984	2	122777	122778	122776	122778	6.91664	4.62e-12	0.50659	0.0681654	0.50659	0.0681654	7.43179	1.07e-13	9.43e-08			chr16	12207648	12207676	2	304666	304667	304666	304667	7.69574	1.41e-14	0.441805	0.0574091	0.441805	0.0574091	7.69574	1.41e-14	1.9e-08
chr6	21666659	21667407	8	379855	379862	379850	379862	6.64174	3.1e-11	0.298806	0.0402068	0.298806	0.0402068	7.43174	1.07e-13	9.44e-08			chr18	43304007	43304175	3	384463	384465	384463	384465	7.69553	1.41e-14	0.426572	0.0554311	0.426572	0.0554311	7.69553	1.41e-14	1.91e-08
chr6	159654415	159655392	3	408867	408869	408867	408869	7.43151	1.07e-13	0.382196	0.0514292	0.382196	0.0514292	7.43151	1.07e-13	9.45e-08			chr1	31575349	31575570	2	21117	21118	21117	21118	7.69546	1.41e-14	0.459022	0.0596484	0.459022	0.0596484	7.69546	1.41e-14	1.91e-08
chr16	31483137	31483285	3	177220	177222	177220	177228	6.87092	6.38e-12	0.389944	0.0524719	0.389944	0.0524719	7.43149	1.07e-13	9.45e-08			chr15	58818581	58819005	2	277898	277899	277898	277899	7.69544	1.41e-14	0.469025	0.0609484	0.469025	0.0609484	7.69544	1.41e-14	1.91e-08
chr1	19615438	19615453	3	9980	9982	9974	9986	7.88012	3.27e-15	0.443474	0.0596775	0.443474	0.0596775	7.43117	1.08e-13	9.48e-08			chr6	48036419	48036584	2	704474	704475	704470	704480	7.79161	6.62e-15	0.416497	0.0541247	0.416497	0.0541247	7.69515	1.41e-14	1.91e-08
chr11	316339	316456	2	71332	71333	71330	71333	6.04415	1.5e-09	0.505373	0.068009	0.505373	0.068009	7.43097	1.08e-13	9.49e-08			chr15	69754609	69754714	3	282473	282475	282473	282475	7.69515	1.41e-14	0.435776	0.0566299	0.435776	0.0566299	7.69515	1.41e-14	1.91e-08
chr11	57267244	57267445	2	82603	82604	82600	82604	7.40046	1.36e-13	0.483693	0.0651041	0.483693	0.0651041	7.42953	1.09e-13	9.6e-08			chr19	11305231	11305924	4	402619	402622	402619	402623	7.28338	3.26e-13	0.281715	0.0366098	0.281715	0.0366098	7.69507	1.41e-14	1.91e-08
chr18	5895006	5896071	6	217265	217270	217263	217271	6.68922	2.24e-11	0.308051	0.0414646	0.308051	0.0414646	7.42924	1.09e-13	9.62e-08			chr8	38275151	38275192	2	789487	789488	789487	789488	7.69496	1.42e-14	0.419228	0.0544809	0.419228	0.0544809	7.69496	1.42e-14	1.91e-08
chr10	102899983	102900491	5	62566	62570	62565	62570	7.14063	9.29e-13	0.311818	0.0419728	0.311818	0.0419728	7.42906	1.09e-13	9.63e-08			chr11	8833902	8833973	2	130551	130552	130550	130552	7.07963	1.45e-12	0.427271	0.0555275	0.427271	0.0555275	7.69476	1.42e-14	1.92e-08
chr14	105309894	105310639	4	150712	150715	150711	150717	6.33619	2.36e-10	0.338893	0.0456183	0.338893	0.0456183	7.42887	1.1e-13	9.64e-08			chr7	19156086	19157193	5	738478	738482	738478	738506	7.23307	4.72e-13	0.292027	0.0379549	0.292027	0.0379549	7.69405	1.43e-14	1.93e-08
chr11	120195466	120195828	4	96737	96740	96737	96740	7.42871	1.1e-13	0.332089	0.0447035	0.332089	0.0447035	7.42871	1.1e-13	9.66e-08			chr1	78354086	78354224	2	37270	37271	37267	37278	6.00952	1.86e-09	0.439802	0.0571616	0.439802	0.0571616	7.69401	1.43e-14	1.93e-08
chr13	111217366	111217611	2	133608	133609	133608	133609	-7.42821	1.1e-13	-0.439288	0.0591377	-0.439288	0.0591377	-7.42821	1.1e-13	9.69e-08			chr22	30938383	30938483	2	534942	534943	534939	534943	6.77191	1.27e-11	0.39046	0.0507494	0.39046	0.0507494	7.69388	1.43e-14	1.93e-08
chr7	157639929	157640163	2	441282	441283	441282	441283	-7.42821	1.1e-13	-0.462791	0.0623018	-0.462791	0.0623018	-7.42821	1.1e-13	9.69e-08			chr6	30720203	30720261	3	690125	690127	690124	690127	9.30635	1.32e-20	0.318805	0.0414365	0.318805	0.0414365	7.69382	1.43e-14	1.93e-08
chr12	123754071	123754328	3	120266	120268	120266	120268	7.42808	1.1e-13	0.462083	0.0622076	0.462083	0.0622076	7.42808	1.1e-13	9.7e-08			chr6	32188021	32188317	3	694738	694740	694737	694741	-6.72419	1.77e-11	-0.329941	0.0428856	-0.329941	0.0428856	-7.69352	1.43e-14	1.94e-08
chr17	68164784	68165064	4	209043	209046	209043	209046	7.42764	1.11e-13	0.351365	0.047305	0.351365	0.047305	7.42764	1.11e-13	9.73e-08			chr3	45208900	45209039	2	557792	557793	557791	557793	7.16829	7.59e-13	0.441485	0.0573857	0.441485	0.0573857	7.6933	1.43e-14	1.94e-08
chr2	145278113	145278808	4	268573	268576	268573	268576	7.427	1.11e-13	0.391375	0.0526963	0.391375	0.0526963	7.427	1.11e-13	9.78e-08			chr12	72666976	72667526	8	195658	195665	195658	195666	7.39041	1.46e-13	0.273791	0.03559	0.273791	0.03559	7.69291	1.44e-14	1.95e-08
chr6	35479350	35480036	4	395080	395083	395080	395083	7.4267	1.11e-13	0.337333	0.0454216	0.337333	0.0454216	7.4267	1.11e-13	9.8e-08			chr16	88832485	88832532	2	330865	330866	330864	330867	-7.1261	1.03e-12	-0.429263	0.0558011	-0.429263	0.0558011	-7.69273	1.44e-14	1.95e-08
chr6	10421460	10421670	2	378200	378201	378196	378207	4.64696	3.37e-06	0.414653	0.0558355	0.414653	0.0558355	7.42633	1.12e-13	9.83e-08			chr1	32230177	32230705	6	21545	21550	21544	21550	7.29233	3.05e-13	0.330521	0.0429657	0.330521	0.0429657	7.69268	1.44e-14	1.95e-08
chr2	2617199	2617432	3	249211	249213	249211	249213	7.42609	1.12e-13	0.4027	0.0542278	0.4027	0.0542278	7.42609	1.12e-13	9.85e-08			chr4	184718215	184718605	3	629209	629211	629209	629211	7.69266	1.44e-14	0.325423	0.0423031	0.325423	0.0423031	7.69266	1.44e-14	1.95e-08
chr17	55828038	55828107	3	206526	206528	206526	206528	7.42595	1.12e-13	0.412817	0.0555912	0.412817	0.0555912	7.42595	1.12e-13	9.86e-08			chr12	53617000	53617382	2	188874	188875	188874	188875	7.69243	1.44e-14	0.386024	0.0501823	0.386024	0.0501823	7.69243	1.44e-14	1.95e-08
chr19	7797100	7797355	2	228334	228335	228332	228335	-6.67379	2.49e-11	-0.441834	0.0595001	-0.441834	0.0595001	-7.42578	1.12e-13	9.87e-08			chr9	100130105	100130170	2	826795	826796	826795	826796	-7.69189	1.45e-14	-0.436683	0.0567719	-0.436683	0.0567719	-7.69189	1.45e-14	1.96e-08
chr10	118502243	118502872	4	65043	65046	65043	65046	7.42524	1.13e-13	0.316099	0.0425708	0.316099	0.0425708	7.42524	1.13e-13	9.91e-08			chr17	7308579	7308588	2	339188	339189	339188	339191	7.38858	1.48e-13	0.38857	0.0505191	0.38857	0.0505191	7.69154	1.45e-14	1.97e-08
chr4	187647344	187647402	3	351117	351119	351099	351121	7.09562	1.29e-12	0.380377	0.0512317	0.380377	0.0512317	7.42465	1.13e-13	9.96e-08			chr2	232186928	232186992	2	487895	487896	487895	487896	7.69057	1.46e-14	0.402077	0.0522818	0.402077	0.0522818	7.69057	1.46e-14	1.98e-08
chr16	56672525	56672640	2	179300	179301	179295	179302	6.85425	7.17e-12	0.439244	0.0591603	0.439244	0.0591603	7.42464	1.13e-13	9.96e-08			chr3	196065289	196065318	3	594006	594008	594004	594013	-5.91919	3.24e-09	-0.365972	0.0475895	-0.365972	0.0475895	-7.69019	1.47e-14	1.99e-08
chr5	61028374	61028748	2	359130	359131	359128	359131	7.32347	2.42e-13	0.498506	0.0671427	0.498506	0.0671427	7.42457	1.13e-13	9.96e-08			chr19	54401295	54402647	8	426780	426787	426780	426787	7.6899	1.47e-14	0.27159	0.0353178	0.27159	0.0353178	7.6899	1.47e-14	1.99e-08
chr6	32022470	32022642	3	389830	389832	389830	389832	-7.42455	1.13e-13	-0.382413	0.0515066	-0.382413	0.0515066	-7.42455	1.13e-13	9.96e-08			chr14	60973823	60974039	3	247528	247530	247525	247534	6.66074	2.72e-11	0.349343	0.0454302	0.349343	0.0454302	7.68967	1.48e-14	2e-08
chr19	12175631	12175639	2	230524	230525	230518	230529	6.78489	1.16e-11	0.496673	0.0669001	0.496673	0.0669001	7.42409	1.14e-13	1e-07			chr1	202679089	202679762	12	65959	65970	65959	65970	7.68955	1.48e-14	0.216243	0.0281216	0.216243	0.0281216	7.68955	1.48e-14	2e-08
chr3	64670562	64670640	2	316318	316319	316316	316328	7.67805	1.62e-14	0.444764	0.0599098	0.444764	0.0599098	7.4239	1.14e-13	1e-07			chr10	20106714	20106873	3	88898	88900	88898	88900	7.68942	1.48e-14	0.387467	0.0503896	0.387467	0.0503896	7.68942	1.48e-14	2e-08
chr5	153852760	153852934	3	370643	370645	370641	370650	6.18892	6.06e-10	0.37987	0.0511685	0.37987	0.0511685	7.4239	1.14e-13	1e-07			chr4	154681323	154681532	2	624761	624762	624757	624762	8.00217	1.22e-15	0.427596	0.0556092	0.427596	0.0556092	7.68931	1.48e-14	2e-08
chr7	8482235	8482325	2	418204	418205	418199	418207	7.10417	1.21e-12	0.447189	0.0602367	0.447189	0.0602367	7.42386	1.14e-13	1e-07			chr6	33400505	33400528	2	697706	697707	697704	697708	10.203	1.92e-24	0.465726	0.0605685	0.465726	0.0605685	7.68924	1.48e-14	2e-08
chr4	5712937	5713546	5	334861	334865	334857	334865	6.90892	4.88e-12	0.305213	0.0411148	0.305213	0.0411148	7.42345	1.14e-13	1e-07			chr22	22780409	22781069	3	531242	531244	531242	531244	-7.68892	1.48e-14	-0.364334	0.0473843	-0.364334	0.0473843	-7.68892	1.48e-14	2.01e-08
chr2	101435094	101435551	4	263279	263282	263279	263282	7.4232	1.14e-13	0.326003	0.0439167	0.326003	0.0439167	7.4232	1.14e-13	1.01e-07			chr3	139257799	139258295	5	580131	580135	580129	580142	7.31637	2.55e-13	0.311579	0.040533	0.311579	0.040533	7.68705	1.51e-14	2.04e-08
chr1	11958326	11958572	2	7605	7606	7605	7606	7.42295	1.15e-13	0.447799	0.0603263	0.447799	0.0603263	7.42295	1.15e-13	1.01e-07			chr1	1052600	1053027	5	632	636	632	636	7.68653	1.51e-14	0.311914	0.0405793	0.311914	0.0405793	7.68653	1.51e-14	2.04e-08
chr11	44327267	44327869	4	80737	80740	80737	80742	6.80709	9.96e-12	0.304752	0.0410559	0.304752	0.0410559	7.42284	1.15e-13	1.01e-07			chr16	55357375	55358461	11	315665	315675	315664	315675	7.57786	3.51e-14	0.251406	0.032709	0.251406	0.032709	7.68615	1.52e-14	2.05e-08
chr7	30721010	30721888	4	421199	421202	421198	421211	6.73383	1.65e-11	0.32453	0.0437222	0.32453	0.0437222	7.42253	1.15e-13	1.01e-07			chr1	212340547	212340624	3	70174	70176	70174	70176	7.68503	1.53e-14	0.446124	0.0580511	0.446124	0.0580511	7.68503	1.53e-14	2.07e-08
chr8	145578113	145578141	2	462636	462637	462634	462637	5.61622	1.95e-08	0.492281	0.0663312	0.492281	0.0663312	7.42156	1.16e-13	1.02e-07			chr6	110796274	110796295	2	713495	713496	713495	713496	7.68356	1.55e-14	0.449	0.0584365	0.449	0.0584365	7.68356	1.55e-14	2.09e-08
chr19	5822514	5822630	2	227454	227455	227454	227455	-7.42124	1.16e-13	-0.432155	0.0582322	-0.432155	0.0582322	-7.42124	1.16e-13	1.02e-07			chr17	79824889	79825681	3	375110	375112	375110	375112	7.68187	1.57e-14	0.390717	0.0508622	0.390717	0.0508622	7.68187	1.57e-14	2.12e-08
chr8	144240945	144241104	2	461237	461238	461237	461240	6.33777	2.33e-10	0.439159	0.0591853	0.439159	0.0591853	7.42006	1.17e-13	1.03e-07			chr19	12936491	12936719	3	403997	403999	403997	404000	7.05798	1.69e-12	0.351819	0.0458001	0.351819	0.0458001	7.68162	1.57e-14	2.12e-08
chr17	74534550	74534700	2	211022	211023	211012	211023	6.88276	5.87e-12	0.467633	0.063026	0.467633	0.063026	7.41968	1.17e-13	1.03e-07			chr22	30877308	30877800	2	534903	534904	534903	534904	-7.68049	1.58e-14	-0.370889	0.0482897	-0.370889	0.0482897	-7.68049	1.58e-14	2.14e-08
chr1	14219312	14220265	7	8108	8114	8108	8114	7.41911	1.18e-13	0.248694	0.0335207	0.248694	0.0335207	7.41911	1.18e-13	1.04e-07			chr6	109035874	109036145	2	712929	712930	712929	712930	7.68021	1.59e-14	0.482	0.0627587	0.482	0.0627587	7.68021	1.59e-14	2.15e-08
chr3	9234050	9234107	2	306680	306681	306680	306681	-7.41902	1.18e-13	-0.456999	0.0615984	-0.456999	0.0615984	-7.41902	1.18e-13	1.04e-07			chr17	48712051	48712370	8	360089	360096	360085	360096	7.33339	2.24e-13	0.286457	0.0372987	0.286457	0.0372987	7.68008	1.59e-14	2.15e-08
chr13	79169714	79170283	7	131033	131039	131033	131048	6.37627	1.81e-10	0.280232	0.0377746	0.280232	0.0377746	7.41853	1.18e-13	1.04e-07			chr8	37992045	37992521	2	789275	789276	789275	789276	7.67963	1.6e-14	0.448579	0.0584115	0.448579	0.0584115	7.67963	1.6e-14	2.16e-08
chr19	47812780	47812992	2	241777	241778	241777	241778	7.41834	1.19e-13	0.46126	0.0621783	0.46126	0.0621783	7.41834	1.19e-13	1.04e-07			chr11	5617851	5617919	3	128963	128965	128960	128967	-7.25203	4.11e-13	-0.484705	0.0631218	-0.484705	0.0631218	-7.67888	1.6e-14	2.17e-08
chr4	185939526	185942529	25	350557	350581	350555	350582	7.09429	1.3e-12	0.190449	0.0256729	0.190449	0.0256729	7.41831	1.19e-13	1.04e-07			chr6	32202748	32202844	2	694769	694770	694769	694770	-7.6787	1.61e-14	-0.401304	0.052262	-0.401304	0.052262	-7.6787	1.61e-14	2.17e-08
chr1	22327803	22328206	4	10850	10853	10850	10853	-7.41824	1.19e-13	-0.342188	0.046128	-0.342188	0.046128	-7.41824	1.19e-13	1.04e-07			chr20	22666022	22666291	4	501014	501017	501014	501019	6.85953	6.91e-12	0.42603	0.0554822	0.42603	0.0554822	7.67868	1.61e-14	2.17e-08
chr14	36974523	36975402	6	139339	139344	139339	139344	7.41788	1.19e-13	0.273401	0.0368571	0.273401	0.0368571	7.41788	1.19e-13	1.05e-07			chr17	7284255	7284662	5	339128	339132	339128	339132	7.67811	1.61e-14	0.269629	0.0351165	0.269629	0.0351165	7.67811	1.61e-14	2.18e-08
chr16	33039897	33040275	3	177457	177459	177457	177459	7.41761	1.19e-13	0.431472	0.0581685	0.431472	0.0581685	7.41761	1.19e-13	1.05e-07			chr17	76921845	76922138	3	371523	371525	371522	371526	8.72391	2.69e-18	0.32432	0.0422435	0.32432	0.0422435	7.6774	1.62e-14	2.2e-08
chr6	168491618	168491649	2	410831	410832	410831	410832	-7.41681	1.2e-13	-0.419487	0.0565589	-0.419487	0.0565589	-7.41681	1.2e-13	1.06e-07			chr1	55012926	55013956	8	32431	32438	32431	32438	7.67734	1.62e-14	0.341842	0.044526	0.341842	0.044526	7.67734	1.62e-14	2.2e-08
chr3	79815639	79815848	4	317536	317539	317536	317539	7.41663	1.2e-13	0.372856	0.050273	0.372856	0.050273	7.41663	1.2e-13	1.06e-07			chr7	89747958	89748671	9	754955	754963	754955	754968	7.82125	5.23e-15	0.236529	0.0308095	0.236529	0.0308095	7.67714	1.63e-14	2.2e-08
chr19	58095155	58095424	2	247381	247382	247380	247389	8.12587	4.44e-16	0.438764	0.0591596	0.438764	0.0591596	7.41661	1.2e-13	1.06e-07			chr16	85607562	85608058	3	327494	327496	327494	327496	7.6759	1.64e-14	0.377145	0.0491336	0.377145	0.0491336	7.6759	1.64e-14	2.22e-08
chr11	79149352	79151791	13	91786	91798	91779	91803	6.90305	5.09e-12	0.247643	0.0333933	0.247643	0.0333933	7.41595	1.21e-13	1.06e-07			chr5	175467345	175467412	2	672010	672011	672010	672011	-7.67566	1.65e-14	-0.408978	0.0532825	-0.408978	0.0532825	-7.67566	1.65e-14	2.23e-08
chr10	104170217	104170222	2	63092	63093	63092	63096	6.42545	1.31e-10	0.462622	0.0623879	0.462622	0.0623879	7.41526	1.21e-13	1.07e-07			chr13	96705786	96706104	6	229951	229956	229947	229956	7.59243	3.14e-14	0.28723	0.0374263	0.28723	0.0374263	7.67454	1.66e-14	2.25e-08
chr1	2407652	2407718	2	2643	2644	2642	2644	-7.35059	1.97e-13	-0.445311	0.0600546	-0.445311	0.0600546	-7.4151	1.22e-13	1.07e-07			chr2	101437393	101437415	2	458585	458586	458575	458586	6.984	2.87e-12	0.374982	0.0488619	0.374982	0.0488619	7.67432	1.66e-14	2.25e-08
chr15	65822346	65822356	2	159392	159393	159392	159393	-7.41502	1.22e-13	-0.496594	0.0669713	-0.496594	0.0669713	-7.41502	1.22e-13	1.07e-07			chr20	39958363	39958643	2	506923	506924	506923	506924	7.6743	1.66e-14	0.391255	0.0509825	0.391255	0.0509825	7.6743	1.66e-14	2.25e-08
chr6	148881309	148881461	2	407025	407026	407025	407026	7.41475	1.22e-13	0.458186	0.0617939	0.458186	0.0617939	7.41475	1.22e-13	1.07e-07			chr2	79220381	79220528	3	453917	453919	453915	453919	7.42426	1.13e-13	0.388391	0.0506103	0.388391	0.0506103	7.67415	1.67e-14	2.25e-08
chr7	139208223	139208275	3	436421	436423	436420	436423	7.19404	6.29e-13	0.3808	0.0513586	0.3808	0.0513586	7.41453	1.22e-13	1.07e-07			chr2	47054833	47055138	3	445760	445762	445760	445762	-7.67383	1.67e-14	-0.378404	0.049311	-0.378404	0.049311	-7.67383	1.67e-14	2.26e-08
chr1	180882287	180882591	2	36320	36321	36320	36323	7.2226	5.1e-13	0.445088	0.0600346	0.445088	0.0600346	7.41385	1.23e-13	1.08e-07			chr12	753145	753199	2	172481	172482	172476	172482	7.15979	8.08e-13	0.445919	0.0581094	0.445919	0.0581094	7.67378	1.67e-14	2.26e-08
chr4	174450722	174451251	3	349442	349444	349440	349452	6.80176	1.03e-11	0.36592	0.0493586	0.36592	0.0493586	7.4135	1.23e-13	1.08e-07			chr1	28782767	28782834	2	19968	19969	19967	19969	7.00618	2.45e-12	0.393609	0.0512932	0.393609	0.0512932	7.6737	1.67e-14	2.26e-08
chr22	39712956	39713062	5	302606	302610	302606	302612	-6.4738	9.56e-11	-0.438614	0.0591645	-0.438614	0.0591645	-7.41347	1.23e-13	1.08e-07			chr11	57529400	57529614	4	142308	142311	142307	142311	7.59082	3.18e-14	0.407148	0.0530597	0.407148	0.0530597	7.67341	1.67e-14	2.27e-08
chr6	134638871	134639482	8	405437	405444	405435	405444	7.03758	1.96e-12	0.257466	0.0347296	0.257466	0.0347296	7.41344	1.23e-13	1.08e-07			chr16	1968232	1968709	7	298753	298759	298751	298759	7.35494	1.91e-13	0.280207	0.0365199	0.280207	0.0365199	7.67271	1.68e-14	2.28e-08
chr6	32810001	32810551	5	391783	391787	391782	391794	-5.03574	4.76e-07	-0.383427	0.0517236	-0.383427	0.0517236	-7.413	1.23e-13	1.09e-07			chr7	27141388	27142200	4	740592	740595	740592	740606	6.54479	5.96e-11	0.282323	0.0367988	0.282323	0.0367988	7.67205	1.69e-14	2.29e-08
chr1	26233538	26233709	5	12164	12168	12159	12168	6.60053	4.1e-11	0.444967	0.0600299	0.444967	0.0600299	7.41241	1.24e-13	1.09e-07			chr11	64015289	64015574	4	146080	146083	146080	146083	7.6711	1.71e-14	0.314082	0.0409435	0.314082	0.0409435	7.6711	1.71e-14	2.31e-08
chr6	32169878	32169929	2	390933	390934	390929	390937	-6.84133	7.85e-12	-0.461718	0.0622977	-0.461718	0.0622977	-7.41148	1.25e-13	1.1e-07			chr2	242294423	242294482	2	494097	494098	494097	494101	7.24588	4.3e-13	0.431019	0.0561885	0.431019	0.0561885	7.67095	1.71e-14	2.31e-08
chr14	103655242	103655773	5	149714	149718	149714	149718	7.41121	1.25e-13	0.303448	0.0409444	0.303448	0.0409444	7.41121	1.25e-13	1.1e-07			chr13	96204518	96204669	2	229827	229828	229827	229841	7.17586	7.19e-13	0.437635	0.057054	0.437635	0.057054	7.67054	1.71e-14	2.32e-08
chr1	55505189	55505532	4	20578	20581	20574	20581	6.99803	2.6e-12	0.347584	0.0469	0.347584	0.0469	7.41119	1.25e-13	1.1e-07			chr1	206944604	206945034	2	68399	68400	68399	68400	7.66992	1.72e-14	0.370894	0.048357	0.370894	0.048357	7.66992	1.72e-14	2.33e-08
chr1	111218079	111218287	4	26323	26326	26323	26326	7.41094	1.25e-13	0.457313	0.0617078	0.457313	0.0617078	7.41094	1.25e-13	1.1e-07			chr7	75024638	75024676	3	752440	752442	752440	752443	7.2858	3.2e-13	0.425478	0.0554747	0.425478	0.0554747	7.66977	1.72e-14	2.33e-08
chr13	110960186	110960452	3	133453	133455	133452	133455	8.53263	1.43e-17	0.361032	0.0487164	0.361032	0.0487164	7.4109	1.25e-13	1.1e-07			chr11	73003742	73003781	2	154277	154278	154276	154278	6.33872	2.32e-10	0.435062	0.0567251	0.435062	0.0567251	7.66965	1.72e-14	2.33e-08
chr6	1378868	1379065	2	376236	376237	376236	376237	7.41063	1.26e-13	0.432818	0.0584051	0.432818	0.0584051	7.41063	1.26e-13	1.11e-07			chr13	96742413	96743087	4	229966	229969	229966	229978	7.04389	1.87e-12	0.294069	0.0383426	0.294069	0.0383426	7.66951	1.73e-14	2.33e-08
chr10	88391827	88392088	3	59346	59348	59345	59348	7.03133	2.05e-12	0.370437	0.0499876	0.370437	0.0499876	7.41057	1.26e-13	1.11e-07			chr21	34673246	34673704	2	520885	520886	520885	520886	7.66941	1.73e-14	0.392924	0.0512326	0.392924	0.0512326	7.66941	1.73e-14	2.34e-08
chr19	15217974	15218329	8	232096	232103	232096	232106	6.53474	6.37e-11	0.334023	0.0450743	0.334023	0.0450743	7.41051	1.26e-13	1.11e-07			chr1	169076985	169077065	2	58427	58428	58426	58428	7.63001	2.35e-14	0.420442	0.0548215	0.420442	0.0548215	7.66929	1.73e-14	2.34e-08
chr11	70962935	70963427	2	89653	89654	89653	89654	7.41045	1.26e-13	0.448682	0.0605472	0.448682	0.0605472	7.41045	1.26e-13	1.11e-07			chr10	102899983	102900262	2	110345	110346	110339	110347	7.29993	2.88e-13	0.39785	0.051877	0.39785	0.051877	7.66909	1.73e-14	2.34e-08
chr3	14567156	14567945	3	308246	308248	308246	308248	-7.40983	1.26e-13	-0.395486	0.0533732	-0.395486	0.0533732	-7.40983	1.26e-13	1.11e-07			chr11	31839628	31839790	3	136294	136296	136289	136297	7.00395	2.49e-12	0.399944	0.0521507	0.399944	0.0521507	7.66901	1.73e-14	2.34e-08
chr1	3569386	3569624	2	4184	4185	4184	4185	7.40953	1.27e-13	0.451761	0.0609702	0.451761	0.0609702	7.40953	1.27e-13	1.12e-07			chr17	62773704	62774079	2	364466	364467	364466	364467	7.66869	1.74e-14	0.454347	0.059247	0.454347	0.059247	7.66869	1.74e-14	2.35e-08
chr1	29139021	29139121	2	13535	13536	13534	13537	6.66651	2.62e-11	0.428163	0.0577856	0.428163	0.0577856	7.40952	1.27e-13	1.12e-07			chr3	68981854	68982098	10	566370	566379	566368	566379	7.62738	2.4e-14	0.250807	0.0327067	0.250807	0.0327067	7.66836	1.74e-14	2.36e-08
chrX	9753567	9754927	5	473477	473481	473477	473481	7.40926	1.27e-13	0.289925	0.03913	0.289925	0.03913	7.40926	1.27e-13	1.12e-07			chr19	1102675	1102868	2	393348	393349	393348	393349	-7.66782	1.75e-14	-0.403735	0.0526532	-0.403735	0.0526532	-7.66782	1.75e-14	2.37e-08
chr3	156534076	156534380	2	325658	325659	325658	325659	7.40898	1.27e-13	0.426191	0.0575236	0.426191	0.0575236	7.40898	1.27e-13	1.12e-07			chr11	94134446	94135029	11	159204	159214	159204	159214	7.66721	1.76e-14	0.21286	0.0277624	0.21286	0.0277624	7.66721	1.76e-14	2.38e-08
chr4	87514906	87515380	6	342652	342657	342652	342665	6.97238	3.12e-12	0.297146	0.0401067	0.297146	0.0401067	7.4089	1.27e-13	1.12e-07			chr16	58914220	58914259	2	317891	317892	317891	317893	6.76437	1.34e-11	0.422711	0.0551328	0.422711	0.0551328	7.66715	1.76e-14	2.38e-08
chr7	127671033	127671195	4	434227	434230	434224	434230	7.20911	5.63e-13	0.405286	0.0547035	0.405286	0.0547035	7.40878	1.27e-13	1.12e-07			chr7	127881143	127881293	4	764756	764759	764755	764762	6.80151	1.04e-11	0.400633	0.0522552	0.400633	0.0522552	7.66687	1.76e-14	2.38e-08
chr13	19203063	19203463	3	124437	124439	124436	124439	6.6633	2.68e-11	0.4303	0.0580827	0.4303	0.0580827	7.40841	1.28e-13	1.13e-07			chr11	67069814	67070164	2	149749	149750	149749	149763	7.68716	1.5e-14	0.466346	0.0608269	0.466346	0.0608269	7.66677	1.76e-14	2.39e-08
chr15	68497992	68498589	3	160008	160010	160008	160013	6.45327	1.09e-10	0.435922	0.0588433	0.435922	0.0588433	7.40819	1.28e-13	1.13e-07			chr4	105978652	105979020	2	617066	617067	617066	617067	7.66566	1.78e-14	0.443684	0.0578794	0.443684	0.0578794	7.66566	1.78e-14	2.41e-08
chr15	69323876	69323995	3	160214	160216	160214	160218	6.2558	3.95e-10	0.379359	0.0512105	0.379359	0.0512105	7.40785	1.28e-13	1.13e-07			chr6	43214396	43214590	3	702649	702651	702649	702652	7.25553	4e-13	0.421217	0.0549555	0.421217	0.0549555	7.6647	1.79e-14	2.42e-08
chr3	182972742	182973032	2	327943	327944	327942	327944	7.35141	1.96e-13	0.419399	0.0566184	0.419399	0.0566184	7.40746	1.29e-13	1.13e-07			chr11	130296851	130298435	8	170462	170469	170462	170480	6.25638	3.94e-10	0.218526	0.0285146	0.218526	0.0285146	7.66365	1.81e-14	2.44e-08
chr1	9884565	9884593	2	6710	6711	6710	6721	6.94235	3.86e-12	0.449443	0.0606744	0.449443	0.0606744	7.40746	1.29e-13	1.13e-07			chr3	46735338	46735695	3	558532	558534	558528	558534	7.11681	1.1e-12	0.318606	0.0415746	0.318606	0.0415746	7.66349	1.81e-14	2.45e-08
chr10	119306025	119306246	3	65342	65344	65342	65345	7.14888	8.75e-13	0.35219	0.0475507	0.35219	0.0475507	7.40662	1.3e-13	1.14e-07			chr5	18746010	18746288	2	638066	638067	638065	638067	-6.86989	6.43e-12	-0.448652	0.0585478	-0.448652	0.0585478	-7.66301	1.82e-14	2.46e-08
chr6	24358327	24358683	4	380035	380038	380027	380038	7.23695	4.59e-13	0.327934	0.0442763	0.327934	0.0442763	7.40654	1.3e-13	1.14e-07			chr1	7022135	7022261	2	6794	6795	6792	6796	7.48035	7.41e-14	0.422799	0.055178	0.422799	0.055178	7.66247	1.82e-14	2.47e-08
chr1	180202530	180202784	2	36242	36243	36239	36245	6.6318	3.32e-11	0.416301	0.0562094	0.416301	0.0562094	7.40625	1.3e-13	1.14e-07			chr15	101741557	101741613	2	294819	294820	294819	294820	7.66116	1.84e-14	0.457341	0.059696	0.457341	0.059696	7.66116	1.84e-14	2.49e-08
chr3	101659630	101659687	2	318543	318544	318543	318544	7.40614	1.3e-13	0.513959	0.0693964	0.513959	0.0693964	7.40614	1.3e-13	1.14e-07			chr11	1776289	1776688	2	125981	125982	125981	125982	7.66039	1.85e-14	0.452817	0.0591115	0.452817	0.0591115	7.66039	1.85e-14	2.51e-08
chr6	99273157	99273338	4	401635	401638	401631	401640	6.9547	3.53e-12	0.33643	0.0454273	0.33643	0.0454273	7.4059	1.3e-13	1.15e-07			chr15	73074167	73074210	2	283775	283776	283775	283776	7.66008	1.86e-14	0.417096	0.0544506	0.417096	0.0544506	7.66008	1.86e-14	2.51e-08
chr11	32112091	32112295	3	79485	79487	79485	79488	6.65067	2.92e-11	0.432221	0.0583642	0.432221	0.0583642	7.40559	1.31e-13	1.15e-07			chr17	27048708	27049137	3	346968	346970	346967	346972	-6.56856	5.08e-11	-0.363651	0.0474766	-0.363651	0.0474766	-7.65958	1.87e-14	2.52e-08
chr12	133345086	133346281	9	124059	124067	124059	124067	7.40504	1.31e-13	0.268943	0.0363189	0.268943	0.0363189	7.40504	1.31e-13	1.15e-07			chr7	100845122	100845647	5	759409	759413	759409	759413	7.65938	1.87e-14	0.294703	0.0384762	0.294703	0.0384762	7.65938	1.87e-14	2.53e-08
chrX	122317614	122318829	7	481317	481323	481317	481326	6.97712	3.01e-12	0.306054	0.0413357	0.306054	0.0413357	7.4041	1.32e-13	1.16e-07			chr17	73841592	73842017	3	368830	368832	368827	368832	6.52094	6.99e-11	0.383551	0.0500834	0.383551	0.0500834	7.65826	1.88e-14	2.55e-08
chr19	53832438	53832670	4	245069	245072	245068	245072	7.32293	2.43e-13	0.380525	0.051399	0.380525	0.051399	7.40337	1.33e-13	1.17e-07			chr20	61051036	61051762	14	515713	515726	515707	515729	6.56929	5.06e-11	0.226272	0.0295551	0.226272	0.0295551	7.65593	1.92e-14	2.6e-08
chr10	90343220	90343285	2	59724	59725	59716	59726	5.57073	2.54e-08	0.458288	0.061904	0.458288	0.061904	7.4032	1.33e-13	1.17e-07			chr10	108924398	108924867	6	112618	112623	112614	112626	6.59469	4.26e-11	0.304622	0.0397957	0.304622	0.0397957	7.65464	1.94e-14	2.62e-08
chr7	12610526	12610833	4	418382	418385	418372	418385	6.9511	3.62e-12	0.359361	0.0485422	0.359361	0.0485422	7.40307	1.33e-13	1.17e-07			chr7	64349450	64349915	4	749851	749854	749848	749857	4.79502	1.63e-06	0.330121	0.0431281	0.330121	0.0431281	7.65443	1.94e-14	2.63e-08
chr11	113345325	113346327	9	94920	94928	94920	94932	6.70949	1.95e-11	0.266915	0.0360561	0.266915	0.0360561	7.40277	1.33e-13	1.17e-07			chr1	225117076	225117750	8	73346	73353	73345	73353	7.5809	3.43e-14	0.252734	0.0330218	0.252734	0.0330218	7.65355	1.96e-14	2.64e-08
chr9	90340652	90341385	5	466196	466200	466196	466201	8.26803	1.36e-16	0.299344	0.0404371	0.299344	0.0404371	7.4027	1.33e-13	1.17e-07			chr1	153538764	153539397	4	50953	50956	50952	50956	7.48068	7.39e-14	0.285312	0.037281	0.285312	0.037281	7.65301	1.96e-14	2.66e-08
chr11	20385756	20386022	2	78565	78566	78565	78566	7.40247	1.34e-13	0.452246	0.0610939	0.452246	0.0610939	7.40247	1.34e-13	1.18e-07			chr1	3471940	3472695	3	4517	4519	4517	4519	-7.653	1.96e-14	-0.403314	0.0527001	-0.403314	0.0527001	-7.653	1.96e-14	2.66e-08
chr20	35885149	35885301	2	287713	287714	287713	287715	-7.23991	4.49e-13	-0.452912	0.0611946	-0.452912	0.0611946	-7.40118	1.35e-13	1.19e-07			chr19	6887231	6887544	3	399540	399542	399540	399542	7.65275	1.97e-14	0.321131	0.0419629	0.321131	0.0419629	7.65275	1.97e-14	2.66e-08
chr10	3282585	3282650	2	48444	48445	48439	48445	5.36174	8.24e-08	0.503488	0.0680366	0.503488	0.0680366	7.40025	1.36e-13	1.2e-07			chr6	29973988	29974900	24	687963	687986	687959	688003	6.257	3.92e-10	0.228359	0.0298404	0.228359	0.0298404	7.65268	1.97e-14	2.66e-08
chr7	103086237	103086829	6	432101	432106	432097	432106	8.92894	4.3e-19	0.273535	0.0369658	0.273535	0.0369658	7.39967	1.37e-13	1.2e-07			chr15	70767159	70767419	3	282914	282916	282914	282918	6.79931	1.05e-11	0.393988	0.0514854	0.393988	0.0514854	7.65241	1.97e-14	2.67e-08
chr8	49292685	49292851	2	450920	450921	450919	450926	7.97459	1.53e-15	0.432112	0.0583968	0.432112	0.0583968	7.39958	1.37e-13	1.2e-07			chr5	50678451	50678913	6	642414	642419	642414	642434	9.03282	1.67e-19	0.307573	0.0401976	0.307573	0.0401976	7.65153	1.99e-14	2.69e-08
chr6	100914639	100915805	9	402037	402045	402034	402045	6.83193	8.38e-12	0.251978	0.0340554	0.251978	0.0340554	7.39908	1.37e-13	1.21e-07			chr17	7083015	7083064	2	338714	338715	338714	338715	7.65029	2.01e-14	0.456135	0.0596232	0.456135	0.0596232	7.65029	2.01e-14	2.71e-08
chr7	5111635	5111669	3	416973	416975	416968	416978	10.3512	4.13e-25	0.421941	0.0570266	0.421941	0.0570266	7.39902	1.37e-13	1.21e-07			chr12	111619414	111619455	2	204514	204515	204508	204515	5.76315	8.26e-09	0.435625	0.0569432	0.435625	0.0569432	7.65017	2.01e-14	2.71e-08
chr7	97620777	97620915	2	429711	429712	429711	429712	-7.39825	1.38e-13	-0.456499	0.0617036	-0.456499	0.0617036	-7.39825	1.38e-13	1.21e-07			chr15	35014229	35014270	2	270436	270437	270436	270437	7.6492	2.02e-14	0.426531	0.0557615	0.426531	0.0557615	7.6492	2.02e-14	2.74e-08
chrX	119133942	119134526	6	481150	481155	481150	481155	7.39816	1.38e-13	0.304348	0.0411383	0.304348	0.0411383	7.39816	1.38e-13	1.22e-07			chr7	90224886	90226284	15	755132	755146	755130	755150	7.06948	1.56e-12	0.197736	0.0258522	0.197736	0.0258522	7.64872	2.03e-14	2.75e-08
chr22	17849639	17850521	6	297729	297734	297729	297737	7.38026	1.58e-13	0.284709	0.0384883	0.284709	0.0384883	7.39728	1.39e-13	1.22e-07			chr22	24199008	24199125	4	532041	532044	532041	532044	7.64766	2.05e-14	0.395488	0.0517135	0.395488	0.0517135	7.64766	2.05e-14	2.77e-08
chr7	91808805	91809044	2	428706	428707	428705	428707	6.94256	3.85e-12	0.42773	0.0578245	0.42773	0.0578245	7.39703	1.39e-13	1.23e-07			chr9	135115118	135115582	2	836654	836655	836654	836655	7.64756	2.05e-14	0.362844	0.0474458	0.362844	0.0474458	7.64756	2.05e-14	2.77e-08
chr11	30607068	30607360	2	79245	79246	79245	79257	7.55045	4.34e-14	0.422092	0.057066	0.422092	0.057066	7.39656	1.4e-13	1.23e-07			chr2	242498081	242498349	3	494260	494262	494258	494264	5.38416	7.28e-08	0.347568	0.0454613	0.347568	0.0454613	7.64536	2.08e-14	2.82e-08
chr4	47033423	47033634	3	339247	339249	339247	339249	7.39655	1.4e-13	0.375478	0.0507639	0.375478	0.0507639	7.39655	1.4e-13	1.23e-07			chr1	236227521	236227686	4	78016	78019	78016	78019	7.6451	2.09e-14	0.330798	0.0432693	0.330798	0.0432693	7.6451	2.09e-14	2.82e-08
chr11	49579997	49580074	4	82191	82194	82191	82195	7.37079	1.7e-13	0.421566	0.056997	0.421566	0.056997	7.39628	1.4e-13	1.23e-07			chr11	1320329	1320546	3	125400	125402	125400	125403	7.61051	2.73e-14	0.345464	0.0451903	0.345464	0.0451903	7.64465	2.1e-14	2.83e-08
chr6	150243903	150244633	10	407307	407316	407307	407316	7.39618	1.4e-13	0.240234	0.0324808	0.240234	0.0324808	7.39618	1.4e-13	1.23e-07			chr20	62130877	62131338	4	516884	516887	516884	516888	7.45616	8.91e-14	0.331393	0.04335	0.331393	0.04335	7.64459	2.1e-14	2.83e-08
chr19	54254031	54254388	2	245332	245333	245330	245334	-6.57877	4.74e-11	-0.39817	0.0538364	-0.39817	0.0538364	-7.39593	1.4e-13	1.24e-07			chr12	116716330	116716358	2	206637	206638	206634	206638	7.20904	5.63e-13	0.434864	0.0568878	0.434864	0.0568878	7.64423	2.1e-14	2.84e-08
chr20	57875703	57876125	2	291235	291236	291224	291237	5.66359	1.48e-08	0.430934	0.0582697	0.430934	0.0582697	7.39551	1.41e-13	1.24e-07			chr10	124893690	124894082	5	117078	117082	117078	117082	7.64372	2.11e-14	0.266652	0.0348851	0.266652	0.0348851	7.64372	2.11e-14	2.85e-08
chr8	32405195	32406613	6	449009	449014	449009	449017	7.38444	1.53e-13	0.323915	0.0437992	0.323915	0.0437992	7.39544	1.41e-13	1.24e-07			chr20	57394000	57394097	2	513804	513805	513804	513805	-7.64354	2.11e-14	-0.396739	0.0519052	-0.396739	0.0519052	-7.64354	2.11e-14	2.86e-08
chr3	155838399	155838625	2	325565	325566	325565	325566	7.39504	1.41e-13	0.440631	0.0595846	0.440631	0.0595846	7.39504	1.41e-13	1.24e-07			chr3	123813191	123813232	2	574635	574636	574635	574640	-6.04514	1.49e-09	-0.410729	0.0537369	-0.410729	0.0537369	-7.64333	2.12e-14	2.86e-08
chr15	40545511	40545794	2	154831	154832	154820	154832	5.36014	8.32e-08	0.420151	0.0568194	0.420151	0.0568194	7.39449	1.42e-13	1.25e-07			chr5	134870514	134871166	3	659030	659032	659029	659051	5.45687	4.85e-08	0.350414	0.045851	0.350414	0.045851	7.64244	2.13e-14	2.88e-08
chr6	54711378	54711429	4	398854	398857	398852	398860	6.21845	5.02e-10	0.404301	0.0546862	0.404301	0.0546862	7.3931	1.43e-13	1.26e-07			chr19	827576	827715	2	392884	392885	392882	392891	6.41509	1.41e-10	0.462538	0.0605286	0.462538	0.0605286	7.64164	2.14e-14	2.9e-08
chr6	3054716	3054884	3	376780	376782	376780	376782	7.3929	1.44e-13	0.412706	0.0558247	0.412706	0.0558247	7.3929	1.44e-13	1.26e-07			chr20	3758189	3758207	2	497054	497055	497054	497055	7.64131	2.15e-14	0.465642	0.0609375	0.465642	0.0609375	7.64131	2.15e-14	2.91e-08
chr5	176107069	176107734	4	373654	373657	373654	373657	7.39269	1.44e-13	0.319936	0.0432773	0.319936	0.0432773	7.39269	1.44e-13	1.27e-07			chr6	41130978	41131011	2	701264	701265	701263	701265	7.56683	3.82e-14	0.447003	0.0585009	0.447003	0.0585009	7.64096	2.16e-14	2.92e-08
chr1	50885132	50885369	3	19359	19361	19359	19361	7.39238	1.44e-13	0.414354	0.0560515	0.414354	0.0560515	7.39238	1.44e-13	1.27e-07			chr1	116923256	116923471	2	45925	45926	45925	45926	7.64089	2.16e-14	0.388632	0.0508622	0.388632	0.0508622	7.64089	2.16e-14	2.92e-08
chr2	233498625	233499637	6	278923	278928	278923	278928	7.39193	1.45e-13	0.286165	0.0387131	0.286165	0.0387131	7.39193	1.45e-13	1.27e-07			chr12	123380878	123381003	5	210101	210105	210100	210106	7.15148	8.58e-13	0.388546	0.050861	0.388546	0.050861	7.63938	2.18e-14	2.95e-08
chr20	44144688	44144711	2	289020	289021	289018	289021	-6.12826	8.88e-10	-0.465791	0.0630178	-0.465791	0.0630178	-7.39141	1.45e-13	1.28e-07			chr1	50574517	50574546	2	30497	30498	30494	30504	6.3986	1.57e-10	0.416535	0.0545284	0.416535	0.0545284	7.63886	2.19e-14	2.96e-08
chr1	34630844	34632588	14	14950	14963	14945	14963	7.01362	2.32e-12	0.214019	0.0289569	0.214019	0.0289569	7.39095	1.46e-13	1.28e-07			chr1	86042149	86042230	2	38423	38424	38423	38424	7.63658	2.23e-14	0.418187	0.054761	0.418187	0.054761	7.63658	2.23e-14	3.02e-08
chr3	37033625	37033791	3	310267	310269	310266	310281	-5.14441	2.68e-07	-0.417445	0.0564871	-0.417445	0.0564871	-7.39009	1.47e-13	1.29e-07			chr1	7711079	7711138	2	7095	7096	7095	7096	-7.63651	2.23e-14	-0.385879	0.0505308	-0.385879	0.0505308	-7.63651	2.23e-14	3.02e-08
chr6	30079203	30079307	5	384544	384548	384535	384553	5.80247	6.53e-09	0.361421	0.0489071	0.361421	0.0489071	7.38994	1.47e-13	1.29e-07			chr16	21294947	21295413	4	307211	307214	307211	307214	7.63597	2.24e-14	0.301028	0.0394224	0.301028	0.0394224	7.63597	2.24e-14	3.03e-08
chr3	133614782	133615119	7	322857	322863	322855	322863	6.77964	1.2e-11	0.277823	0.0375957	0.277823	0.0375957	7.38976	1.47e-13	1.3e-07			chr3	49590665	49591008	2	560442	560443	560442	560443	7.63547	2.25e-14	0.440518	0.0576935	0.440518	0.0576935	7.63547	2.25e-14	3.04e-08
chr6	32367970	32368482	3	391228	391230	391225	391230	-6.09858	1.07e-09	-0.384428	0.0520218	-0.384428	0.0520218	-7.38975	1.47e-13	1.3e-07			chr10	77164147	77165293	8	102285	102292	102285	102294	7.42714	1.11e-13	0.273324	0.0357989	0.273324	0.0357989	7.63499	2.26e-14	3.05e-08
chr6	30174091	30174261	5	384927	384931	384921	384931	-5.37532	7.64e-08	-0.34503	0.0466924	-0.34503	0.0466924	-7.38943	1.47e-13	1.3e-07			chr3	13692202	13692343	3	550282	550284	550282	550284	7.63491	2.26e-14	0.337092	0.0441515	0.337092	0.0441515	7.63491	2.26e-14	3.06e-08
chr1	145828001	145828006	2	28540	28541	28540	28541	-7.38888	1.48e-13	-0.489945	0.0663084	-0.489945	0.0663084	-7.38888	1.48e-13	1.3e-07			chr17	72848048	72848669	5	367763	367767	367763	367768	7.38647	1.51e-13	0.276294	0.0361969	0.276294	0.0361969	7.63309	2.29e-14	3.1e-08
chr19	41698906	41698918	3	239006	239008	239004	239013	6.90103	5.16e-12	0.417443	0.0564994	0.417443	0.0564994	7.38846	1.49e-13	1.31e-07			chr4	41610944	41611109	2	607253	607254	607253	607254	-7.63271	2.3e-14	-0.406598	0.0532704	-0.406598	0.0532704	-7.63271	2.3e-14	3.11e-08
chr17	2627328	2627661	3	190649	190651	190649	190651	7.38742	1.5e-13	0.363168	0.0491604	0.363168	0.0491604	7.38742	1.5e-13	1.32e-07			chr19	5074616	5074758	3	398144	398146	398143	398146	7.55645	4.14e-14	0.396576	0.0519586	0.396576	0.0519586	7.63255	2.3e-14	3.11e-08
chr5	5139874	5139878	2	354589	354590	354582	354596	6.92703	4.3e-12	0.482842	0.0653638	0.482842	0.0653638	7.387	1.5e-13	1.32e-07			chr17	57407936	57408603	3	362441	362443	362441	362443	7.63228	2.31e-14	0.382526	0.0501195	0.382526	0.0501195	7.63228	2.31e-14	3.12e-08
chr19	34114209	34114285	2	235798	235799	235797	235799	7.11744	1.1e-12	0.417724	0.0565497	0.417724	0.0565497	7.38685	1.5e-13	1.32e-07			chr3	39254991	39255117	2	555771	555772	555771	555772	7.63217	2.31e-14	0.402621	0.0527532	0.402621	0.0527532	7.63217	2.31e-14	3.12e-08
chr4	184746611	184746662	2	350234	350235	350234	350236	-6.84299	7.76e-12	-0.456206	0.0617625	-0.456206	0.0617625	-7.38646	1.51e-13	1.33e-07			chr6	101840567	101841904	6	711530	711535	711528	711536	7.51671	5.62e-14	0.24411	0.0319887	0.24411	0.0319887	7.63113	2.33e-14	3.15e-08
chr11	20181456	20182021	7	78509	78515	78509	78517	7.16824	7.6e-13	0.319818	0.043301	0.319818	0.043301	7.38593	1.51e-13	1.33e-07			chr15	101499448	101499700	2	294597	294598	294597	294598	7.63094	2.33e-14	0.433692	0.0568334	0.433692	0.0568334	7.63094	2.33e-14	3.15e-08
chr11	84431535	84432312	5	92018	92022	92018	92022	7.38586	1.51e-13	0.33711	0.0456426	0.33711	0.0456426	7.38586	1.51e-13	1.33e-07			chr13	108520481	108520945	4	232600	232603	232593	232603	6.44316	1.17e-10	0.316121	0.0414296	0.316121	0.0414296	7.63031	2.34e-14	3.17e-08
chr17	42421993	42422409	5	202943	202947	202943	202947	7.38579	1.52e-13	0.306474	0.0414951	0.306474	0.0414951	7.38579	1.52e-13	1.33e-07			chr1	121138496	121138720	2	47079	47080	47078	47081	7.24292	4.39e-13	0.409673	0.0536921	0.409673	0.0536921	7.63005	2.35e-14	3.17e-08
chr10	66814060	66814184	2	56087	56088	56085	56088	6.68507	2.31e-11	0.438645	0.0593906	0.438645	0.0593906	7.38577	1.52e-13	1.33e-07			chr22	39418130	39418379	2	539162	539163	539162	539163	-7.62991	2.35e-14	-0.42367	0.0555275	-0.42367	0.0555275	-7.62991	2.35e-14	3.18e-08
chr6	33160969	33161394	13	392859	392871	392838	392872	6.85746	7.01e-12	0.290589	0.0393445	0.290589	0.0393445	7.38576	1.52e-13	1.33e-07			chr19	14089284	14089711	3	404891	404893	404891	404893	7.62989	2.35e-14	0.383005	0.050198	0.383005	0.050198	7.62989	2.35e-14	3.18e-08
chr4	52942997	52943197	3	339639	339641	339639	339641	7.38546	1.52e-13	0.378435	0.0512405	0.378435	0.0512405	7.38546	1.52e-13	1.34e-07			chr17	33823619	33823690	2	349558	349559	349558	349559	7.62963	2.35e-14	0.439322	0.057581	0.439322	0.057581	7.62963	2.35e-14	3.18e-08
chr1	1114523	1114912	4	687	690	687	698	-5.81363	6.11e-09	-0.325439	0.0440778	-0.325439	0.0440778	-7.3833	1.54e-13	1.36e-07			chr10	27235514	27235627	3	90547	90549	90546	90549	6.86035	6.87e-12	0.431024	0.0564934	0.431024	0.0564934	7.62963	2.35e-14	3.18e-08
chrX	37208277	37208607	6	475165	475170	475165	475174	7.06869	1.56e-12	0.351985	0.0476761	0.351985	0.0476761	7.38283	1.55e-13	1.36e-07			chr8	126320054	126320143	2	806849	806850	806849	806850	7.62949	2.36e-14	0.428471	0.0561599	0.428471	0.0561599	7.62949	2.36e-14	3.19e-08
chr9	81871809	81871926	2	465846	465847	465846	465847	7.38238	1.55e-13	0.45843	0.0620978	0.45843	0.0620978	7.38238	1.55e-13	1.37e-07			chr17	43862247	43863398	8	356648	356655	356648	356655	7.62944	2.36e-14	0.231929	0.0303992	0.231929	0.0303992	7.62944	2.36e-14	3.19e-08
chr1	173638690	173639044	3	35394	35396	35394	35399	7.31548	2.56e-13	0.424064	0.0574494	0.424064	0.0574494	7.38152	1.56e-13	1.38e-07			chr7	50518350	50518647	4	747758	747761	747758	747761	7.62944	2.36e-14	0.417859	0.0547693	0.417859	0.0547693	7.62944	2.36e-14	3.19e-08
chr8	72987499	72987836	5	453403	453407	453402	453415	6.12816	8.89e-10	0.319631	0.0433018	0.319631	0.0433018	7.38147	1.57e-13	1.38e-07			chr17	62774590	62775188	3	364468	364470	364468	364476	6.81405	9.49e-12	0.387168	0.050748	0.387168	0.050748	7.62923	2.36e-14	3.19e-08
chr4	74904106	74904521	5	341166	341170	341166	341175	6.77045	1.28e-11	0.307834	0.0417048	0.307834	0.0417048	7.38127	1.57e-13	1.38e-07			chr4	141489799	141490075	5	622161	622165	622161	622171	8.57277	1.01e-17	0.278834	0.0365511	0.278834	0.0365511	7.62861	2.37e-14	3.21e-08
chr1	51986130	51986254	2	19542	19543	19542	19543	-7.38094	1.57e-13	-0.464821	0.0629759	-0.464821	0.0629759	-7.38094	1.57e-13	1.38e-07			chr10	134972570	134972969	4	122671	122674	122671	122674	7.62763	2.39e-14	0.322854	0.0423269	0.322854	0.0423269	7.62763	2.39e-14	3.23e-08
chr7	122525949	122526826	8	433813	433820	433813	433829	6.15782	7.38e-10	0.31068	0.0420928	0.31068	0.0420928	7.38083	1.57e-13	1.39e-07			chr19	58693616	58694111	3	430120	430122	430118	430124	6.9788	2.98e-12	0.378925	0.0496822	0.378925	0.0496822	7.62698	2.4e-14	3.25e-08
chr11	30038797	30039031	3	79188	79190	79175	79191	8.89708	5.73e-19	0.359629	0.0487273	0.359629	0.0487273	7.38044	1.58e-13	1.39e-07			chr10	93058549	93058636	2	106307	106308	106306	106308	7.40168	1.34e-13	0.426859	0.0559711	0.426859	0.0559711	7.62642	2.41e-14	3.26e-08
chr1	165323692	165325833	16	34235	34250	34235	34250	7.37975	1.59e-13	0.230974	0.0312983	0.230974	0.0312983	7.37975	1.59e-13	1.4e-07			chr19	46319398	46319493	2	420219	420220	420210	420220	10.7997	3.45e-27	0.429833	0.056361	0.429833	0.056361	7.62642	2.41e-14	3.26e-08
chr6	133562494	133562776	3	405235	405237	405197	405237	6.07515	1.24e-09	0.429101	0.0581497	0.429101	0.0581497	7.37925	1.59e-13	1.4e-07			chr11	60719942	60720130	3	143482	143484	143482	143485	6.82958	8.52e-12	0.431587	0.056593	0.431587	0.056593	7.62616	2.42e-14	3.27e-08
chr2	200321016	200322034	5	273888	273892	273884	273892	7.80364	6.01e-15	0.281506	0.038149	0.281506	0.038149	7.37911	1.59e-13	1.4e-07			chr17	9923497	9923519	2	341306	341307	341306	341307	7.62596	2.42e-14	0.433871	0.056894	0.433871	0.056894	7.62596	2.42e-14	3.28e-08
chr3	159756929	159757071	3	326040	326042	326037	326042	6.87039	6.4e-12	0.398859	0.0540536	0.398859	0.0540536	7.37895	1.6e-13	1.4e-07			chr11	47289355	47289537	2	140645	140646	140645	140646	7.62571	2.43e-14	0.394771	0.0517684	0.394771	0.0517684	7.62571	2.43e-14	3.28e-08
chr1	207997020	207997166	2	40041	40042	40041	40042	7.37889	1.6e-13	0.442063	0.0599092	0.442063	0.0599092	7.37889	1.6e-13	1.41e-07			chr11	11862867	11862879	2	131768	131769	131767	131769	7.16202	7.95e-13	0.450947	0.0591369	0.450947	0.0591369	7.62547	2.43e-14	3.29e-08
chr22	51176407	51176543	2	306023	306024	306023	306025	-7.0469	1.83e-12	-0.459205	0.0622327	-0.459205	0.0622327	-7.37884	1.6e-13	1.41e-07			chr10	104211296	104211523	7	111198	111204	111198	111205	7.27918	3.36e-13	0.307529	0.0403326	0.307529	0.0403326	7.62481	2.44e-14	3.31e-08
chr18	31739202	31739423	3	219055	219057	219055	219058	6.94913	3.68e-12	0.415172	0.0562657	0.415172	0.0562657	7.37878	1.6e-13	1.41e-07			chr12	8834114	8834151	3	177039	177041	177039	177041	7.62441	2.45e-14	0.32244	0.0422905	0.32244	0.0422905	7.62441	2.45e-14	3.32e-08
chr14	20903880	20903913	2	136840	136841	136840	136845	-7.03064	2.06e-12	-0.445575	0.0603874	-0.445575	0.0603874	-7.37862	1.6e-13	1.41e-07			chr10	89462688	89463033	3	105249	105251	105249	105251	-7.6243	2.45e-14	-0.343285	0.045025	-0.343285	0.045025	-7.6243	2.45e-14	3.32e-08
chr19	48800072	48800655	4	242154	242157	242154	242157	-7.37814	1.61e-13	-0.330141	0.0447459	-0.330141	0.0447459	-7.37814	1.61e-13	1.41e-07			chr2	135011522	135011626	2	467189	467190	467189	467190	7.6242	2.46e-14	0.447004	0.0586296	0.447004	0.0586296	7.6242	2.46e-14	3.32e-08
chr15	35014229	35014270	2	154100	154101	154100	154101	7.37776	1.61e-13	0.475284	0.0644212	0.475284	0.0644212	7.37776	1.61e-13	1.42e-07			chr10	95326974	95327325	5	107059	107063	107059	107066	7.38954	1.47e-13	0.278455	0.0365266	0.278455	0.0365266	7.62333	2.47e-14	3.34e-08
chr12	130589151	130589287	3	121776	121778	121776	121778	7.37741	1.61e-13	0.372833	0.0505371	0.372833	0.0505371	7.37741	1.61e-13	1.42e-07			chr14	106363856	106364285	4	266194	266197	266194	266197	7.62267	2.48e-14	0.337441	0.0442681	0.337441	0.0442681	7.62267	2.48e-14	3.36e-08
chr20	44258267	44258384	3	289045	289047	289045	289048	6.91996	4.52e-12	0.415654	0.056346	0.415654	0.056346	7.37681	1.62e-13	1.43e-07			chr17	27333432	27333486	3	347235	347237	347232	347237	6.78845	1.13e-11	0.382571	0.050192	0.382571	0.050192	7.62216	2.49e-14	3.37e-08
chr13	93880583	93880952	3	131495	131497	131495	131497	7.37674	1.62e-13	0.38647	0.0523903	0.38647	0.0523903	7.37674	1.62e-13	1.43e-07			chr22	20792243	20792476	4	530224	530227	530218	530228	6.76478	1.34e-11	0.316927	0.0415811	0.316927	0.0415811	7.6219	2.5e-14	3.38e-08
chr8	26370552	26370717	2	448029	448030	448027	448030	6.07584	1.23e-09	0.442156	0.0599427	0.442156	0.0599427	7.37631	1.63e-13	1.43e-07			chr17	8114729	8114753	2	340339	340340	340336	340340	7.4589	8.72e-14	0.40069	0.0525768	0.40069	0.0525768	7.62103	2.52e-14	3.4e-08
chr7	103969166	103969318	3	432155	432157	432155	432157	7.37619	1.63e-13	0.38547	0.0522587	0.38547	0.0522587	7.37619	1.63e-13	1.43e-07			chr11	35109633	35110045	2	137528	137529	137528	137529	7.62101	2.52e-14	0.399186	0.0523796	0.399186	0.0523796	7.62101	2.52e-14	3.4e-08
chr13	84452994	84454495	6	131253	131258	131253	131258	7.37549	1.64e-13	0.327066	0.044345	0.327066	0.044345	7.37549	1.64e-13	1.44e-07			chr12	6659520	6659770	3	175516	175518	175516	175518	7.62089	2.52e-14	0.421891	0.0553598	0.421891	0.0553598	7.62089	2.52e-14	3.41e-08
chr16	810140	810247	2	167944	167945	167944	167946	-6.8283	8.59e-12	-0.433513	0.0587781	-0.433513	0.0587781	-7.37542	1.64e-13	1.44e-07			chr6	170468154	170468512	2	729343	729344	729338	729344	7.23007	4.83e-13	0.343853	0.0451206	0.343853	0.0451206	7.62076	2.52e-14	3.41e-08
chr5	54518136	54519594	10	358401	358410	358401	358411	7.25244	4.09e-13	0.281922	0.0382322	0.281922	0.0382322	7.37394	1.66e-13	1.46e-07			chr10	25465350	25465430	3	90171	90173	90150	90173	6.81379	9.51e-12	0.374535	0.0491467	0.374535	0.0491467	7.62075	2.52e-14	3.41e-08
chr19	44763993	44764603	5	240248	240252	240247	240252	7.37151	1.69e-13	0.408498	0.0554109	0.408498	0.0554109	7.37215	1.68e-13	1.48e-07			chr4	1772062	1772151	2	597145	597146	597145	597146	7.62061	2.52e-14	0.450965	0.0591769	0.450965	0.0591769	7.62061	2.52e-14	3.41e-08
chr8	18666561	18666598	2	446446	446447	446445	446447	-6.59237	4.33e-11	-0.462792	0.062777	-0.462792	0.062777	-7.372	1.68e-13	1.48e-07			chr5	40841298	40841315	2	641343	641344	641343	641344	7.6205	2.53e-14	0.438675	0.0575652	0.438675	0.0575652	7.6205	2.53e-14	3.42e-08
chr17	19290503	19290520	2	196119	196120	196118	196125	5.43881	5.36e-08	0.50955	0.0691204	0.50955	0.0691204	7.37192	1.68e-13	1.48e-07			chr2	232545380	232546381	4	488133	488136	488133	488136	7.62043	2.53e-14	0.281538	0.0369452	0.281538	0.0369452	7.62043	2.53e-14	3.42e-08
chr2	119600408	119600948	5	265490	265494	265490	265494	7.37174	1.68e-13	0.31623	0.0428976	0.31623	0.0428976	7.37174	1.68e-13	1.48e-07			chr5	139088316	139089274	5	660665	660669	660665	660676	7.52838	5.14e-14	0.246776	0.0323865	0.246776	0.0323865	7.61972	2.54e-14	3.44e-08
chr13	95620874	95620997	3	131681	131683	131681	131683	7.37168	1.68e-13	0.393182	0.0533369	0.393182	0.0533369	7.37168	1.68e-13	1.48e-07			chr9	100069819	100070007	5	826772	826776	826767	826777	5.68949	1.27e-08	0.408385	0.0535963	0.408385	0.0535963	7.61965	2.54e-14	3.44e-08
chr13	58206036	58206058	2	130084	130085	130083	130085	9.16348	5.03e-20	0.448415	0.0608321	0.448415	0.0608321	7.37135	1.69e-13	1.49e-07			chr11	100557954	100558807	8	160085	160092	160084	160092	7.45334	9.1e-14	0.242519	0.0318316	0.242519	0.0318316	7.6188	2.56e-14	3.46e-08
chr1	46913787	46914528	4	18744	18747	18744	18747	7.37092	1.69e-13	0.357371	0.0484838	0.357371	0.0484838	7.37092	1.69e-13	1.49e-07			chr8	22932954	22933496	3	785041	785043	785041	785043	7.61852	2.57e-14	0.358763	0.0470909	0.358763	0.0470909	7.61852	2.57e-14	3.47e-08
chr3	121902622	121903644	5	320305	320309	320300	320309	9.14243	6.11e-20	0.3052	0.0414077	0.3052	0.0414077	7.37062	1.7e-13	1.5e-07			chr2	145170401	145170417	2	468504	468505	468504	468505	7.61844	2.57e-14	0.45114	0.0592168	0.45114	0.0592168	7.61844	2.57e-14	3.47e-08
chr7	142583555	142583836	4	437054	437057	437051	437057	-8.44548	3.03e-17	-0.359386	0.048765	-0.359386	0.048765	-7.36974	1.71e-13	1.51e-07			chr12	99288788	99289193	5	200187	200191	200183	200191	5.5357	3.1e-08	0.305221	0.0400668	0.305221	0.0400668	7.61779	2.58e-14	3.49e-08
chr1	40974919	40974934	2	16790	16791	16787	16791	5.60803	2.05e-08	0.488189	0.0662435	0.488189	0.0662435	7.36961	1.71e-13	1.51e-07			chr22	41763093	41763280	7	540475	540481	540475	540484	6.94944	3.67e-12	0.380151	0.0499128	0.380151	0.0499128	7.61631	2.61e-14	3.53e-08
chr1	10895950	10895978	2	7171	7172	7171	7173	6.59527	4.24e-11	0.457351	0.0620593	0.457351	0.0620593	7.36959	1.71e-13	1.51e-07			chr5	176936882	176936892	2	673152	673153	673149	673161	7.45727	8.83e-14	0.452942	0.0594704	0.452942	0.0594704	7.61626	2.61e-14	3.53e-08
chr20	18118011	18118240	3	285079	285081	285077	285081	5.31312	1.08e-07	0.410302	0.0556784	0.410302	0.0556784	7.36914	1.72e-13	1.51e-07			chr1	26737247	26737711	6	18555	18560	18540	18563	5.65517	1.56e-08	0.272139	0.0357366	0.272139	0.0357366	7.61514	2.63e-14	3.56e-08
chr14	23305941	23305957	2	137559	137560	137555	137560	5.6124	2e-08	0.507243	0.0688374	0.507243	0.0688374	7.36872	1.72e-13	1.52e-07			chr10	6170886	6170926	2	85068	85069	85068	85069	7.61487	2.64e-14	0.433398	0.0569147	0.433398	0.0569147	7.61487	2.64e-14	3.57e-08
chr19	917068	917475	4	223396	223399	223396	223400	6.81552	9.39e-12	0.368165	0.0499646	0.368165	0.0499646	7.36852	1.73e-13	1.52e-07			chr19	2543655	2544324	6	395409	395414	395408	395414	7.57726	3.53e-14	0.353662	0.0464463	0.353662	0.0464463	7.61442	2.65e-14	3.58e-08
chr5	167550996	167551234	2	371828	371829	371828	371829	-7.36825	1.73e-13	-0.457707	0.0621188	-0.457707	0.0621188	-7.36825	1.73e-13	1.52e-07			chr11	66814325	66814384	2	149554	149555	149554	149555	-7.61416	2.65e-14	-0.399426	0.0524583	-0.399426	0.0524583	-7.61416	2.65e-14	3.59e-08
chr13	100608123	100608263	2	132408	132409	132407	132411	6.89569	5.36e-12	0.413935	0.056181	0.413935	0.056181	7.36787	1.73e-13	1.53e-07			chr17	76136952	76137024	2	370739	370740	370739	370740	7.61395	2.66e-14	0.375655	0.0493378	0.375655	0.0493378	7.61395	2.66e-14	3.6e-08
chr2	219845912	219846796	3	276665	276667	276665	276670	7.17153	7.42e-13	0.356841	0.0484423	0.356841	0.0484423	7.36631	1.75e-13	1.54e-07			chr19	408233	408639	2	392281	392282	392281	392282	7.61386	2.66e-14	0.331217	0.0435018	0.331217	0.0435018	7.61386	2.66e-14	3.6e-08
chr15	42174085	42174934	4	155553	155556	155552	155556	7.34911	2e-13	0.347155	0.0471275	0.347155	0.0471275	7.36629	1.75e-13	1.54e-07			chr11	67052656	67052992	3	149715	149717	149714	149717	7.42138	1.16e-13	0.40743	0.0535119	0.40743	0.0535119	7.61381	2.66e-14	3.6e-08
chr8	85097056	85097246	4	454320	454323	454316	454324	6.98088	2.93e-12	0.357398	0.0485254	0.357398	0.0485254	7.36517	1.77e-13	1.56e-07			chr12	54324560	54324583	2	189399	189400	189399	189401	6.89615	5.34e-12	0.393453	0.0516769	0.393453	0.0516769	7.6137	2.66e-14	3.6e-08
chr3	46622647	46622742	2	312188	312189	312188	312189	-7.36494	1.77e-13	-0.466302	0.0633138	-0.466302	0.0633138	-7.36494	1.77e-13	1.56e-07			chr8	126441383	126441393	2	806900	806901	806900	806901	7.61355	2.67e-14	0.460168	0.0604406	0.460168	0.0604406	7.61355	2.67e-14	3.61e-08
chr12	114029646	114029659	2	117638	117639	117638	117639	7.36452	1.78e-13	0.480172	0.0652008	0.480172	0.0652008	7.36452	1.78e-13	1.57e-07			chr17	72667205	72667394	5	367609	367613	367604	367614	5.52572	3.28e-08	0.391131	0.0513778	0.391131	0.0513778	7.61284	2.68e-14	3.63e-08
chr10	118890977	118891266	3	65130	65132	65130	65136	5.84177	5.16e-09	0.364167	0.0494497	0.364167	0.0494497	7.3644	1.78e-13	1.57e-07			chr2	206550511	206551844	5	480904	480908	480903	480908	7.51349	5.76e-14	0.287405	0.0377544	0.287405	0.0377544	7.61248	2.69e-14	3.64e-08
chr6	46459756	46460003	5	397947	397951	397947	397951	7.36431	1.78e-13	0.368425	0.0500284	0.368425	0.0500284	7.36431	1.78e-13	1.57e-07			chr3	50379908	50379973	3	561274	561276	561274	561276	7.61213	2.7e-14	0.343297	0.0450988	0.343297	0.0450988	7.61213	2.7e-14	3.65e-08
chr5	139283351	139284498	5	367328	367332	367324	367333	6.9136	4.72e-12	0.311703	0.0423323	0.311703	0.0423323	7.36325	1.79e-13	1.58e-07			chr2	223155925	223156136	3	485644	485646	485644	485646	7.61157	2.71e-14	0.398426	0.0523448	0.398426	0.0523448	7.61157	2.71e-14	3.66e-08
chr9	98111970	98112381	2	466966	466967	466966	466967	7.36306	1.8e-13	0.418049	0.0567765	0.418049	0.0567765	7.36306	1.8e-13	1.58e-07			chr6	29717260	29717269	3	687500	687502	687476	687506	3.96783	7.25e-05	0.434172	0.0570442	0.434172	0.0570442	7.61115	2.72e-14	3.67e-08
chr19	14376360	14376770	3	231808	231810	231808	231811	7.93719	2.07e-15	0.480949	0.0653205	0.480949	0.0653205	7.36292	1.8e-13	1.58e-07			chr13	113622539	113622686	3	235532	235534	235532	235537	6.64402	3.05e-11	0.39048	0.0513074	0.39048	0.0513074	7.6106	2.73e-14	3.69e-08
chr1	57285399	57285466	2	20762	20763	20759	20763	-5.7468	9.09e-09	-0.449505	0.0610532	-0.449505	0.0610532	-7.36253	1.8e-13	1.59e-07			chr2	241459227	241459502	2	493199	493200	493196	493202	7.28906	3.12e-13	0.456289	0.059956	0.456289	0.059956	7.61039	2.73e-14	3.7e-08
chr2	222434497	222435351	4	277348	277351	277347	277351	7.90223	2.74e-15	0.33572	0.0456002	0.33572	0.0456002	7.36224	1.81e-13	1.59e-07			chr19	39359917	39361447	6	415079	415084	415079	415084	7.60988	2.74e-14	0.293395	0.0385545	0.293395	0.0385545	7.60988	2.74e-14	3.71e-08
chr15	29034942	29034950	2	153238	153239	153237	153239	7.33889	2.15e-13	0.51887	0.070483	0.51887	0.070483	7.36163	1.82e-13	1.6e-07			chr7	55605450	55605953	3	748800	748802	748798	748802	7.26186	3.82e-13	0.350992	0.0461236	0.350992	0.0461236	7.60983	2.74e-14	3.71e-08
chr9	109624550	109625179	3	467730	467732	467730	467732	7.36149	1.82e-13	0.380185	0.0516451	0.380185	0.0516451	7.36149	1.82e-13	1.6e-07			chr16	12183789	12183938	4	304642	304645	304642	304650	7.11383	1.13e-12	0.356193	0.0468118	0.356193	0.0468118	7.60904	2.76e-14	3.73e-08
chr17	32580869	32581466	4	198605	198608	198605	198608	-7.36121	1.82e-13	-0.381569	0.0518351	-0.381569	0.0518351	-7.36121	1.82e-13	1.6e-07			chr2	242802069	242802192	4	494715	494718	494714	494718	-7.58228	3.4e-14	-0.430747	0.0566133	-0.430747	0.0566133	-7.60858	2.77e-14	3.75e-08
chr20	655888	656446	3	283125	283127	283125	283130	7.33797	2.17e-13	0.370905	0.0503889	0.370905	0.0503889	7.36085	1.83e-13	1.61e-07			chr18	25757569	25758159	3	382467	382469	382462	382469	6.72199	1.79e-11	0.317658	0.0417512	0.317658	0.0417512	7.60836	2.78e-14	3.75e-08
chr14	38678420	38678537	2	139663	139664	139663	139666	6.97788	3e-12	0.443171	0.0602082	0.443171	0.0602082	7.36064	1.83e-13	1.61e-07			chr13	44947247	44948413	8	223520	223527	223520	223527	7.60823	2.78e-14	0.253553	0.0333261	0.253553	0.0333261	7.60823	2.78e-14	3.76e-08
chr1	20692812	20693828	6	10305	10310	10305	10310	7.36014	1.84e-13	0.275738	0.0374637	0.275738	0.0374637	7.36014	1.84e-13	1.62e-07			chr10	104392124	104392151	2	111325	111326	111325	111326	7.60787	2.79e-14	0.407851	0.0536091	0.407851	0.0536091	7.60787	2.79e-14	3.77e-08
chr22	21823558	21823579	2	298937	298938	298937	298938	7.36013	1.84e-13	0.470692	0.0639516	0.470692	0.0639516	7.36013	1.84e-13	1.62e-07			chr1	159172357	159172620	2	54726	54727	54726	54727	7.60771	2.79e-14	0.377756	0.0496544	0.377756	0.0496544	7.60771	2.79e-14	3.77e-08
chr18	31803633	31803674	2	219068	219069	219063	219070	7.0211	2.2e-12	0.428782	0.0582582	0.428782	0.0582582	7.36003	1.84e-13	1.62e-07			chr12	113415459	113415945	4	205267	205270	205267	205276	-6.48283	9e-11	-0.300432	0.0394919	-0.300432	0.0394919	-7.60744	2.8e-14	3.78e-08
chr1	160084779	160085496	5	33128	33132	33128	33134	-6.85222	7.27e-12	-0.387654	0.052671	-0.387654	0.052671	-7.35992	1.84e-13	1.62e-07			chr2	85637673	85637851	4	454724	454727	454724	454727	7.60734	2.8e-14	0.353294	0.0464412	0.353294	0.0464412	7.60734	2.8e-14	3.78e-08
chr19	51225848	51226046	2	243920	243921	243920	243926	4.81105	1.5e-06	0.481669	0.0654462	0.481669	0.0654462	7.35977	1.84e-13	1.62e-07			chr6	15364953	15365074	2	681402	681403	681402	681403	7.60676	2.81e-14	0.387006	0.0508766	0.387006	0.0508766	7.60676	2.81e-14	3.8e-08
chr8	144348648	144348945	2	461346	461347	461346	461349	5.51596	3.47e-08	0.388394	0.0527754	0.388394	0.0527754	7.35936	1.85e-13	1.63e-07			chr8	52873933	52874006	3	792347	792349	792347	792349	7.60672	2.81e-14	0.466669	0.0613495	0.466669	0.0613495	7.60672	2.81e-14	3.8e-08
chr4	176987020	176987313	3	349647	349649	349642	349649	6.84973	7.4e-12	0.393458	0.053467	0.393458	0.053467	7.35889	1.85e-13	1.63e-07			chr14	62037071	62037389	2	248008	248009	248005	248010	8.26687	1.38e-16	0.434953	0.0571841	0.434953	0.0571841	7.60618	2.82e-14	3.82e-08
chr10	103875961	103875969	2	62935	62936	62935	62936	7.35814	1.86e-13	0.486767	0.0661535	0.486767	0.0661535	7.35814	1.86e-13	1.64e-07			chr3	156530417	156530506	2	583998	583999	583998	584000	6.94517	3.78e-12	0.440967	0.0579761	0.440967	0.0579761	7.606	2.83e-14	3.82e-08
chr11	17565744	17565885	4	77880	77883	77880	77888	6.33528	2.37e-10	0.397545	0.0540329	0.397545	0.0540329	7.35746	1.87e-13	1.65e-07			chr22	31523720	31523757	2	535366	535367	535366	535367	7.60521	2.84e-14	0.394894	0.0519241	0.394894	0.0519241	7.60521	2.84e-14	3.85e-08
chr4	150999042	150999251	2	347485	347486	347485	347486	7.35743	1.87e-13	0.400812	0.0544771	0.400812	0.0544771	7.35743	1.87e-13	1.65e-07			chr1	36947271	36947474	2	24014	24015	24014	24015	7.6052	2.84e-14	0.441509	0.0580536	0.441509	0.0580536	7.6052	2.84e-14	3.85e-08
chr16	62070234	62070246	2	180162	180163	180153	180164	9.4538	3.27e-21	0.441467	0.0600079	0.441467	0.0600079	7.35682	1.88e-13	1.66e-07			chr5	169780195	169780747	6	669705	669710	669704	669710	7.34142	2.11e-13	0.336189	0.0442108	0.336189	0.0442108	7.60424	2.87e-14	3.88e-08
chr7	149918047	149918226	2	438023	438024	438023	438024	7.35612	1.89e-13	0.441503	0.0600185	0.441503	0.0600185	7.35612	1.89e-13	1.67e-07			chr3	137728126	137728329	2	579522	579523	579521	579525	-6.64719	2.99e-11	-0.406484	0.0534564	-0.406484	0.0534564	-7.60402	2.87e-14	3.88e-08
chr9	79521282	79521359	2	465745	465746	465743	465746	6.1929	5.91e-10	0.476106	0.0647235	0.476106	0.0647235	7.356	1.9e-13	1.67e-07			chr6	436594	436684	2	675996	675997	675996	675997	-7.60385	2.87e-14	-0.39843	0.0523985	-0.39843	0.0523985	-7.60385	2.87e-14	3.89e-08
chr6	114662697	114663564	5	403621	403625	403620	403628	6.90626	4.98e-12	0.307173	0.0417707	0.307173	0.0417707	7.35379	1.93e-13	1.7e-07			chr7	2116368	2116534	4	732941	732944	732941	732945	8.21091	2.2e-16	0.44859	0.0589976	0.44859	0.0589976	7.60354	2.88e-14	3.9e-08
chr8	82644559	82645116	7	454251	454257	454248	454257	7.22058	5.18e-13	0.410371	0.0558043	0.410371	0.0558043	7.35375	1.93e-13	1.7e-07			chr19	4559780	4559830	3	397643	397645	397643	397645	7.60286	2.9e-14	0.402454	0.0529345	0.402454	0.0529345	7.60286	2.9e-14	3.92e-08
chr5	140201539	140201656	2	367729	367730	367727	367730	6.33545	2.37e-10	0.452166	0.061488	0.452166	0.061488	7.35372	1.93e-13	1.7e-07			chr9	139268092	139268453	3	839356	839358	839356	839359	7.44475	9.71e-14	0.320042	0.0420991	0.320042	0.0420991	7.60211	2.91e-14	3.94e-08
chr1	156357871	156358231	7	32096	32102	32095	32104	6.93228	4.14e-12	0.324362	0.0441092	0.324362	0.0441092	7.35361	1.93e-13	1.7e-07			chr1	167690702	167690726	2	58005	58006	58003	58006	7.05321	1.75e-12	0.466548	0.0613712	0.466548	0.0613712	7.60207	2.91e-14	3.94e-08
chr10	43332329	43332737	4	53513	53516	53513	53516	7.35277	1.94e-13	0.36062	0.0490454	0.36062	0.0490454	7.35277	1.94e-13	1.71e-07			chr14	94858066	94858182	2	258608	258609	258608	258611	7.51848	5.54e-14	0.429476	0.0565034	0.429476	0.0565034	7.6009	2.94e-14	3.98e-08
chr18	5297098	5297381	2	217209	217210	217209	217210	7.35247	1.95e-13	0.423698	0.0576267	0.423698	0.0576267	7.35247	1.95e-13	1.71e-07			chr15	89921156	89921222	4	290394	290397	290391	290397	7.37669	1.62e-13	0.303076	0.0398758	0.303076	0.0398758	7.60049	2.95e-14	3.99e-08
chr6	29587016	29587487	2	383222	383223	383220	383223	-5.85488	4.77e-09	-0.445744	0.0606258	-0.445744	0.0606258	-7.35238	1.95e-13	1.71e-07			chr13	43148278	43148436	4	223064	223067	223063	223067	6.84407	7.7e-12	0.363125	0.0477808	0.363125	0.0477808	7.5998	2.97e-14	4.01e-08
chr19	4607057	4607146	2	226789	226790	226789	226793	5.77952	7.49e-09	0.460594	0.0626455	0.460594	0.0626455	7.35238	1.95e-13	1.71e-07			chr19	2360282	2360538	2	395203	395204	395203	395204	7.59909	2.98e-14	0.381012	0.0501391	0.381012	0.0501391	7.59909	2.98e-14	4.03e-08
chr2	97524767	97524862	2	262548	262549	262548	262551	7.24066	4.47e-13	0.464066	0.0631189	0.464066	0.0631189	7.35225	1.95e-13	1.72e-07			chr3	147138493	147138968	2	581764	581765	581764	581765	7.59865	2.99e-14	0.377675	0.049703	0.377675	0.049703	7.59865	2.99e-14	4.05e-08
chr8	142626593	142626817	2	460402	460403	460402	460404	6.64738	2.98e-11	0.426078	0.0579549	0.426078	0.0579549	7.35189	1.95e-13	1.72e-07			chr7	140774522	140774714	3	769110	769112	769108	769112	6.43705	1.22e-10	0.367624	0.0483824	0.367624	0.0483824	7.5983	3e-14	4.06e-08
chr12	110149962	110150261	4	116502	116505	116501	116505	7.22512	5.01e-13	0.360896	0.0490917	0.360896	0.0490917	7.35146	1.96e-13	1.73e-07			chr12	6938818	6938883	2	175905	175906	175905	175907	7.31533	2.57e-13	0.42091	0.0553971	0.42091	0.0553971	7.59806	3.01e-14	4.07e-08
chr13	96705123	96705786	5	131807	131811	131807	131818	7.3321	2.27e-13	0.34101	0.0463898	0.34101	0.0463898	7.35097	1.97e-13	1.73e-07			chr17	56352875	56352895	2	362007	362008	362007	362008	7.59793	3.01e-14	0.461032	0.0606786	0.461032	0.0606786	7.59793	3.01e-14	4.07e-08
chr1	201252360	201252974	8	37977	37984	37975	37984	7.24261	4.4e-13	0.288435	0.0392386	0.288435	0.0392386	7.35078	1.97e-13	1.74e-07			chr12	27396765	27396937	3	181528	181530	181525	181531	6.27541	3.49e-10	0.412061	0.0542364	0.412061	0.0542364	7.5975	3.02e-14	4.08e-08
chr2	86163631	86163827	2	261320	261321	261320	261321	7.35074	1.97e-13	0.481873	0.0655543	0.481873	0.0655543	7.35074	1.97e-13	1.74e-07			chr4	11428985	11430903	14	602620	602633	602620	602638	7.41566	1.21e-13	0.243142	0.0320056	0.243142	0.0320056	7.59687	3.03e-14	4.1e-08
chr22	41633219	41633632	2	303067	303068	303067	303068	7.35053	1.97e-13	0.394357	0.0536501	0.394357	0.0536501	7.35053	1.97e-13	1.74e-07			chr6	108910710	108910772	2	712872	712873	712870	712873	8.6964	3.43e-18	0.442533	0.0582536	0.442533	0.0582536	7.59665	3.04e-14	4.11e-08
chr10	119295619	119295875	4	65296	65299	65296	65303	7.27583	3.44e-13	0.325672	0.0443064	0.325672	0.0443064	7.35044	1.98e-13	1.74e-07			chr14	21483525	21483641	3	237966	237968	237966	237968	7.59642	3.04e-14	0.413272	0.0544035	0.413272	0.0544035	7.59642	3.04e-14	4.12e-08
chr7	38468944	38468985	2	422252	422253	422252	422254	-6.84877	7.45e-12	-0.424517	0.0577587	-0.424517	0.0577587	-7.34984	1.98e-13	1.75e-07			chr19	21541756	21541772	3	409717	409719	409715	409719	6.1893	6.04e-10	0.377705	0.0497223	0.377705	0.0497223	7.59629	3.05e-14	4.12e-08
chr6	166856074	166856094	2	410043	410044	410042	410044	6.61966	3.6e-11	0.429804	0.0584816	0.429804	0.0584816	7.3494	1.99e-13	1.75e-07			chr12	114845868	114847578	19	206039	206057	206037	206057	7.41453	1.22e-13	0.226483	0.029816	0.226483	0.029816	7.59602	3.05e-14	4.13e-08
chr6	71665395	71665574	3	399584	399586	399584	399588	6.94007	3.92e-12	0.378005	0.0514346	0.378005	0.0514346	7.34923	1.99e-13	1.76e-07			chr11	47416886	47417832	6	140763	140768	140763	140768	7.59541	3.07e-14	0.287643	0.0378707	0.287643	0.0378707	7.59541	3.07e-14	4.15e-08
chr15	50474069	50474232	6	156913	156918	156913	156918	7.34846	2.01e-13	0.339552	0.0462072	0.339552	0.0462072	7.34846	2.01e-13	1.77e-07			chr17	66347800	66347949	2	365728	365729	365728	365729	7.59523	3.07e-14	0.400673	0.0527532	0.400673	0.0527532	7.59523	3.07e-14	4.16e-08
chr14	23450522	23450527	2	137657	137658	137657	137658	7.3484	2.01e-13	0.478498	0.065116	0.478498	0.065116	7.3484	2.01e-13	1.77e-07			chr14	38091470	38092175	6	243121	243126	243119	243126	7.00606	2.45e-12	0.271184	0.0357071	0.271184	0.0357071	7.59467	3.09e-14	4.17e-08
chr1	217262978	217263213	2	41325	41326	41324	41330	5.54927	2.87e-08	0.429125	0.0583981	0.429125	0.0583981	7.34827	2.01e-13	1.77e-07			chr10	126790228	126790644	2	118124	118125	118124	118125	7.59437	3.09e-14	0.382036	0.0503051	0.382036	0.0503051	7.59437	3.09e-14	4.18e-08
chr6	29818086	29818230	3	383799	383801	383797	383802	-7.26319	3.78e-13	-0.371054	0.0504984	-0.371054	0.0504984	-7.34785	2.01e-13	1.77e-07			chr14	23822017	23822265	5	239606	239610	239597	239610	7.25903	3.9e-13	0.273074	0.0359612	0.273074	0.0359612	7.59359	3.11e-14	4.21e-08
chr12	133014399	133014881	2	123593	123594	123593	123596	7.18716	6.62e-13	0.420194	0.0571983	0.420194	0.0571983	7.34628	2.04e-13	1.79e-07			chr12	52579502	52579609	2	188005	188006	188005	188008	-7.32436	2.4e-13	-0.392668	0.0517126	-0.392668	0.0517126	-7.59327	3.12e-14	4.22e-08
chr2	63285491	63285645	2	257857	257858	257856	257865	8.03303	9.51e-16	0.452416	0.0615852	0.452416	0.0615852	7.34619	2.04e-13	1.8e-07			chr1	23888963	23889092	3	16563	16565	16563	16565	7.59315	3.12e-14	0.385856	0.0508164	0.385856	0.0508164	7.59315	3.12e-14	4.22e-08
chr4	36283184	36283588	4	338116	338119	338116	338119	-7.34617	2.04e-13	-0.419769	0.0571411	-0.419769	0.0571411	-7.34617	2.04e-13	1.8e-07			chr8	65711327	65711369	2	794999	795000	794996	795000	7.33348	2.24e-13	0.389992	0.0513614	0.389992	0.0513614	7.59309	3.12e-14	4.22e-08
chr6	10881891	10882336	10	378354	378363	378354	378363	7.34616	2.04e-13	0.276505	0.0376395	0.276505	0.0376395	7.34616	2.04e-13	1.8e-07			chr13	38443783	38443950	3	221990	221992	221990	222001	7.82604	5.03e-15	0.337439	0.0444413	0.337439	0.0444413	7.59292	3.13e-14	4.23e-08
chr1	41481382	41481683	2	16964	16965	16964	16965	-7.34607	2.04e-13	-0.422448	0.0575066	-0.422448	0.0575066	-7.34607	2.04e-13	1.8e-07			chr10	123356041	123356219	3	116418	116420	116413	116424	6.52671	6.72e-11	0.465291	0.0612808	0.465291	0.0612808	7.59277	3.13e-14	4.24e-08
chr1	225117389	225117750	5	42352	42356	42352	42356	7.34586	2.04e-13	0.342393	0.0466103	0.342393	0.0466103	7.34586	2.04e-13	1.8e-07			chr2	132121314	132121733	3	466459	466461	466458	466462	7.03963	1.93e-12	0.316322	0.0416641	0.316322	0.0416641	7.59219	3.15e-14	4.25e-08
chr1	31845959	31846110	4	13966	13969	13963	13969	8.56901	1.04e-17	0.421324	0.0573559	0.421324	0.0573559	7.34578	2.05e-13	1.8e-07			chr2	154334450	154334716	3	470010	470012	470001	470024	5.28877	1.23e-07	0.339342	0.0446993	0.339342	0.0446993	7.59166	3.16e-14	4.27e-08
chr5	77253378	77253990	6	360930	360935	360930	360935	7.34574	2.05e-13	0.348436	0.0474338	0.348436	0.0474338	7.34574	2.05e-13	1.8e-07			chr19	21769190	21769430	3	409784	409786	409784	409787	7.21728	5.3e-13	0.381485	0.0502534	0.381485	0.0502534	7.59122	3.17e-14	4.29e-08
chr7	54610022	54610320	4	424431	424434	424426	424434	8.03111	9.66e-16	0.365459	0.0497515	0.365459	0.0497515	7.3457	2.05e-13	1.8e-07			chr3	69590246	69590636	3	566568	566570	566568	566570	7.59074	3.18e-14	0.316619	0.0417112	0.316619	0.0417112	7.59074	3.18e-14	4.3e-08
chr6	31838774	31839329	4	389164	389167	389155	389167	-5.7376	9.6e-09	-0.344666	0.046925	-0.344666	0.046925	-7.34503	2.06e-13	1.81e-07			chr11	503669	504301	3	124000	124002	123996	124009	6.61634	3.68e-11	0.381586	0.0502718	0.381586	0.0502718	7.59047	3.19e-14	4.31e-08
chr17	3907349	3907499	3	191208	191210	191208	191213	6.24698	4.18e-10	0.49209	0.066997	0.49209	0.066997	7.34497	2.06e-13	1.81e-07			chr2	207507163	207507528	3	481226	481228	481217	481228	4.82312	1.41e-06	0.357946	0.0471574	0.357946	0.0471574	7.59046	3.19e-14	4.31e-08
chr10	121171859	121172431	3	65632	65634	65632	65634	7.3447	2.06e-13	0.402824	0.0548455	0.402824	0.0548455	7.3447	2.06e-13	1.82e-07			chr22	31318444	31318546	2	535226	535227	535215	535227	7.39304	1.44e-13	0.457643	0.0602925	0.457643	0.0602925	7.59038	3.19e-14	4.31e-08
chr1	243646402	243646691	2	45604	45605	45600	45606	9.05098	1.42e-19	0.448793	0.0611048	0.448793	0.0611048	7.34465	2.06e-13	1.82e-07			chr17	33775779	33775860	2	349508	349509	349506	349518	5.6916	1.26e-08	0.431507	0.056851	0.431507	0.056851	7.59014	3.2e-14	4.32e-08
chr15	96903559	96903665	2	165801	165802	165801	165802	7.34456	2.06e-13	0.432763	0.058923	0.432763	0.058923	7.34456	2.06e-13	1.82e-07			chr8	144681097	144681106	2	813313	813314	813312	813316	7.08599	1.38e-12	0.425173	0.0560187	0.425173	0.0560187	7.58985	3.2e-14	4.33e-08
chrX	64254240	64254409	2	477745	477746	477745	477746	7.34338	2.08e-13	0.408984	0.0556942	0.408984	0.0556942	7.34338	2.08e-13	1.83e-07			chr1	16200518	16200541	2	11851	11852	11851	11852	7.58961	3.21e-14	0.383411	0.0505179	0.383411	0.0505179	7.58961	3.21e-14	4.34e-08
chr15	91427361	91427605	3	164957	164959	164956	164965	6.87649	6.13e-12	0.445032	0.0606039	0.445032	0.0606039	7.34328	2.08e-13	1.84e-07			chr1	19409678	19409764	2	13916	13917	13916	13917	7.5895	3.21e-14	0.380727	0.0501649	0.380727	0.0501649	7.5895	3.21e-14	4.34e-08
chr1	42845990	42846118	2	17257	17258	17256	17264	5.69934	1.2e-08	0.401828	0.0547328	0.401828	0.0547328	7.34162	2.11e-13	1.86e-07			chr18	77585418	77585428	2	391813	391814	391813	391814	-7.5891	3.22e-14	-0.471522	0.0621315	-0.471522	0.0621315	-7.5891	3.22e-14	4.36e-08
chr13	48575859	48575927	3	128984	128986	128983	128986	7.16313	7.89e-13	0.480224	0.0654136	0.480224	0.0654136	7.34135	2.11e-13	1.86e-07			chr14	91724024	91724127	2	257067	257068	257067	257069	7.38165	1.56e-13	0.447202	0.0589311	0.447202	0.0589311	7.58857	3.23e-14	4.37e-08
chr3	173113910	173114306	2	327129	327130	327123	327132	5.75699	8.56e-09	0.424671	0.0578543	0.424671	0.0578543	7.34036	2.13e-13	1.88e-07			chr12	1922058	1922255	3	173009	173011	173009	173011	7.58678	3.28e-14	0.426651	0.0562361	0.426651	0.0562361	7.58678	3.28e-14	4.44e-08
chr19	35490532	35490561	2	236107	236108	236107	236108	7.34026	2.13e-13	0.497463	0.0677718	0.497463	0.0677718	7.34026	2.13e-13	1.88e-07			chr6	32064749	32064783	3	694003	694005	693967	694016	7.45285	9.13e-14	0.421829	0.0556045	0.421829	0.0556045	7.58624	3.29e-14	4.45e-08
chr8	91803792	91803805	2	454775	454776	454770	454776	5.93912	2.87e-09	0.479572	0.0653384	0.479572	0.0653384	7.33983	2.14e-13	1.88e-07			chr20	25583324	25583670	3	502037	502039	502037	502039	-7.58617	3.3e-14	-0.3161	0.0416679	-0.3161	0.0416679	-7.58617	3.3e-14	4.46e-08
chr22	17073594	17073884	2	297567	297568	297567	297568	-7.33945	2.14e-13	-0.443064	0.0603676	-0.443064	0.0603676	-7.33945	2.14e-13	1.89e-07			chr20	45523294	45523541	2	509388	509389	509387	509390	7.26958	3.61e-13	0.375706	0.0495258	0.375706	0.0495258	7.58606	3.3e-14	4.46e-08
chr15	48938370	48938576	2	156713	156714	156710	156714	5.91229	3.37e-09	0.420453	0.0572897	0.420453	0.0572897	7.33906	2.15e-13	1.89e-07			chr7	1604407	1604448	2	732104	732105	732104	732105	7.58561	3.31e-14	0.423649	0.055849	0.423649	0.055849	7.58561	3.31e-14	4.48e-08
chr15	79724044	79724802	7	162834	162840	162832	162841	7.18774	6.59e-13	0.322331	0.0439212	0.322331	0.0439212	7.33886	2.15e-13	1.9e-07			chr19	1355918	1356153	4	393722	393725	393721	393728	5.41658	6.08e-08	0.376218	0.0495978	0.376218	0.0495978	7.58538	3.32e-14	4.48e-08
chr12	106533840	106533903	5	115670	115674	115669	115675	6.50843	7.59e-11	0.417887	0.0569431	0.417887	0.0569431	7.33869	2.16e-13	1.9e-07			chr12	8974786	8974844	2	177075	177076	177075	177076	-7.58534	3.32e-14	-0.35531	0.0468417	-0.35531	0.0468417	-7.58534	3.32e-14	4.48e-08
chr7	154585834	154586335	3	439400	439402	439399	439403	6.33948	2.31e-10	0.37309	0.0508389	0.37309	0.0508389	7.33867	2.16e-13	1.9e-07			chr2	231067820	231068094	2	487351	487352	487351	487352	-7.58518	3.32e-14	-0.378939	0.0499578	-0.378939	0.0499578	-7.58518	3.32e-14	4.49e-08
chr6	32049924	32050332	3	390064	390066	390045	390067	-5.87688	4.18e-09	-0.387506	0.0528036	-0.387506	0.0528036	-7.33862	2.16e-13	1.9e-07			chr1	153045274	153045521	3	50665	50667	50665	50668	-7.48683	7.06e-14	-0.399935	0.0527271	-0.399935	0.0527271	-7.585	3.32e-14	4.5e-08
chr16	86542113	86542422	2	185422	185423	185422	185432	5.95353	2.62e-09	0.418001	0.0569599	0.418001	0.0569599	7.33851	2.16e-13	1.9e-07			chr17	39674626	39675414	7	353076	353082	353076	353082	-7.58495	3.33e-14	-0.261806	0.0345166	-0.261806	0.0345166	-7.58495	3.33e-14	4.5e-08
chr18	30051176	30051336	9	218983	218991	218983	219000	5.85284	4.83e-09	0.340465	0.0463953	0.340465	0.0463953	7.33836	2.16e-13	1.9e-07			chr6	12034949	12035080	2	680335	680336	680335	680336	7.58362	3.36e-14	0.364378	0.048048	0.364378	0.048048	7.58362	3.36e-14	4.54e-08
chr18	20716435	20717693	6	218448	218453	218448	218453	7.3361	2.2e-13	0.340169	0.0463692	0.340169	0.0463692	7.3361	2.2e-13	1.94e-07			chr7	151442351	151442481	3	772547	772549	772547	772549	7.5836	3.36e-14	0.402955	0.053135	0.402955	0.053135	7.5836	3.36e-14	4.55e-08
chr6	33142968	33143135	3	392741	392743	392740	392752	-7.55793	4.1e-14	-0.366577	0.0499696	-0.366577	0.0499696	-7.336	2.2e-13	1.94e-07			chr13	60053878	60053952	2	226522	226523	226522	226523	-7.58351	3.36e-14	-0.386537	0.0509707	-0.386537	0.0509707	-7.58351	3.36e-14	4.55e-08
chr4	81951953	81952653	8	342057	342064	342056	342064	7.15737	8.22e-13	0.288212	0.0392878	0.288212	0.0392878	7.33591	2.2e-13	1.94e-07			chr14	38071285	38071393	3	243099	243101	243099	243102	7.16034	8.05e-13	0.358772	0.0473129	0.358772	0.0473129	7.58296	3.38e-14	4.57e-08
chr15	62531125	62531331	3	158461	158463	158460	158463	-6.82832	8.59e-12	-0.383968	0.0523422	-0.383968	0.0523422	-7.33574	2.21e-13	1.94e-07			chr10	30323338	30323383	3	91495	91497	91495	91497	-7.58272	3.38e-14	-0.405624	0.0534932	-0.405624	0.0534932	-7.58272	3.38e-14	4.58e-08
chr4	4858752	4858814	2	334669	334670	334655	334670	8.22613	1.93e-16	0.410335	0.0559458	0.410335	0.0559458	7.33451	2.23e-13	1.96e-07			chr16	12135444	12135470	2	304617	304618	304617	304618	7.58248	3.39e-14	0.416816	0.0549709	0.416816	0.0549709	7.58248	3.39e-14	4.58e-08
chr17	55213563	55213656	3	206417	206419	206417	206419	7.33442	2.23e-13	0.426608	0.0581653	0.426608	0.0581653	7.33442	2.23e-13	1.96e-07			chr19	22990066	22990378	2	410030	410031	410030	410032	7.02001	2.22e-12	0.421009	0.0555239	0.421009	0.0555239	7.58248	3.39e-14	4.58e-08
chr17	5138645	5138696	2	191839	191840	191837	191840	6.99553	2.64e-12	0.434344	0.0592227	0.434344	0.0592227	7.33409	2.23e-13	1.97e-07			chr17	42836025	42836175	2	355891	355892	355890	355898	5.01543	5.29e-07	0.416849	0.0549755	0.416849	0.0549755	7.58245	3.39e-14	4.59e-08
chr10	135033501	135033926	3	70629	70631	70628	70631	8.21053	2.2e-16	0.392796	0.0535578	0.392796	0.0535578	7.33406	2.23e-13	1.97e-07			chr17	11143597	11144311	4	341642	341645	341640	341646	9.22189	2.92e-20	0.287698	0.0379434	0.287698	0.0379434	7.5823	3.39e-14	4.59e-08
chr6	28554864	28554968	3	382103	382105	382099	382126	6.02921	1.65e-09	0.408646	0.0557205	0.408646	0.0557205	7.33385	2.24e-13	1.97e-07			chr8	134249790	134249800	2	808975	808976	808975	808976	7.58208	3.4e-14	0.398767	0.0525933	0.398767	0.0525933	7.58208	3.4e-14	4.6e-08
chr19	17982682	17982708	3	233422	233424	233421	233430	6.78175	1.19e-11	0.417756	0.056973	0.417756	0.056973	7.33254	2.26e-13	1.99e-07			chr2	216558203	216558607	2	482847	482848	482847	482848	-7.58198	3.4e-14	-0.362763	0.0478454	-0.362763	0.0478454	-7.58198	3.4e-14	4.6e-08
chr2	66805366	66805939	4	258410	258413	258410	258413	7.33244	2.26e-13	0.319369	0.0435556	0.319369	0.0435556	7.33244	2.26e-13	1.99e-07			chr4	187645144	187645685	4	630683	630686	630678	630692	6.74617	1.52e-11	0.363309	0.047919	0.363309	0.047919	7.58175	3.41e-14	4.61e-08
chr13	46736581	46737047	3	128800	128802	128800	128802	-7.33182	2.27e-13	-0.365167	0.0498058	-0.365167	0.0498058	-7.33182	2.27e-13	2e-07			chr11	67398750	67399029	3	150289	150291	150288	150291	7.21827	5.27e-13	0.331936	0.0437852	0.331936	0.0437852	7.58101	3.43e-14	4.64e-08
chr10	125852191	125853893	12	66579	66590	66579	66590	7.33172	2.27e-13	0.244534	0.0333529	0.244534	0.0333529	7.33172	2.27e-13	2e-07			chr16	85650374	85650522	3	327560	327562	327560	327562	7.58062	3.44e-14	0.378786	0.0499676	0.378786	0.0499676	7.58062	3.44e-14	4.65e-08
chr1	240254988	240256019	8	45264	45271	45263	45271	7.13188	9.9e-13	0.286645	0.0390972	0.286645	0.0390972	7.3316	2.27e-13	2e-07			chr8	29419809	29419988	2	787525	787526	787525	787526	7.58062	3.44e-14	0.43854	0.0578502	0.43854	0.0578502	7.58062	3.44e-14	4.65e-08
chr12	62546183	62546633	2	111491	111492	111491	111492	-7.33126	2.28e-13	-0.420614	0.0573727	-0.420614	0.0573727	-7.33126	2.28e-13	2.01e-07			chr12	93707765	93708041	2	198525	198526	198525	198526	-7.58039	3.45e-14	-0.382006	0.050394	-0.382006	0.050394	-7.58039	3.45e-14	4.66e-08
chr13	111767642	111767899	2	133895	133896	133895	133896	7.32995	2.3e-13	0.411676	0.0561636	0.411676	0.0561636	7.32995	2.3e-13	2.03e-07			chr22	23923259	23923462	2	531815	531816	531814	531817	7.07844	1.46e-12	0.436903	0.0576422	0.436903	0.0576422	7.57956	3.47e-14	4.69e-08
chr9	132387471	132387805	2	470107	470108	470107	470108	7.3299	2.3e-13	0.413392	0.0563981	0.413392	0.0563981	7.3299	2.3e-13	2.03e-07			chr13	100650073	100650163	2	231289	231290	231286	231292	6.59671	4.2e-11	0.411581	0.0543119	0.411581	0.0543119	7.57811	3.51e-14	4.74e-08
chr1	161184921	161185092	3	33597	33599	33597	33599	7.32975	2.31e-13	0.434624	0.059296	0.434624	0.059296	7.32975	2.31e-13	2.03e-07			chr1	31158138	31158158	2	20833	20834	20832	20834	6.71724	1.85e-11	0.406449	0.0536398	0.406449	0.0536398	7.57738	3.53e-14	4.77e-08
chr2	163695965	163696187	3	270079	270081	270073	270081	6.90337	5.08e-12	0.397941	0.0542927	0.397941	0.0542927	7.32955	2.31e-13	2.03e-07			chr22	37257404	37257594	2	537380	537381	537377	537381	6.96233	3.35e-12	0.415254	0.0548111	0.415254	0.0548111	7.57609	3.56e-14	4.82e-08
chr11	44325029	44326516	8	80728	80735	80725	80735	6.92379	4.4e-12	0.250205	0.0341374	0.250205	0.0341374	7.32936	2.31e-13	2.04e-07			chr11	17565878	17566051	7	133609	133615	133608	133616	7.37607	1.63e-13	0.261725	0.0345478	0.261725	0.0345478	7.57575	3.57e-14	4.83e-08
chr12	52257893	52258163	3	108136	108138	108136	108138	7.32904	2.32e-13	0.370365	0.0505339	0.370365	0.0505339	7.32904	2.32e-13	2.04e-07			chr5	58652753	58652931	4	644226	644229	644224	644230	7.09077	1.33e-12	0.434863	0.0574027	0.434863	0.0574027	7.57564	3.57e-14	4.83e-08
chr6	32024617	32024698	2	389847	389848	389847	389848	-7.32902	2.32e-13	-0.457296	0.0623953	-0.457296	0.0623953	-7.32902	2.32e-13	2.04e-07			chr17	6555584	6555764	3	338303	338305	338301	338305	6.97013	3.17e-12	0.400619	0.0528893	0.400619	0.0528893	7.57467	3.6e-14	4.87e-08
chr6	31548340	31548437	2	387724	387725	387721	387725	6.91247	4.76e-12	0.447395	0.0610465	0.447395	0.0610465	7.32877	2.32e-13	2.05e-07			chr15	89943625	89943836	3	290433	290435	290433	290435	7.57412	3.62e-14	0.312809	0.0412997	0.312809	0.0412997	7.57412	3.62e-14	4.89e-08
chr3	130236027	130236259	3	322448	322450	322447	322451	6.7809	1.19e-11	0.355859	0.0485616	0.355859	0.0485616	7.328	2.34e-13	2.06e-07			chr17	55888454	55888548	3	361725	361727	361724	361727	6.66903	2.57e-11	0.385842	0.0509423	0.385842	0.0509423	7.57411	3.62e-14	4.89e-08
chr12	45270573	45270886	9	106262	106270	106259	106270	6.90763	4.93e-12	0.286252	0.0390634	0.286252	0.0390634	7.32787	2.34e-13	2.06e-07			chr20	11871576	11872206	4	498829	498832	498824	498832	9.89153	4.53e-23	0.287024	0.0378955	0.287024	0.0378955	7.57409	3.62e-14	4.89e-08
chr5	96038614	96039066	3	362679	362681	362671	362681	6.53681	6.28e-11	0.401328	0.054768	0.401328	0.054768	7.32777	2.34e-13	2.06e-07			chr12	130823838	130824015	2	213124	213125	213123	213133	6.44142	1.18e-10	0.430975	0.0569013	0.430975	0.0569013	7.57407	3.62e-14	4.89e-08
chr7	100743732	100744067	3	431308	431310	431308	431310	7.32718	2.35e-13	0.356336	0.048632	0.356336	0.048632	7.32718	2.35e-13	2.07e-07			chr19	3136515	3136710	2	396045	396046	396039	396046	6.84585	7.6e-12	0.409242	0.0540339	0.409242	0.0540339	7.57379	3.62e-14	4.9e-08
chr3	123166774	123167973	8	320615	320622	320614	320622	7.28961	3.11e-13	0.261126	0.0356382	0.261126	0.0356382	7.32715	2.35e-13	2.07e-07			chr6	13272454	13273147	5	680617	680621	680617	680621	7.57317	3.64e-14	0.397671	0.0525106	0.397671	0.0525106	7.57317	3.64e-14	4.93e-08
chr8	41424524	41425365	4	450064	450067	450063	450067	7.19497	6.25e-13	0.34369	0.0469066	0.34369	0.0469066	7.32711	2.35e-13	2.07e-07			chr8	8820844	8820884	2	780496	780497	780496	780500	6.78786	1.14e-11	0.435036	0.0574475	0.435036	0.0574475	7.57275	3.65e-14	4.94e-08
chr3	192127327	192127457	4	329558	329561	329548	329561	6.09186	1.12e-09	0.420246	0.057356	0.420246	0.057356	7.32699	2.35e-13	2.07e-07			chr11	46366419	46366643	2	140081	140082	140081	140086	11.2512	2.29e-29	0.368765	0.0486982	0.368765	0.0486982	7.57246	3.66e-14	4.95e-08
chr13	96705929	96706104	3	131816	131818	131807	131818	7.3321	2.27e-13	0.389019	0.0530981	0.389019	0.0530981	7.32641	2.36e-13	2.08e-07			chr22	45809646	45810043	5	543059	543063	543049	543063	7.6706	1.71e-14	0.35645	0.047079	0.35645	0.047079	7.57132	3.69e-14	5e-08
chr6	28972891	28973828	16	382802	382817	382802	382817	7.32624	2.37e-13	0.2295	0.0313257	0.2295	0.0313257	7.32624	2.37e-13	2.08e-07			chr15	94406157	94406247	3	292517	292519	292517	292519	7.57067	3.71e-14	0.388162	0.0512719	0.388162	0.0512719	7.57067	3.71e-14	5.02e-08
chr3	189838376	189839061	5	329379	329383	329377	329387	6.42937	1.28e-10	0.308737	0.0421421	0.308737	0.0421421	7.3261	2.37e-13	2.09e-07			chr5	154230223	154230438	3	666815	666817	666813	666817	7.46562	8.29e-14	0.386811	0.0510997	0.386811	0.0510997	7.56973	3.74e-14	5.06e-08
chr10	101300506	101300883	3	61803	61805	61803	61805	7.32559	2.38e-13	0.339053	0.0462834	0.339053	0.0462834	7.32559	2.38e-13	2.09e-07			chr21	15068826	15069557	3	518003	518005	518003	518006	6.85412	7.18e-12	0.416108	0.0549717	0.416108	0.0549717	7.56949	3.75e-14	5.07e-08
chrX	13957233	13957417	2	473840	473841	473836	473841	5.90867	3.45e-09	0.443976	0.0606073	0.443976	0.0606073	7.32545	2.38e-13	2.1e-07			chr11	1855502	1855561	2	126078	126079	126077	126081	-7.05806	1.69e-12	-0.409089	0.0540472	-0.409089	0.0540472	-7.5691	3.76e-14	5.08e-08
chr11	132864113	132864357	3	99325	99327	99324	99327	6.64125	3.11e-11	0.379922	0.0518652	0.379922	0.0518652	7.32517	2.39e-13	2.1e-07			chr2	28182529	28182570	2	440541	440542	440541	440542	7.56905	3.76e-14	0.455324	0.0601559	0.455324	0.0601559	7.56905	3.76e-14	5.08e-08
chr8	80678770	80679111	3	453954	453956	453954	453957	7.24754	4.24e-13	0.420168	0.0573616	0.420168	0.0573616	7.32491	2.39e-13	2.1e-07			chr6	32629786	32629920	3	695161	695163	695161	695163	-7.56891	3.76e-14	-0.317956	0.0420082	-0.317956	0.0420082	-7.56891	3.76e-14	5.09e-08
chr11	131940246	131940559	3	99221	99223	99218	99225	-6.68364	2.33e-11	-0.430554	0.0587806	-0.430554	0.0587806	-7.32476	2.39e-13	2.11e-07			chr19	50335849	50336107	2	423677	423678	423677	423678	7.568	3.79e-14	0.410178	0.054199	0.410178	0.054199	7.568	3.79e-14	5.13e-08
chr3	154145810	154146183	3	325399	325401	325399	325406	9.20376	3.46e-20	0.377604	0.0515527	0.377604	0.0515527	7.32463	2.4e-13	2.11e-07			chr2	231692812	231692833	2	487574	487575	487574	487576	6.86953	6.44e-12	0.445398	0.0588568	0.445398	0.0588568	7.5675	3.8e-14	5.15e-08
chr11	89322707	89323227	3	92482	92484	92482	92484	-7.32443	2.4e-13	-0.351637	0.0480089	-0.351637	0.0480089	-7.32443	2.4e-13	2.11e-07			chr16	72088457	72088622	2	322446	322447	322444	322447	9.4957	2.19e-21	0.392884	0.0519224	0.392884	0.0519224	7.56676	3.83e-14	5.18e-08
chr3	50606289	50606346	2	314065	314066	314065	314068	5.91133	3.39e-09	0.392593	0.053601	0.392593	0.053601	7.32436	2.4e-13	2.11e-07			chr8	11561458	11561498	2	781754	781755	781742	781762	7.11888	1.09e-12	0.410646	0.05427	0.410646	0.05427	7.56672	3.83e-14	5.18e-08
chr2	172951553	172952415	5	271009	271013	271008	271021	6.12011	9.35e-10	0.313457	0.0428012	0.313457	0.0428012	7.32355	2.42e-13	2.13e-07			chr9	88126193	88126383	2	823504	823505	823504	823505	-7.56653	3.83e-14	-0.399655	0.0528189	-0.399655	0.0528189	-7.56653	3.83e-14	5.18e-08
chr3	87040426	87040452	2	317683	317684	317673	317687	7.7244	1.12e-14	0.43851	0.0598792	0.43851	0.0598792	7.32325	2.42e-13	2.13e-07			chr18	45458243	45458698	3	385097	385099	385096	385099	7.54767	4.43e-14	0.301072	0.0397909	0.301072	0.0397909	7.56635	3.84e-14	5.19e-08
chr15	88798666	88798877	2	164028	164029	164025	164029	6.52591	6.76e-11	0.420043	0.0573623	0.420043	0.0573623	7.32264	2.43e-13	2.14e-07			chr8	105424711	105424730	2	803003	803004	803000	803004	7.39719	1.39e-13	0.479838	0.063418	0.479838	0.063418	7.56628	3.84e-14	5.19e-08
chr17	16838427	16838510	2	195196	195197	195194	195197	-5.2085	1.9e-07	-0.439362	0.060002	-0.439362	0.060002	-7.32245	2.43e-13	2.14e-07			chr8	27467783	27468166	2	786647	786648	786647	786649	7.27765	3.4e-13	0.440323	0.058196	0.440323	0.058196	7.56621	3.84e-14	5.2e-08
chr3	180588094	180588198	2	327641	327642	327638	327643	6.29212	3.13e-10	0.465315	0.0635582	0.465315	0.0635582	7.32108	2.46e-13	2.17e-07			chr1	1217658	1217664	2	1011	1012	1009	1012	5.97669	2.28e-09	0.441894	0.0584059	0.441894	0.0584059	7.56591	3.85e-14	5.21e-08
chr17	68165647	68166021	4	209048	209051	209048	209052	6.64637	3e-11	0.389256	0.0531715	0.389256	0.0531715	7.32076	2.47e-13	2.17e-07			chr8	53852422	53853659	9	792556	792564	792556	792564	7.5659	3.85e-14	0.245942	0.0325066	0.245942	0.0325066	7.5659	3.85e-14	5.21e-08
chr10	128076910	128077080	4	67140	67143	67140	67149	8.67086	4.29e-18	0.379225	0.0518018	0.379225	0.0518018	7.32069	2.47e-13	2.17e-07			chr20	34742329	34743092	6	504911	504916	504911	504916	7.56552	3.86e-14	0.247866	0.0327625	0.247866	0.0327625	7.56552	3.86e-14	5.22e-08
chr2	149645798	149645880	2	268809	268810	268805	268811	6.96308	3.33e-12	0.446851	0.0610394	0.446851	0.0610394	7.32069	2.47e-13	2.17e-07			chr3	147106561	147106890	3	581640	581642	581637	581642	7.00178	2.53e-12	0.345346	0.0456504	0.345346	0.0456504	7.56501	3.88e-14	5.25e-08
chr16	50321818	50322156	4	178320	178323	178320	178323	7.32028	2.47e-13	0.418714	0.0571992	0.418714	0.0571992	7.32028	2.47e-13	2.18e-07			chr6	30641220	30641443	2	689712	689713	689711	689713	7.31347	2.6e-13	0.384167	0.0507822	0.384167	0.0507822	7.56499	3.88e-14	5.25e-08
chr2	45240373	45241578	6	255921	255926	255921	255927	7.05788	1.69e-12	0.307611	0.0420226	0.307611	0.0420226	7.32014	2.48e-13	2.18e-07			chr6	29759955	29760028	4	687579	687582	687577	687586	7.32562	2.38e-13	0.351095	0.0464122	0.351095	0.0464122	7.56472	3.89e-14	5.26e-08
chr17	12877321	12877772	3	194517	194519	194517	194519	7.31954	2.49e-13	0.359506	0.049116	0.359506	0.049116	7.31954	2.49e-13	2.19e-07			chr11	60637061	60638190	4	143382	143385	143382	143385	-7.56412	3.9e-14	-0.305375	0.0403715	-0.305375	0.0403715	-7.56412	3.9e-14	5.28e-08
chr12	124779228	124779532	2	120604	120605	120604	120605	7.31943	2.49e-13	0.38604	0.0527419	0.38604	0.0527419	7.31943	2.49e-13	2.19e-07			chr2	109745824	109746754	10	460874	460883	460867	460884	6.90599	4.99e-12	0.257457	0.034041	0.257457	0.034041	7.56317	3.93e-14	5.32e-08
chr1	21996317	21996376	2	10729	10730	10723	10731	6.76735	1.31e-11	0.408904	0.0558668	0.408904	0.0558668	7.31927	2.49e-13	2.2e-07			chr1	220960017	220960934	8	72126	72133	72123	72133	7.16396	7.84e-13	0.260646	0.0344648	0.260646	0.0344648	7.56269	3.95e-14	5.34e-08
chr10	112260509	112260867	2	64173	64174	64173	64174	-7.31762	2.52e-13	-0.476177	0.0650726	-0.476177	0.0650726	-7.31762	2.52e-13	2.22e-07			chr22	19974048	19974536	2	529775	529776	529774	529776	7.17997	6.97e-13	0.359363	0.0475203	0.359363	0.0475203	7.56231	3.96e-14	5.36e-08
chr16	31228202	31228444	5	177104	177108	177098	177110	6.59391	4.28e-11	0.334034	0.0456481	0.334034	0.0456481	7.31758	2.52e-13	2.22e-07			chr18	5579335	5579338	2	378497	378498	378497	378498	7.56194	3.97e-14	0.455903	0.0602892	0.455903	0.0602892	7.56194	3.97e-14	5.37e-08
chr6	125476162	125476259	2	404389	404390	404389	404390	7.31732	2.53e-13	0.430328	0.0588095	0.430328	0.0588095	7.31732	2.53e-13	2.23e-07			chr11	68815449	68815682	3	151332	151334	151332	151335	7.17075	7.46e-13	0.343194	0.0453845	0.343194	0.0453845	7.56192	3.97e-14	5.37e-08
chr1	2064216	2064441	2	2039	2040	2035	2040	7.54654	4.47e-14	0.432132	0.0590562	0.432132	0.0590562	7.31731	2.53e-13	2.23e-07			chr12	10324849	10324918	2	177622	177623	177621	177623	7.48555	7.12e-14	0.46498	0.0614915	0.46498	0.0614915	7.56169	3.98e-14	5.38e-08
chr7	91510314	91510597	6	428642	428647	428642	428647	7.31606	2.55e-13	0.312455	0.0427081	0.312455	0.0427081	7.31606	2.55e-13	2.25e-07			chr7	101460955	101462092	4	759776	759779	759776	759779	7.56123	3.99e-14	0.298377	0.0394614	0.298377	0.0394614	7.56123	3.99e-14	5.4e-08
chr22	25349051	25349743	3	299750	299752	299750	299752	7.31592	2.56e-13	0.348723	0.0476663	0.348723	0.0476663	7.31592	2.56e-13	2.25e-07			chr7	27201523	27201728	2	740885	740886	740885	740886	7.5607	4.01e-14	0.427397	0.0565288	0.427397	0.0565288	7.5607	4.01e-14	5.42e-08
chr11	194441	194509	3	71177	71179	71177	71179	-7.31563	2.56e-13	-0.358672	0.0490281	-0.358672	0.0490281	-7.31563	2.56e-13	2.26e-07			chr1	1141226	1142932	12	813	824	813	824	7.56049	4.02e-14	0.236777	0.0313177	0.236777	0.0313177	7.56049	4.02e-14	5.43e-08
chr11	17497693	17498514	7	77853	77859	77853	77865	8.01997	1.06e-15	0.265419	0.0362812	0.265419	0.0362812	7.31562	2.56e-13	2.26e-07			chr5	68789822	68790044	3	646129	646131	646129	646131	7.55983	4.04e-14	0.339017	0.0448446	0.339017	0.0448446	7.55983	4.04e-14	5.46e-08
chr6	32030188	32030554	3	389892	389894	389890	389894	-11.4448	2.5e-30	-0.396183	0.0541583	-0.396183	0.0541583	-7.31527	2.57e-13	2.26e-07			chr1	40149385	40150278	5	25502	25506	25501	25506	7.50617	6.09e-14	0.271993	0.0359805	0.271993	0.0359805	7.55947	4.05e-14	5.47e-08
chr11	46299900	46300215	2	81414	81415	81414	81415	7.31526	2.57e-13	0.417277	0.057042	0.417277	0.057042	7.31526	2.57e-13	2.26e-07			chr6	32164553	32164816	7	694617	694623	694605	694627	3.42637	0.000611713	0.337757	0.0446803	0.337757	0.0446803	7.55941	4.05e-14	5.48e-08
chr7	19183563	19183753	3	418869	418871	418867	418871	6.14376	8.06e-10	0.378773	0.0517803	0.378773	0.0517803	7.31501	2.57e-13	2.27e-07			chr5	39215190	39215507	2	640974	640975	640974	640975	7.55917	4.06e-14	0.357012	0.047229	0.357012	0.047229	7.55917	4.06e-14	5.49e-08
chr15	24672285	24672463	2	152167	152168	152167	152169	6.36184	1.99e-10	0.453374	0.0619791	0.453374	0.0619791	7.31494	2.57e-13	2.27e-07			chr19	1921919	1921942	2	394586	394587	394586	394587	-7.55891	4.06e-14	-0.414323	0.0548126	-0.414323	0.0548126	-7.55891	4.06e-14	5.5e-08
chr2	105470561	105471348	5	263763	263767	263763	263767	7.31449	2.58e-13	0.294861	0.040312	0.294861	0.040312	7.31449	2.58e-13	2.27e-07			chr7	150066876	150066887	2	771265	771266	771265	771266	7.55807	4.09e-14	0.446865	0.0591242	0.446865	0.0591242	7.55807	4.09e-14	5.53e-08
chr11	35547311	35547548	4	80162	80165	80160	80166	6.10084	1.06e-09	0.393101	0.0537441	0.393101	0.0537441	7.3143	2.59e-13	2.28e-07			chr6	155437754	155437852	2	723262	723263	723262	723263	-7.55731	4.11e-14	-0.400791	0.0530335	-0.400791	0.0530335	-7.55731	4.11e-14	5.56e-08
chr18	43355414	43355989	4	219561	219564	219561	219564	7.31395	2.59e-13	0.322359	0.0440745	0.322359	0.0440745	7.31395	2.59e-13	2.28e-07			chr8	144790089	144790375	5	813460	813464	813459	813469	7.11315	1.13e-12	0.361849	0.047881	0.361849	0.047881	7.55727	4.12e-14	5.57e-08
chr10	30348632	30348638	2	52369	52370	52366	52370	6.65935	2.75e-11	0.469027	0.0641294	0.469027	0.0641294	7.31376	2.6e-13	2.29e-07			chr15	102193228	102193344	2	295106	295107	295106	295107	7.55688	4.13e-14	0.391813	0.0518485	0.391813	0.0518485	7.55688	4.13e-14	5.58e-08
chr6	130182053	130182620	8	404811	404818	404811	404818	-7.31255	2.62e-13	-0.371588	0.0508151	-0.371588	0.0508151	-7.31255	2.62e-13	2.31e-07			chr20	43744592	43744673	2	508165	508166	508165	508166	-7.55617	4.15e-14	-0.405316	0.0536405	-0.405316	0.0536405	-7.55617	4.15e-14	5.61e-08
chr15	83953690	83953864	8	163517	163524	163517	163532	6.76914	1.3e-11	0.321452	0.043962	0.321452	0.043962	7.31203	2.63e-13	2.32e-07			chr21	34100988	34101413	3	520598	520600	520590	520600	5.46302	4.68e-08	0.37681	0.049869	0.37681	0.049869	7.556	4.16e-14	5.62e-08
chr4	175138488	175139081	5	349508	349512	349508	349512	7.31196	2.63e-13	0.32056	0.0438405	0.32056	0.0438405	7.31196	2.63e-13	2.32e-07			chr19	15698550	15699028	2	406038	406039	406038	406039	7.55598	4.16e-14	0.432489	0.057238	0.432489	0.057238	7.55598	4.16e-14	5.62e-08
chr11	111410935	111411176	5	94512	94516	94512	94521	8.01542	1.1e-15	0.367787	0.0503049	0.367787	0.0503049	7.31115	2.65e-13	2.33e-07			chr1	236228625	236228741	2	78022	78023	78020	78025	6.9884	2.78e-12	0.3846	0.0509026	0.3846	0.0509026	7.55561	4.17e-14	5.64e-08
chr2	44058766	44059003	3	255594	255596	255594	255597	7.16387	7.84e-13	0.411451	0.0562791	0.411451	0.0562791	7.3109	2.65e-13	2.34e-07			chr22	39713018	39713062	3	539382	539384	539380	539385	-7.38212	1.56e-13	-0.358026	0.0473854	-0.358026	0.0473854	-7.55561	4.17e-14	5.64e-08
chr18	60263588	60264554	6	220926	220931	220925	220931	7.26523	3.72e-13	0.282429	0.0386343	0.282429	0.0386343	7.31031	2.67e-13	2.35e-07			chr1	202935683	202936122	4	66134	66137	66134	66137	7.55504	4.19e-14	0.27012	0.0357537	0.27012	0.0357537	7.55504	4.19e-14	5.66e-08
chr8	49782592	49782694	2	451051	451052	451051	451054	10.4313	1.78e-25	0.406511	0.0556092	0.406511	0.0556092	7.31015	2.67e-13	2.35e-07			chr5	891843	891886	2	632450	632451	632450	632452	7.14168	9.22e-13	0.442813	0.0586182	0.442813	0.0586182	7.5542	4.21e-14	5.7e-08
chr2	128181313	128181325	2	266583	266584	266583	266584	7.31011	2.67e-13	0.416211	0.0569363	0.416211	0.0569363	7.31011	2.67e-13	2.35e-07			chr18	44777736	44778021	3	385004	385006	385004	385007	7.29098	3.08e-13	0.335363	0.0443967	0.335363	0.0443967	7.55378	4.23e-14	5.72e-08
chr13	100641317	100642106	8	132495	132502	132495	132510	6.67799	2.42e-11	0.286969	0.0392574	0.286969	0.0392574	7.30994	2.67e-13	2.35e-07			chr7	76109231	76109396	2	753113	753114	753113	753114	-7.55308	4.25e-14	-0.384236	0.0508715	-0.384236	0.0508715	-7.55308	4.25e-14	5.75e-08
chr3	13520921	13520959	2	307954	307955	307950	307961	6.69611	2.14e-11	0.460535	0.063002	0.460535	0.063002	7.30986	2.67e-13	2.35e-07			chr4	89446385	89446409	2	614981	614982	614981	614982	7.55255	4.27e-14	0.464193	0.0614617	0.464193	0.0614617	7.55255	4.27e-14	5.77e-08
chr3	52529064	52529085	2	314632	314633	314630	314640	7.73783	1.01e-14	0.496426	0.0679144	0.496426	0.0679144	7.30958	2.68e-13	2.36e-07			chr3	38664257	38664451	2	555540	555541	555537	555541	-5.96162	2.5e-09	-0.398576	0.0527744	-0.398576	0.0527744	-7.55245	4.27e-14	5.78e-08
chr6	33081024	33081535	3	392513	392515	392513	392515	-7.30949	2.68e-13	-0.441548	0.0604075	-0.441548	0.0604075	-7.30949	2.68e-13	2.36e-07			chr3	9921382	9922091	3	548199	548201	548199	548202	-7.32394	2.41e-13	-0.347333	0.0459938	-0.347333	0.0459938	-7.55174	4.29e-14	5.81e-08
chr16	73081722	73082051	2	182585	182586	182584	182589	6.5815	4.66e-11	0.430944	0.0589587	0.430944	0.0589587	7.30925	2.69e-13	2.37e-07			chr6	31240651	31241294	5	691013	691017	691013	691017	-7.55133	4.31e-14	-0.400011	0.0529722	-0.400011	0.0529722	-7.55133	4.31e-14	5.83e-08
chr19	7938989	7939467	3	228421	228423	228421	228423	7.30916	2.69e-13	0.372073	0.050905	0.372073	0.050905	7.30916	2.69e-13	2.37e-07			chr4	2935692	2935700	2	598103	598104	598103	598107	6.47505	9.48e-11	0.460486	0.0609835	0.460486	0.0609835	7.55099	4.32e-14	5.84e-08
chr8	145692504	145692581	2	462832	462833	462832	462834	6.61024	3.84e-11	0.448167	0.0613199	0.448167	0.0613199	7.30867	2.7e-13	2.38e-07			chr17	37774893	37774934	2	351569	351570	351568	351570	6.66059	2.73e-11	0.399336	0.0528857	0.399336	0.0528857	7.55092	4.32e-14	5.85e-08
chr2	191044980	191045026	2	273178	273179	273177	273187	4.99812	5.79e-07	0.466008	0.0637652	0.466008	0.0637652	7.30819	2.71e-13	2.38e-07			chr22	32026873	32026975	4	535678	535681	535678	535681	7.55017	4.35e-14	0.373787	0.0495071	0.373787	0.0495071	7.55017	4.35e-14	5.88e-08
chr2	223159838	223160175	4	277414	277417	277414	277417	7.30812	2.71e-13	0.364625	0.0498931	0.364625	0.0498931	7.30812	2.71e-13	2.39e-07			chr6	32063459	32063595	4	693968	693971	693967	694016	7.45285	9.13e-14	0.398114	0.0527322	0.398114	0.0527322	7.54974	4.36e-14	5.9e-08
chrX	130216380	130216575	2	481786	481787	481785	481789	6.24415	4.26e-10	0.424119	0.0580387	0.424119	0.0580387	7.30751	2.72e-13	2.4e-07			chr19	52956622	52956674	3	425751	425753	425751	425761	9.30353	1.36e-20	0.434561	0.057572	0.434561	0.057572	7.54813	4.42e-14	5.97e-08
chr5	80529067	80529121	3	361395	361397	361395	361400	7.03626	1.97e-12	0.463897	0.0634824	0.463897	0.0634824	7.30749	2.72e-13	2.4e-07			chr19	17375666	17375799	3	406989	406991	406989	406991	7.54807	4.42e-14	0.384605	0.0509541	0.384605	0.0509541	7.54807	4.42e-14	5.97e-08
chr19	52872916	52873624	10	244703	244712	244703	244712	7.30727	2.73e-13	0.274004	0.0374975	0.274004	0.0374975	7.30727	2.73e-13	2.4e-07			chr15	89312795	89312863	2	290036	290037	290036	290042	6.25481	3.98e-10	0.381978	0.0506069	0.381978	0.0506069	7.54794	4.42e-14	5.98e-08
chr14	26674046	26674563	7	138598	138604	138598	138604	7.30718	2.73e-13	0.283319	0.0387727	0.283319	0.0387727	7.30718	2.73e-13	2.4e-07			chr4	27050410	27050418	2	605224	605225	605224	605225	7.54707	4.45e-14	0.448986	0.0594914	0.448986	0.0594914	7.54707	4.45e-14	6.02e-08
chr18	4454189	4454304	2	217147	217148	217146	217149	6.2282	4.72e-10	0.445746	0.061003	0.445746	0.061003	7.30696	2.73e-13	2.41e-07			chr6	105628000	105628179	10	711794	711803	711794	711803	7.54681	4.46e-14	0.282056	0.0373742	0.282056	0.0373742	7.54681	4.46e-14	6.03e-08
chr19	50833832	50833956	2	243651	243652	243651	243652	7.30632	2.75e-13	0.426119	0.0583219	0.426119	0.0583219	7.30632	2.75e-13	2.42e-07			chr12	107167543	107167551	2	202287	202288	202287	202288	7.54665	4.47e-14	0.415938	0.0551155	0.415938	0.0551155	7.54665	4.47e-14	6.04e-08
chr1	40105079	40105664	3	16458	16460	16458	16464	8.15526	3.48e-16	0.348741	0.0477325	0.348741	0.0477325	7.30615	2.75e-13	2.42e-07			chr15	45007647	45007854	2	274381	274382	274379	274382	-7.9334	2.13e-15	-0.400073	0.0530171	-0.400073	0.0530171	-7.54612	4.48e-14	6.06e-08
chr4	169552946	169553032	2	348983	348984	348978	348984	7.08091	1.43e-12	0.433627	0.0593511	0.433627	0.0593511	7.30613	2.75e-13	2.42e-07			chr19	2093896	2094327	2	394795	394796	394795	394796	7.54583	4.49e-14	0.402924	0.053397	0.402924	0.053397	7.54583	4.49e-14	6.08e-08
chr20	61885926	61886079	2	292391	292392	292391	292395	6.56289	5.28e-11	0.388193	0.0531384	0.388193	0.0531384	7.30531	2.77e-13	2.44e-07			chr8	99076314	99076837	7	800970	800976	800970	800976	7.54535	4.51e-14	0.28567	0.0378604	0.28567	0.0378604	7.54535	4.51e-14	6.1e-08
chr7	90225761	90226284	5	428544	428548	428544	428553	6.65847	2.77e-11	0.343806	0.0470636	0.343806	0.0470636	7.30514	2.77e-13	2.44e-07			chr6	10419684	10420287	9	679593	679601	679590	679602	6.63905	3.16e-11	0.270838	0.0358951	0.270838	0.0358951	7.54525	4.51e-14	6.11e-08
chr11	74022348	74022477	2	90623	90624	90623	90632	5.08523	3.67e-07	0.417379	0.0571366	0.417379	0.0571366	7.30493	2.77e-13	2.44e-07			chr1	182361557	182361660	2	61850	61851	61847	61851	6.9131	4.74e-12	0.441906	0.0585688	0.441906	0.0585688	7.54507	4.52e-14	6.11e-08
chr18	44777736	44778021	3	219848	219850	219848	219852	7.16286	7.9e-13	0.385758	0.0528106	0.385758	0.0528106	7.30455	2.78e-13	2.45e-07			chr1	93324910	93325174	2	40169	40170	40169	40170	7.5439	4.56e-14	0.412443	0.0546724	0.412443	0.0546724	7.5439	4.56e-14	6.17e-08
chr17	79921715	79921870	3	215183	215185	215183	215185	-7.30447	2.78e-13	-0.409311	0.0560357	-0.409311	0.0560357	-7.30447	2.78e-13	2.45e-07			chr11	2292691	2292787	3	126816	126818	126798	126830	7.14784	8.82e-13	0.40143	0.0532148	0.40143	0.0532148	7.54357	4.57e-14	6.18e-08
chr6	25027586	25027618	2	380210	380211	380210	380214	-5.89003	3.86e-09	-0.492015	0.0673661	-0.492015	0.0673661	-7.30361	2.8e-13	2.47e-07			chr3	12045449	12045459	2	549345	549346	549345	549350	9.52637	1.63e-21	0.409323	0.0542632	0.409323	0.0542632	7.54329	4.58e-14	6.2e-08
chr15	35046760	35047411	8	154110	154117	154108	154117	7.10449	1.21e-12	0.293725	0.0402171	0.293725	0.0402171	7.30349	2.8e-13	2.47e-07			chr11	105481641	105481702	2	161053	161054	161034	161056	6.7348	1.64e-11	0.411859	0.0545996	0.411859	0.0545996	7.54326	4.58e-14	6.2e-08
chr2	100938813	100939284	4	263209	263212	263204	263213	9.50619	1.98e-21	0.325778	0.0446095	0.325778	0.0446095	7.30289	2.82e-13	2.48e-07			chr1	11903833	11903897	2	10008	10009	10007	10009	6.90956	4.86e-12	0.435863	0.0577904	0.435863	0.0577904	7.54214	4.62e-14	6.25e-08
chr4	85503328	85503668	2	342538	342539	342538	342547	6.84686	7.55e-12	0.430067	0.0588909	0.430067	0.0588909	7.30276	2.82e-13	2.48e-07			chr17	48367746	48368059	2	359710	359711	359710	359711	7.5413	4.65e-14	0.39364	0.0521979	0.39364	0.0521979	7.5413	4.65e-14	6.29e-08
chr10	23479993	23480730	7	51493	51499	51493	51508	8.68135	3.91e-18	0.253274	0.034682	0.253274	0.034682	7.30274	2.82e-13	2.48e-07			chr8	81662154	81662179	2	797967	797968	797967	797968	-7.5408	4.67e-14	-0.400912	0.0531657	-0.400912	0.0531657	-7.5408	4.67e-14	6.32e-08
chr15	65904008	65904012	2	159420	159421	159420	159421	7.30273	2.82e-13	0.487983	0.066822	0.487983	0.066822	7.30273	2.82e-13	2.48e-07			chr16	8738531	8738608	2	303027	303028	303023	303028	9.00472	2.16e-19	0.426947	0.0566193	0.426947	0.0566193	7.54067	4.68e-14	6.32e-08
chr11	368473	368943	13	71402	71414	71400	71421	6.50166	7.94e-11	0.368872	0.0505121	0.368872	0.0505121	7.30266	2.82e-13	2.48e-07			chr16	84860871	84860918	2	326736	326737	326736	326737	7.54049	4.68e-14	0.465205	0.0616942	0.465205	0.0616942	7.54049	4.68e-14	6.33e-08
chr14	93389557	93389891	3	146649	146651	146644	146651	6.74985	1.48e-11	0.38063	0.0521227	0.38063	0.0521227	7.30257	2.82e-13	2.49e-07			chr10	131927345	131927449	3	120037	120039	120037	120040	7.53725	4.8e-14	0.402603	0.0533953	0.402603	0.0533953	7.54006	4.7e-14	6.35e-08
chr11	121440223	121440247	2	96967	96968	96967	96968	-7.30182	2.84e-13	-0.424851	0.0581842	-0.424851	0.0581842	-7.30182	2.84e-13	2.5e-07			chr17	73304723	73305193	3	368303	368305	368303	368305	7.54003	4.7e-14	0.416003	0.0551726	0.416003	0.0551726	7.54003	4.7e-14	6.35e-08
chr16	10276600	10276984	4	172760	172763	172753	172765	5.68672	1.3e-08	0.332167	0.045494	0.332167	0.045494	7.30135	2.85e-13	2.51e-07			chr1	56961319	56961513	2	33071	33072	33071	33072	7.53946	4.72e-14	0.437549	0.0580346	0.437549	0.0580346	7.53946	4.72e-14	6.38e-08
chr1	180203837	180204499	5	36247	36251	36247	36251	7.30128	2.85e-13	0.309909	0.0424459	0.309909	0.0424459	7.30128	2.85e-13	2.51e-07			chr12	6419575	6420252	11	175197	175207	175196	175208	7.38194	1.56e-13	0.208348	0.0276355	0.208348	0.0276355	7.53913	4.73e-14	6.4e-08
chr10	135049208	135050004	5	70654	70658	70654	70684	6.63009	3.35e-11	0.335062	0.0458921	0.335062	0.0458921	7.30108	2.85e-13	2.51e-07			chr4	185734308	185734732	4	629701	629704	629701	629704	7.53854	4.75e-14	0.325199	0.0431383	0.325199	0.0431383	7.53854	4.75e-14	6.43e-08
chr21	18985610	18985761	4	293541	293544	293541	293544	7.30087	2.86e-13	0.382022	0.0523255	0.382022	0.0523255	7.30087	2.86e-13	2.52e-07			chr18	3447536	3447583	2	378080	378081	378075	378082	6.21474	5.14e-10	0.423206	0.0561421	0.423206	0.0561421	7.53812	4.77e-14	6.45e-08
chr3	158449734	158450550	6	325918	325923	325917	325923	6.81306	9.55e-12	0.331171	0.045361	0.331171	0.045361	7.30079	2.86e-13	2.52e-07			chr1	60196606	60196706	2	33839	33840	33839	33840	7.53777	4.78e-14	0.410922	0.0545151	0.410922	0.0545151	7.53777	4.78e-14	6.47e-08
chr15	96902639	96902800	2	165799	165800	165799	165800	7.30035	2.87e-13	0.434752	0.0595523	0.434752	0.0595523	7.30035	2.87e-13	2.53e-07			chr12	119418676	119419331	9	207641	207649	207638	207651	6.96973	3.18e-12	0.28823	0.0382387	0.28823	0.0382387	7.53765	4.79e-14	6.47e-08
chr22	46685472	46685728	4	304606	304609	304606	304609	-7.30006	2.88e-13	-0.483566	0.0662413	-0.483566	0.0662413	-7.30006	2.88e-13	2.53e-07			chr3	181413133	181413373	2	588243	588244	588243	588248	7.11213	1.14e-12	0.407588	0.054075	0.407588	0.054075	7.53746	4.79e-14	6.48e-08
chr14	106054129	106054535	3	151428	151430	151428	151431	-6.93401	4.09e-12	-0.399054	0.0546654	-0.399054	0.0546654	-7.29995	2.88e-13	2.53e-07			chr17	1104665	1104805	3	334265	334267	334265	334267	-7.53744	4.79e-14	-0.394594	0.0523512	-0.394594	0.0523512	-7.53744	4.79e-14	6.48e-08
chr10	103329340	103329500	3	62756	62758	62756	62758	7.29949	2.89e-13	0.368952	0.0505449	0.368952	0.0505449	7.29949	2.89e-13	2.54e-07			chr7	128827942	128828460	4	765351	765354	765351	765358	6.83752	8.06e-12	0.291039	0.0386134	0.291039	0.0386134	7.53725	4.8e-14	6.49e-08
chr5	178771393	178773355	11	374878	374888	374875	374888	7.04586	1.84e-12	0.244438	0.0334919	0.244438	0.0334919	7.29841	2.91e-13	2.56e-07			chr5	168727686	168728149	8	669400	669407	669400	669411	8.28731	1.16e-16	0.251581	0.0333784	0.251581	0.0333784	7.53722	4.8e-14	6.49e-08
chr17	78977572	78977614	2	213910	213911	213910	213911	7.29832	2.91e-13	0.424027	0.0580993	0.424027	0.0580993	7.29832	2.91e-13	2.57e-07			chr5	63461803	63461930	2	644950	644951	644944	644952	8.55589	1.17e-17	0.407683	0.0540933	0.407683	0.0540933	7.53665	4.82e-14	6.52e-08
chr7	153749759	153750421	3	439330	439332	439327	439332	8.37165	5.68e-17	0.379753	0.0520349	0.379753	0.0520349	7.29803	2.92e-13	2.57e-07			chr7	5276991	5277080	2	735371	735372	735371	735372	7.53664	4.82e-14	0.40462	0.053687	0.40462	0.053687	7.53664	4.82e-14	6.52e-08
chr16	734667	734766	2	167795	167796	167795	167797	7.26286	3.79e-13	0.402553	0.0551626	0.402553	0.0551626	7.29758	2.93e-13	2.58e-07			chr16	87993364	87993548	2	329741	329742	329736	329742	7.63757	2.21e-14	0.425828	0.0565045	0.425828	0.0565045	7.53618	4.84e-14	6.55e-08
chr16	51187572	51188762	7	178543	178549	178542	178549	7.21847	5.26e-13	0.3019	0.0413703	0.3019	0.0413703	7.2975	2.93e-13	2.58e-07			chr17	2908230	2908369	2	335903	335904	335899	335904	10.4359	1.7e-25	0.406026	0.0538843	0.406026	0.0538843	7.53514	4.88e-14	6.6e-08
chr4	94748617	94748686	3	343212	343214	343212	343215	7.27151	3.55e-13	0.416	0.057008	0.416	0.057008	7.29722	2.94e-13	2.59e-07			chr20	31045114	31045326	2	502973	502974	502973	502974	7.53505	4.88e-14	0.460044	0.0610538	0.460044	0.0610538	7.53505	4.88e-14	6.6e-08
chr17	75554122	75554146	2	211568	211569	211568	211569	-7.29717	2.94e-13	-0.457621	0.0627122	-0.457621	0.0627122	-7.29717	2.94e-13	2.59e-07			chr3	32462380	32463113	3	554055	554057	554054	554057	6.98145	2.92e-12	0.336885	0.0447119	0.336885	0.0447119	7.53456	4.9e-14	6.63e-08
chr17	76567512	76567830	3	212051	212053	212051	212053	-7.29648	2.95e-13	-0.359871	0.0493212	-0.359871	0.0493212	-7.29648	2.95e-13	2.6e-07			chr17	29032782	29033187	4	347984	347987	347984	347987	7.53421	4.91e-14	0.295702	0.0392479	0.295702	0.0392479	7.53421	4.91e-14	6.64e-08
chr5	178594447	178594649	4	374793	374796	374789	374796	7.29456	3e-13	0.374698	0.0513544	0.374698	0.0513544	7.29632	2.96e-13	2.6e-07			chr5	143172092	143172149	2	663519	663520	663519	663520	-7.53418	4.91e-14	-0.436125	0.0578862	-0.436125	0.0578862	-7.53418	4.91e-14	6.65e-08
chr15	76631569	76631894	2	162096	162097	162096	162100	6.06986	1.28e-09	0.454948	0.0623538	0.454948	0.0623538	7.29623	2.96e-13	2.61e-07			chr2	193393	193509	2	430646	430647	430645	430647	-7.07473	1.5e-12	-0.428269	0.0568494	-0.428269	0.0568494	-7.53339	4.94e-14	6.69e-08
chr7	43153023	43153950	7	422778	422784	422773	422784	8.17288	3.01e-16	0.277493	0.0380328	0.277493	0.0380328	7.29615	2.96e-13	2.61e-07			chr19	51980801	51980908	2	425125	425126	425125	425126	7.53273	4.97e-14	0.479636	0.0636735	0.479636	0.0636735	7.53273	4.97e-14	6.72e-08
chr19	9608637	9609704	12	229005	229016	229005	229016	7.29611	2.96e-13	0.245785	0.0336872	0.245785	0.0336872	7.29611	2.96e-13	2.61e-07			chr12	113530915	113531238	3	205345	205347	205344	205348	6.14444	8.02e-10	0.393335	0.0522168	0.393335	0.0522168	7.53272	4.97e-14	6.72e-08
chr1	239549577	239549830	5	45206	45210	45206	45219	7.09198	1.32e-12	0.352812	0.0483604	0.352812	0.0483604	7.29548	2.98e-13	2.62e-07			chr8	105601615	105601696	3	803068	803070	803068	803071	6.99325	2.69e-12	0.342649	0.0454937	0.342649	0.0454937	7.53179	5e-14	6.77e-08
chr20	37354790	37354889	2	288122	288123	288122	288125	6.48357	8.96e-11	0.456379	0.0625582	0.456379	0.0625582	7.29527	2.98e-13	2.62e-07			chr21	47009726	47010520	4	527248	527251	527248	527254	7.15386	8.44e-13	0.284439	0.0377672	0.284439	0.0377672	7.5314	5.02e-14	6.79e-08
chr2	133426298	133426418	2	267825	267826	267823	267831	7.03644	1.97e-12	0.453599	0.0621838	0.453599	0.0621838	7.29449	3e-13	2.64e-07			chr17	6921400	6921465	2	338550	338551	338548	338551	7.08268	1.41e-12	0.414153	0.0549906	0.414153	0.0549906	7.53133	5.02e-14	6.79e-08
chr6	166579974	166580983	5	409895	409899	409895	409899	7.29448	3e-13	0.324682	0.0445106	0.324682	0.0445106	7.29448	3e-13	2.64e-07			chr15	41914122	41914347	2	272927	272928	272926	272928	7.26755	3.66e-13	0.402646	0.053466	0.402646	0.053466	7.53089	5.04e-14	6.82e-08
chr2	217236529	217236827	7	275898	275904	275896	275910	6.45208	1.1e-10	0.303034	0.041544	0.303034	0.041544	7.2943	3e-13	2.64e-07			chr3	47517781	47517807	2	559002	559003	559002	559004	6.59353	4.29e-11	0.421281	0.0559445	0.421281	0.0559445	7.53034	5.06e-14	6.84e-08
chr4	183369277	183370703	9	349925	349933	349925	349933	7.29408	3.01e-13	0.27915	0.0382708	0.27915	0.0382708	7.29408	3.01e-13	2.65e-07			chr7	1500176	1500555	3	731881	731883	731880	731883	6.62238	3.53e-11	0.423013	0.0561764	0.423013	0.0561764	7.53009	5.07e-14	6.86e-08
chr17	39506938	39506964	2	201100	201101	201100	201104	-5.32969	9.84e-08	-0.455087	0.0623975	-0.455087	0.0623975	-7.29336	3.02e-13	2.66e-07			chr3	47620545	47620990	3	559061	559063	559058	559065	6.31533	2.7e-10	0.327969	0.0435547	0.327969	0.0435547	7.53005	5.07e-14	6.86e-08
chr20	43744592	43744673	2	288842	288843	288842	288843	-7.29276	3.04e-13	-0.473449	0.0649204	-0.473449	0.0649204	-7.29276	3.04e-13	2.67e-07			chr6	27342312	27342632	4	685004	685007	685004	685011	5.69708	1.22e-08	0.329275	0.0437338	0.329275	0.0437338	7.52908	5.11e-14	6.91e-08
chr15	57668895	57669179	3	157805	157807	157801	157807	7.20245	5.91e-13	0.41715	0.0572038	0.41715	0.0572038	7.29235	3.05e-13	2.68e-07			chr22	29537109	29537404	2	534102	534103	534102	534103	7.5289	5.12e-14	0.359407	0.047737	0.359407	0.047737	7.5289	5.12e-14	6.92e-08
chr4	41363320	41364383	4	338836	338839	338828	338839	8.91976	4.67e-19	0.36125	0.0495386	0.36125	0.0495386	7.29228	3.05e-13	2.68e-07			chr6	166722058	166722062	3	726558	726560	726558	726562	7.19883	6.07e-13	0.402576	0.0534714	0.402576	0.0534714	7.5288	5.12e-14	6.93e-08
chr13	40762452	40762469	2	127882	127883	127878	127883	7.20041	6e-13	0.491339	0.0673822	0.491339	0.0673822	7.29182	3.06e-13	2.69e-07			chr3	45188139	45188208	3	557784	557786	557784	557786	7.52871	5.12e-14	0.394087	0.0523446	0.394087	0.0523446	7.52871	5.12e-14	6.93e-08
chr1	230777685	230777845	3	43936	43938	43936	43939	6.9464	3.75e-12	0.393824	0.0540093	0.393824	0.0540093	7.29178	3.06e-13	2.69e-07			chr22	29711459	29712472	7	534242	534248	534241	534249	7.50298	6.24e-14	0.275186	0.0365528	0.275186	0.0365528	7.52845	5.13e-14	6.94e-08
chr6	29795436	29795501	2	383749	383750	383747	383753	-5.46623	4.6e-08	-0.473432	0.0649278	-0.473432	0.0649278	-7.29167	3.06e-13	2.7e-07			chr8	87521202	87521456	5	798816	798820	798814	798820	7.17705	7.12e-13	0.337324	0.0448077	0.337324	0.0448077	7.52827	5.14e-14	6.95e-08
chr7	6566428	6566649	2	417790	417791	417790	417792	6.9043	5.05e-12	0.391896	0.0537472	0.391896	0.0537472	7.29147	3.07e-13	2.7e-07			chr16	8726527	8726753	2	303009	303010	303009	303010	7.52823	5.14e-14	0.462898	0.0614882	0.462898	0.0614882	7.52823	5.14e-14	6.96e-08
chr11	130297513	130297771	3	98941	98943	98938	98956	6.20458	5.48e-10	0.400113	0.0548748	0.400113	0.0548748	7.29139	3.07e-13	2.7e-07			chr2	118982352	118982679	4	462871	462874	462870	462874	6.89247	5.48e-12	0.349395	0.0464157	0.349395	0.0464157	7.52752	5.17e-14	6.99e-08
chr7	1283896	1283981	3	413981	413983	413981	413983	7.29119	3.07e-13	0.355891	0.048811	0.355891	0.048811	7.29119	3.07e-13	2.7e-07			chr13	24477870	24478020	3	218090	218092	218088	218092	7.05387	1.74e-12	0.323366	0.0429579	0.323366	0.0429579	7.52751	5.17e-14	6.99e-08
chr6	158447883	158448455	3	408504	408506	408503	408507	6.49805	8.14e-11	0.368396	0.0505282	0.368396	0.0505282	7.2909	3.08e-13	2.71e-07			chr19	12075035	12075601	4	403254	403257	403254	403269	4.59797	4.27e-06	0.293759	0.0390275	0.293759	0.0390275	7.52696	5.19e-14	7.02e-08
chr8	38964784	38964944	3	449837	449839	449837	449847	9.54929	1.31e-21	0.376542	0.0516456	0.376542	0.0516456	7.2909	3.08e-13	2.71e-07			chr1	30182218	30182918	4	20632	20635	20632	20636	7.47257	7.86e-14	0.28783	0.038241	0.28783	0.038241	7.52674	5.2e-14	7.04e-08
chr15	27111572	27111597	2	152916	152917	152911	152938	5.92128	3.19e-09	0.441768	0.0605943	0.441768	0.0605943	7.29058	3.09e-13	2.72e-07			chr1	38940728	38940901	3	24911	24913	24910	24913	7.13745	9.51e-13	0.380954	0.0506155	0.380954	0.0506155	7.52642	5.21e-14	7.05e-08
chr19	12948853	12949060	3	231035	231037	231035	231037	7.29046	3.09e-13	0.343376	0.0470994	0.343376	0.0470994	7.29046	3.09e-13	2.72e-07			chr19	39303775	39303809	2	415025	415026	415025	415026	7.52623	5.22e-14	0.431003	0.0572668	0.431003	0.0572668	7.52623	5.22e-14	7.06e-08
chr3	52813813	52813873	4	314759	314762	314759	314762	7.29039	3.09e-13	0.352243	0.048316	0.352243	0.048316	7.29039	3.09e-13	2.72e-07			chr3	49142654	49142676	2	560079	560080	560079	560082	7.14903	8.74e-13	0.424211	0.0563701	0.424211	0.0563701	7.52547	5.25e-14	7.1e-08
chr5	148758970	148759040	3	369702	369704	369702	369704	-7.28978	3.1e-13	-0.384814	0.0527882	-0.384814	0.0527882	-7.28978	3.1e-13	2.73e-07			chr10	18428843	18429703	10	88619	88628	88619	88633	5.99839	1.99e-09	0.231681	0.030789	0.231681	0.030789	7.52482	5.28e-14	7.14e-08
chr2	75796855	75797267	2	260505	260506	260505	260506	-7.28958	3.11e-13	-0.389561	0.0534407	-0.389561	0.0534407	-7.28958	3.11e-13	2.74e-07			chr14	101192913	101193432	6	261324	261329	261324	261329	7.52455	5.29e-14	0.268	0.0356168	0.268	0.0356168	7.52455	5.29e-14	7.15e-08
chr11	14664598	14664689	2	77400	77401	77400	77406	5.89684	3.71e-09	0.428194	0.0587409	0.428194	0.0587409	7.28953	3.11e-13	2.74e-07			chr1	119522425	119522637	2	46627	46628	46624	46629	6.00729	1.89e-09	0.379088	0.050382	0.379088	0.050382	7.52427	5.3e-14	7.17e-08
chr1	203320223	203320396	3	38751	38753	38750	38755	7.0894	1.35e-12	0.494664	0.0678647	0.494664	0.0678647	7.28898	3.12e-13	2.75e-07			chr19	1796207	1796437	2	394387	394388	394385	394388	6.44019	1.19e-10	0.426868	0.0567326	0.426868	0.0567326	7.52422	5.3e-14	7.17e-08
chr1	156211409	156211434	3	31990	31992	31990	32000	5.40786	6.38e-08	0.416212	0.0571064	0.416212	0.0571064	7.28836	3.14e-13	2.76e-07			chr6	32713018	32713044	2	695234	695235	695234	695235	-7.5234	5.34e-14	-0.339788	0.0451641	-0.339788	0.0451641	-7.5234	5.34e-14	7.22e-08
chr15	27018874	27019265	3	152884	152886	152883	152886	7.2212	5.15e-13	0.379082	0.0520191	0.379082	0.0520191	7.28736	3.16e-13	2.78e-07			chr3	188862706	188862727	2	591398	591399	591398	591399	7.52329	5.34e-14	0.42541	0.0565458	0.42541	0.0565458	7.52329	5.34e-14	7.22e-08
chr2	7171869	7172097	4	250105	250108	250105	250109	6.34629	2.21e-10	0.452202	0.0620596	0.452202	0.0620596	7.28657	3.18e-13	2.8e-07			chr1	3585424	3585521	3	4732	4734	4732	4735	7.4894	6.92e-14	0.393377	0.0522881	0.393377	0.0522881	7.52325	5.34e-14	7.23e-08
chr5	50678451	50678633	2	358027	358028	358027	358043	6.25933	3.87e-10	0.433592	0.059506	0.433592	0.059506	7.28653	3.18e-13	2.8e-07			chr5	54897095	54897272	2	643268	643269	643268	643269	7.52281	5.36e-14	0.419671	0.0557864	0.419671	0.0557864	7.52281	5.36e-14	7.25e-08
chrX	8699351	8700315	6	473394	473399	473393	473404	6.52387	6.85e-11	0.275685	0.0378353	0.275685	0.0378353	7.28645	3.18e-13	2.8e-07			chr3	186543463	186543478	2	590639	590640	590638	590640	6.99519	2.65e-12	0.455639	0.0605693	0.455639	0.0605693	7.5226	5.37e-14	7.26e-08
chr3	153839842	153840109	3	325362	325364	325361	325371	6.7251	1.75e-11	0.371773	0.0510238	0.371773	0.0510238	7.28628	3.19e-13	2.81e-07			chr15	33487289	33487558	2	270021	270022	270013	270024	6.49931	8.07e-11	0.428549	0.0569702	0.428549	0.0569702	7.52234	5.38e-14	7.28e-08
chr13	88328009	88328251	2	131345	131346	131345	131353	8.19471	2.51e-16	0.477443	0.0655281	0.477443	0.0655281	7.28608	3.19e-13	2.81e-07			chr11	47024513	47024898	2	140475	140476	140475	140476	7.52183	5.4e-14	0.435169	0.0578541	0.435169	0.0578541	7.52183	5.4e-14	7.31e-08
chr17	40912968	40913076	3	202017	202019	202017	202021	7.20649	5.74e-13	0.409043	0.0561425	0.409043	0.0561425	7.28579	3.2e-13	2.82e-07			chr22	31794522	31794896	3	535548	535550	535548	535550	7.52181	5.4e-14	0.410167	0.0545303	0.410167	0.0545303	7.52181	5.4e-14	7.31e-08
chr2	240884831	240884925	2	281388	281389	281388	281389	7.28575	3.2e-13	0.460098	0.0631503	0.460098	0.0631503	7.28575	3.2e-13	2.82e-07			chr11	46388733	46389363	5	140114	140118	140114	140118	7.52175	5.4e-14	0.247779	0.0329417	0.247779	0.0329417	7.52175	5.4e-14	7.31e-08
chr11	115088647	115088649	2	95208	95209	95208	95211	-7.24403	4.36e-13	-0.477077	0.0654914	-0.477077	0.0654914	-7.28458	3.23e-13	2.84e-07			chr12	121163144	121163418	4	208592	208595	208591	208605	7.14967	8.7e-13	0.27895	0.0370869	0.27895	0.0370869	7.52151	5.41e-14	7.32e-08
chr11	43568922	43569555	4	80524	80527	80524	80527	7.28445	3.23e-13	0.340539	0.0467487	0.340539	0.0467487	7.28445	3.23e-13	2.84e-07			chr15	94643025	94643030	2	292574	292575	292574	292575	7.52112	5.43e-14	0.465657	0.0619132	0.465657	0.0619132	7.52112	5.43e-14	7.35e-08
chr10	21462441	21463009	3	51085	51087	51082	51093	6.16931	6.86e-10	0.363959	0.049964	0.363959	0.049964	7.28442	3.23e-13	2.84e-07			chr6	166260319	166260964	4	726316	726319	726313	726320	7.30015	2.87e-13	0.331121	0.0440261	0.331121	0.0440261	7.52102	5.43e-14	7.35e-08
chr11	66193931	66193993	2	87037	87038	87037	87039	6.75302	1.45e-11	0.474438	0.0651331	0.474438	0.0651331	7.28412	3.24e-13	2.85e-07			chr2	66673428	66673449	2	449966	449967	449958	449969	6.28237	3.33e-10	0.456195	0.0606603	0.456195	0.0606603	7.52049	5.46e-14	7.38e-08
chr14	101490186	101490676	3	148669	148671	148654	148671	-5.03409	4.8e-07	-0.374887	0.0514673	-0.374887	0.0514673	-7.28398	3.24e-13	2.85e-07			chr8	1949246	1949342	3	779004	779006	779004	779006	7.52019	5.47e-14	0.378647	0.0503507	0.378647	0.0503507	7.52019	5.47e-14	7.4e-08
chr10	20105524	20105641	2	51029	51030	51020	51031	7.58406	3.35e-14	0.437518	0.0600692	0.437518	0.0600692	7.28357	3.25e-13	2.86e-07			chr6	86395559	86395706	2	709307	709308	709307	709308	-7.52017	5.47e-14	-0.414571	0.0551278	-0.414571	0.0551278	-7.52017	5.47e-14	7.4e-08
chr6	11043368	11044106	3	378403	378405	378403	378411	6.94255	3.85e-12	0.340039	0.0466862	0.340039	0.0466862	7.2835	3.25e-13	2.86e-07			chr5	1108876	1109031	2	632805	632806	632800	632806	7.14374	9.08e-13	0.414609	0.0551356	0.414609	0.0551356	7.51981	5.49e-14	7.42e-08
chr1	26735245	26735846	4	12444	12447	12444	12452	6.56312	5.27e-11	0.341949	0.046955	0.341949	0.046955	7.28249	3.28e-13	2.89e-07			chr14	96670960	96671262	6	259443	259448	259439	259448	6.37059	1.88e-10	0.387938	0.0515898	0.387938	0.0515898	7.51965	5.49e-14	7.43e-08
chr10	83636127	83636325	3	59000	59002	59000	59002	7.28226	3.28e-13	0.3581	0.0491743	0.3581	0.0491743	7.28226	3.28e-13	2.89e-07			chr9	133319899	133321090	8	835701	835708	835701	835708	7.51963	5.49e-14	0.269858	0.035887	0.269858	0.035887	7.51963	5.49e-14	7.43e-08
chr2	87020937	87021117	2	261523	261524	261523	261524	-7.2821	3.29e-13	-0.439704	0.0603816	-0.439704	0.0603816	-7.2821	3.29e-13	2.89e-07			chr2	133426298	133426934	4	466872	466875	466870	466888	7.07177	1.53e-12	0.368341	0.048984	0.368341	0.048984	7.51962	5.49e-14	7.43e-08
chr6	43265339	43265846	3	397196	397198	397196	397199	-7.20083	5.98e-13	-0.383322	0.052639	-0.383322	0.052639	-7.28209	3.29e-13	2.89e-07			chr22	34046477	34046529	2	536380	536381	536380	536381	7.5195	5.5e-14	0.440511	0.0585825	0.440511	0.0585825	7.5195	5.5e-14	7.44e-08
chr5	126564681	126564742	2	364954	364955	364953	364955	6.42032	1.36e-10	0.463793	0.0636912	0.463793	0.0636912	7.2819	3.29e-13	2.9e-07			chr4	141676960	141678312	7	622222	622228	622222	622228	7.51884	5.53e-14	0.258493	0.0343793	0.258493	0.0343793	7.51884	5.53e-14	7.47e-08
chr11	113906781	113907291	4	95024	95027	95024	95027	7.28189	3.29e-13	0.320893	0.0440673	0.320893	0.0440673	7.28189	3.29e-13	2.9e-07			chr19	55385587	55385662	2	427627	427628	427625	427628	7.3496	1.99e-13	0.438416	0.0583095	0.438416	0.0583095	7.51878	5.53e-14	7.48e-08
chr11	3181446	3181726	3	74914	74916	74914	74919	8.94928	3.58e-19	0.386795	0.053119	0.386795	0.053119	7.28166	3.3e-13	2.9e-07			chr11	60640575	60640645	2	143386	143387	143386	143387	7.51743	5.59e-14	0.409103	0.0544206	0.409103	0.0544206	7.51743	5.59e-14	7.56e-08
chr16	55513148	55513191	2	179024	179025	179019	179033	5.87152	4.32e-09	0.45763	0.0628552	0.45763	0.0628552	7.2807	3.32e-13	2.92e-07			chr3	128779498	128779590	3	577116	577118	577116	577120	7.50599	6.1e-14	0.44709	0.059476	0.44709	0.059476	7.51714	5.6e-14	7.57e-08
chr7	158708190	158708338	3	442133	442135	442133	442135	7.28044	3.33e-13	0.445129	0.0611404	0.445129	0.0611404	7.28044	3.33e-13	2.93e-07			chr4	77173001	77173119	2	612152	612153	612141	612153	6.70208	2.05e-11	0.369471	0.049151	0.369471	0.049151	7.51706	5.6e-14	7.58e-08
chr18	56887030	56887310	5	220721	220725	220721	220731	6.98696	2.81e-12	0.311089	0.0427321	0.311089	0.0427321	7.28	3.34e-13	2.94e-07			chr7	97755534	97755633	3	756948	756950	756948	756953	7.41603	1.21e-13	0.429093	0.0570841	0.429093	0.0570841	7.51686	5.61e-14	7.59e-08
chr1	208040203	208040253	2	40050	40051	40050	40051	7.2795	3.35e-13	0.468673	0.0643825	0.468673	0.0643825	7.2795	3.35e-13	2.95e-07			chr20	62795846	62796178	3	517802	517804	517801	517804	7.29008	3.1e-13	0.336731	0.0447969	0.336731	0.0447969	7.51684	5.61e-14	7.59e-08
chr12	1940380	1940452	2	100408	100409	100408	100410	6.83251	8.34e-12	0.490424	0.0673741	0.490424	0.0673741	7.27913	3.36e-13	2.96e-07			chr4	16084247	16086023	15	603444	603458	603444	603458	7.5167	5.62e-14	0.234136	0.0311488	0.234136	0.0311488	7.5167	5.62e-14	7.6e-08
chr10	99473085	99473206	2	61416	61417	61415	61418	6.75927	1.39e-11	0.466745	0.0641243	0.466745	0.0641243	7.27875	3.37e-13	2.97e-07			chr1	235814009	235814419	10	77843	77852	77843	77852	7.51514	5.68e-14	0.276115	0.0367412	0.276115	0.0367412	7.51514	5.68e-14	7.69e-08
chr1	231298651	231299396	5	44091	44095	44078	44095	7.16904	7.55e-13	0.326013	0.0447963	0.326013	0.0447963	7.27768	3.4e-13	2.99e-07			chr17	4439481	4439909	3	336932	336934	336932	336934	7.51445	5.71e-14	0.309339	0.0411659	0.309339	0.0411659	7.51445	5.71e-14	7.73e-08
chr8	9755804	9756974	5	445035	445039	445035	445039	7.2776	3.4e-13	0.311837	0.0428489	0.311837	0.0428489	7.2776	3.4e-13	2.99e-07			chr6	32362626	32363186	9	694903	694911	694898	694915	-5.64462	1.66e-08	-0.269727	0.0358956	-0.269727	0.0358956	-7.51422	5.73e-14	7.74e-08
chr12	57410233	57410655	4	110642	110645	110642	110645	-7.27729	3.41e-13	-0.358994	0.0493307	-0.358994	0.0493307	-7.27729	3.41e-13	3e-07			chr16	57034444	57034712	2	316579	316580	316578	316580	-7.37269	1.67e-13	-0.379662	0.0505282	-0.379662	0.0505282	-7.51386	5.74e-14	7.76e-08
chr2	172945058	172946193	8	270975	270982	270975	270983	6.9936	2.68e-12	0.302699	0.0415957	0.302699	0.0415957	7.27717	3.41e-13	3e-07			chr20	57090013	57090015	2	513630	513631	513626	513638	6.20504	5.47e-10	0.448701	0.0597174	0.448701	0.0597174	7.51374	5.75e-14	7.77e-08
chr10	133251574	133252519	6	68520	68525	68520	68525	7.27582	3.44e-13	0.331135	0.0455117	0.331135	0.0455117	7.27582	3.44e-13	3.03e-07			chr12	110156245	110156459	5	203644	203648	203644	203648	7.51323	5.77e-14	0.341614	0.0454684	0.341614	0.0454684	7.51323	5.77e-14	7.8e-08
chr1	166039754	166039858	2	34389	34390	34387	34390	-6.49793	8.14e-11	-0.411949	0.0566269	-0.411949	0.0566269	-7.2748	3.47e-13	3.05e-07			chr5	150050950	150052180	11	665627	665637	665627	665638	7.72652	1.11e-14	0.243454	0.0324064	0.243454	0.0324064	7.51252	5.8e-14	7.84e-08
chr3	50359363	50359583	2	313871	313872	313871	313880	6.49721	8.18e-11	0.445513	0.0612466	0.445513	0.0612466	7.27409	3.49e-13	3.07e-07			chr22	29781696	29781841	2	534288	534289	534288	534289	7.51248	5.8e-14	0.398642	0.0530639	0.398642	0.0530639	7.51248	5.8e-14	7.85e-08
chr2	177016417	177016619	3	271971	271973	271969	271973	6.88318	5.85e-12	0.395746	0.0544063	0.395746	0.0544063	7.27389	3.49e-13	3.08e-07			chr8	49732749	49732767	2	792006	792007	792006	792007	-7.51229	5.81e-14	-0.41899	0.0557739	-0.41899	0.0557739	-7.51229	5.81e-14	7.86e-08
chr17	46681111	46681362	5	204577	204581	204577	204582	7.22203	5.12e-13	0.486281	0.0668559	0.486281	0.0668559	7.27357	3.5e-13	3.08e-07			chr2	220417853	220417868	2	485234	485235	485228	485235	9.05229	1.4e-19	0.39778	0.0529574	0.39778	0.0529574	7.51131	5.85e-14	7.92e-08
chr19	58220818	58220837	2	247479	247480	247470	247480	9.01964	1.89e-19	0.47792	0.0657094	0.47792	0.0657094	7.27323	3.51e-13	3.09e-07			chr13	114145973	114146038	2	236409	236410	236408	236411	7.09835	1.26e-12	0.442165	0.0588688	0.442165	0.0588688	7.51102	5.87e-14	7.93e-08
chr5	72529662	72529902	3	360138	360140	360138	360144	6.79959	1.05e-11	0.379375	0.0521633	0.379375	0.0521633	7.27284	3.52e-13	3.1e-07			chr18	11147385	11147785	2	379758	379759	379757	379759	7.33605	2.2e-13	0.461002	0.0613775	0.461002	0.0613775	7.51092	5.87e-14	7.94e-08
chr11	133837401	133837711	2	99537	99538	99537	99538	7.27272	3.52e-13	0.392824	0.0540133	0.392824	0.0540133	7.27272	3.52e-13	3.1e-07			chr12	49487944	49488709	9	186010	186018	186010	186018	7.51085	5.87e-14	0.26018	0.0346405	0.26018	0.0346405	7.51085	5.87e-14	7.94e-08
chr13	53173507	53173898	2	129840	129841	129840	129841	7.27265	3.53e-13	0.44483	0.0611648	0.44483	0.0611648	7.27265	3.53e-13	3.1e-07			chr3	197184423	197185370	5	594587	594591	594587	594591	7.51057	5.89e-14	0.278652	0.0371013	0.278652	0.0371013	7.51057	5.89e-14	7.96e-08
chr3	147123429	147123475	3	324554	324556	324553	324556	7.14142	9.24e-13	0.401065	0.0551484	0.401065	0.0551484	7.27248	3.53e-13	3.11e-07			chr1	241587493	241587783	5	79011	79015	79007	79015	7.1128	1.14e-12	0.299293	0.039851	0.299293	0.039851	7.5103	5.9e-14	7.98e-08
chr19	42894542	42894693	2	239653	239654	239651	239654	9.18187	4.24e-20	0.433957	0.0596713	0.433957	0.0596713	7.27245	3.53e-13	3.11e-07			chr12	86230093	86230367	3	197351	197353	197350	197355	-7.09289	1.31e-12	-0.462755	0.061617	-0.462755	0.061617	-7.51018	5.9e-14	7.99e-08
chr7	107301288	107301566	2	432644	432645	432643	432645	7.08612	1.38e-12	0.435906	0.0599411	0.435906	0.0599411	7.27224	3.54e-13	3.11e-07			chr2	105459317	105459775	2	459632	459633	459630	459636	7.21531	5.38e-13	0.396455	0.0527903	0.396455	0.0527903	7.51	5.91e-14	8e-08
chr4	113442251	113442709	4	344779	344782	344775	344783	6.24518	4.23e-10	0.344781	0.0474152	0.344781	0.0474152	7.27151	3.55e-13	3.13e-07			chr3	183980563	183980626	2	589335	589336	589334	589338	5.84588	5.04e-09	0.382797	0.0509749	0.382797	0.0509749	7.50952	5.93e-14	8.03e-08
chr15	89910748	89911148	4	164365	164368	164364	164370	7.02109	2.2e-12	0.31967	0.0439628	0.31967	0.0439628	7.27137	3.56e-13	3.13e-07			chr14	50864205	50864238	2	244408	244409	244407	244415	8.15129	3.6e-16	0.454035	0.0604614	0.454035	0.0604614	7.5095	5.94e-14	8.03e-08
chr7	4998415	4998714	4	416928	416931	416928	416931	7.27061	3.58e-13	0.358686	0.0493337	0.358686	0.0493337	7.27061	3.58e-13	3.15e-07			chr13	100547728	100548780	6	231134	231139	231129	231139	7.01463	2.31e-12	0.264689	0.0352479	0.264689	0.0352479	7.50936	5.94e-14	8.04e-08
chr18	55105880	55106337	3	220515	220517	220515	220517	7.27006	3.59e-13	0.378207	0.0520225	0.378207	0.0520225	7.27006	3.59e-13	3.16e-07			chr5	134526269	134527034	3	658821	658823	658819	658826	7.01894	2.24e-12	0.322093	0.0428976	0.322093	0.0428976	7.5084	5.99e-14	8.1e-08
chr19	13124776	13125281	5	231239	231243	231237	231243	6.98804	2.79e-12	0.339668	0.046722	0.339668	0.046722	7.26999	3.6e-13	3.17e-07			chr14	69523223	69523229	2	250597	250598	250597	250598	7.50826	5.99e-14	0.440436	0.0586602	0.440436	0.0586602	7.50826	5.99e-14	8.1e-08
chr5	43412465	43412601	2	357781	357782	357781	357782	-7.26912	3.62e-13	-0.435275	0.0598799	-0.435275	0.0598799	-7.26912	3.62e-13	3.19e-07			chr2	157179350	157179512	2	470209	470210	470209	470210	7.50813	6e-14	0.423752	0.0564391	0.423752	0.0564391	7.50813	6e-14	8.11e-08
chr11	124790815	124791197	3	97731	97733	97731	97734	6.85812	6.98e-12	0.357108	0.0491282	0.357108	0.0491282	7.26891	3.62e-13	3.19e-07			chr15	63623836	63624081	2	279513	279514	279513	279514	-7.50809	6e-14	-0.385241	0.0513101	-0.385241	0.0513101	-7.50809	6e-14	8.11e-08
chr2	120189622	120190297	5	265684	265688	265684	265688	7.26878	3.63e-13	0.312935	0.0430519	0.312935	0.0430519	7.26878	3.63e-13	3.19e-07			chr11	74022401	74022910	8	154752	154759	154750	154761	7.23989	4.49e-13	0.266686	0.0355266	0.266686	0.0355266	7.50664	6.07e-14	8.2e-08
chr6	5026324	5026552	3	377351	377353	377349	377353	6.5522	5.67e-11	0.413461	0.0568892	0.413461	0.0568892	7.26784	3.65e-13	3.22e-07			chr16	214776	216719	17	295364	295380	295364	295380	7.5054	6.12e-14	0.210341	0.0280253	0.210341	0.0280253	7.5054	6.12e-14	8.28e-08
chr6	90597340	90597591	4	401265	401268	401265	401268	7.26724	3.67e-13	0.427725	0.0588565	0.427725	0.0588565	7.26724	3.67e-13	3.23e-07			chr5	63257554	63257847	5	644919	644923	644917	644933	6.49832	8.12e-11	0.308272	0.0410757	0.308272	0.0410757	7.50498	6.14e-14	8.31e-08
chr1	202183264	202183387	3	38374	38376	38374	38378	6.97073	3.15e-12	0.401381	0.055235	0.401381	0.055235	7.26678	3.68e-13	3.24e-07			chr1	53098421	53098630	2	31306	31307	31306	31310	6.20609	5.43e-10	0.428154	0.0570518	0.428154	0.0570518	7.50465	6.16e-14	8.33e-08
chr17	66374702	66375071	2	208868	208869	208868	208870	9.21044	3.25e-20	0.421818	0.0580479	0.421818	0.0580479	7.26673	3.68e-13	3.24e-07			chr22	18985500	18985691	4	529083	529086	529083	529086	-7.50401	6.19e-14	-0.408749	0.0544707	-0.408749	0.0544707	-7.50401	6.19e-14	8.37e-08
chr20	55204351	55204986	4	290518	290521	290512	290521	6.59439	4.27e-11	0.348485	0.0479593	0.348485	0.0479593	7.26627	3.7e-13	3.25e-07			chr6	153452724	153452954	3	722891	722893	722891	722893	7.50375	6.2e-14	0.350902	0.0467635	0.350902	0.0467635	7.50375	6.2e-14	8.39e-08
chr1	17445929	17446768	8	9300	9307	9297	9307	7.74608	9.48e-15	0.274309	0.0377516	0.274309	0.0377516	7.26617	3.7e-13	3.26e-07			chr11	10471371	10471673	2	131241	131242	131237	131252	4.13179	3.6e-05	0.428247	0.057076	0.428247	0.057076	7.5031	6.23e-14	8.43e-08
chr14	37125292	37125914	7	139461	139467	139461	139468	7.01837	2.24e-12	0.291564	0.0401265	0.291564	0.0401265	7.26612	3.7e-13	3.26e-07			chr1	2082315	2082848	6	2440	2445	2439	2445	7.14867	8.76e-13	0.37477	0.0499538	0.37477	0.0499538	7.50232	6.27e-14	8.48e-08
chr8	57358130	57358165	2	451821	451822	451821	451834	9.40168	5.37e-21	0.406824	0.0559896	0.406824	0.0559896	7.26606	3.7e-13	3.26e-07			chr17	15849512	15849556	2	342695	342696	342695	342696	7.50209	6.28e-14	0.429458	0.0572451	0.429458	0.0572451	7.50209	6.28e-14	8.49e-08
chr11	10316358	10316555	4	76659	76662	76659	76662	7.26589	3.71e-13	0.352631	0.0485323	0.352631	0.0485323	7.26589	3.71e-13	3.26e-07			chr4	155410860	155411806	3	624894	624896	624894	624896	7.50146	6.31e-14	0.333171	0.0444142	0.333171	0.0444142	7.50146	6.31e-14	8.54e-08
chr6	32604865	32605283	2	391428	391429	391428	391429	-7.2658	3.71e-13	-0.280256	0.038572	-0.280256	0.038572	-7.2658	3.71e-13	3.27e-07			chr14	50864369	50864415	2	244414	244415	244407	244415	8.15129	3.6e-16	0.429424	0.0572467	0.429424	0.0572467	7.50129	6.32e-14	8.55e-08
chr10	102807849	102808077	2	62464	62465	62464	62466	7.02524	2.14e-12	0.408508	0.0562249	0.408508	0.0562249	7.26561	3.71e-13	3.27e-07			chr19	10541304	10541704	4	401933	401936	401929	401938	6.80193	1.03e-11	0.291167	0.0388192	0.291167	0.0388192	7.5006	6.35e-14	8.59e-08
chr10	76803361	76803925	4	57922	57925	57922	57925	7.26426	3.75e-13	0.416539	0.0573408	0.416539	0.0573408	7.26426	3.75e-13	3.3e-07			chr17	46507857	46508097	3	357909	357911	357908	357912	6.89194	5.5e-12	0.376079	0.0501401	0.376079	0.0501401	7.50056	6.35e-14	8.59e-08
chr3	33318851	33319712	6	310051	310056	310049	310056	7.08467	1.39e-12	0.276952	0.0381297	0.276952	0.0381297	7.26344	3.77e-13	3.32e-07			chr3	32023257	32023353	3	553916	553918	553910	553921	5.91847	3.25e-09	0.368381	0.0491164	0.368381	0.0491164	7.50017	6.37e-14	8.62e-08
chr10	129534613	129535458	7	67327	67333	67327	67339	7.82765	4.97e-15	0.324081	0.044622	0.324081	0.044622	7.26282	3.79e-13	3.34e-07			chr3	10335375	10336053	3	548588	548590	548582	548590	9.48701	2.38e-21	0.322588	0.043012	0.322588	0.043012	7.49994	6.38e-14	8.63e-08
chr14	105154689	105154749	2	150515	150516	150514	150520	5.85208	4.85e-09	0.437903	0.0602949	0.437903	0.0602949	7.26269	3.79e-13	3.34e-07			chr10	134600651	134601341	11	121941	121951	121915	121951	9.22585	2.81e-20	0.230793	0.0307747	0.230793	0.0307747	7.49944	6.41e-14	8.67e-08
chr11	118402280	118402540	3	95995	95997	95994	95997	6.76199	1.36e-11	0.39473	0.0543517	0.39473	0.0543517	7.26251	3.8e-13	3.35e-07			chr1	29189655	29189789	2	20234	20235	20234	20235	7.49906	6.43e-14	0.462149	0.0616276	0.462149	0.0616276	7.49906	6.43e-14	8.69e-08
chr8	72469507	72469987	4	453331	453334	453327	453340	6.6261	3.45e-11	0.339502	0.0467487	0.339502	0.0467487	7.26228	3.81e-13	3.35e-07			chr17	998504	999104	3	334107	334109	334106	334109	6.56447	5.22e-11	0.410749	0.0547809	0.410749	0.0547809	7.49804	6.48e-14	8.76e-08
chr3	72496799	72496851	2	317091	317092	317091	317093	6.48941	8.62e-11	0.468117	0.0644592	0.468117	0.0644592	7.26223	3.81e-13	3.35e-07			chr12	133007675	133007715	2	215306	215307	215306	215307	7.49744	6.51e-14	0.371773	0.0495867	0.371773	0.0495867	7.49744	6.51e-14	8.8e-08
chr2	219866072	219866512	7	276712	276718	276712	276718	7.26214	3.81e-13	0.287143	0.0395397	0.287143	0.0395397	7.26214	3.81e-13	3.35e-07			chr2	71801992	71802231	2	451887	451888	451887	451888	-7.49713	6.52e-14	-0.395662	0.052775	-0.395662	0.052775	-7.49713	6.52e-14	8.82e-08
chr8	126448033	126448837	3	458353	458355	458353	458355	7.26174	3.82e-13	0.369205	0.0508425	0.369205	0.0508425	7.26174	3.82e-13	3.36e-07			chr16	81547006	81547138	3	325227	325229	325227	325229	7.49697	6.53e-14	0.374484	0.0499515	0.374484	0.0499515	7.49697	6.53e-14	8.83e-08
chr1	72748124	72748139	2	22417	22418	22417	22418	7.26154	3.83e-13	0.450592	0.0620519	0.450592	0.0620519	7.26154	3.83e-13	3.37e-07			chr3	62304567	62304779	4	565072	565075	565064	565080	5.14347	2.7e-07	0.329032	0.0438897	0.329032	0.0438897	7.4968	6.54e-14	8.84e-08
chr10	129706234	129706313	2	67369	67370	67368	67370	7.24204	4.42e-13	0.464005	0.0639018	0.464005	0.0639018	7.26121	3.84e-13	3.38e-07			chr16	31520261	31520645	2	312356	312357	312356	312357	7.49656	6.55e-14	0.403928	0.0538818	0.403928	0.0538818	7.49656	6.55e-14	8.86e-08
chr8	65290320	65291730	12	452506	452517	452503	452521	6.43652	1.22e-10	0.270179	0.0372105	0.270179	0.0372105	7.26081	3.85e-13	3.39e-07			chr1	566570	567206	4	31	34	29	39	-6.13567	8.48e-10	-0.348163	0.0464432	-0.348163	0.0464432	-7.49654	6.55e-14	8.86e-08
chr16	62068447	62068673	2	180151	180152	180151	180152	7.26075	3.85e-13	0.428141	0.0589666	0.428141	0.0589666	7.26075	3.85e-13	3.39e-07			chr11	2406307	2406384	2	127003	127004	127002	127008	-8.00478	1.2e-15	-0.400466	0.0534218	-0.400466	0.0534218	-7.4963	6.56e-14	8.88e-08
chr7	1004699	1005576	5	413394	413398	413394	413398	7.25985	3.88e-13	0.37122	0.0511332	0.37122	0.0511332	7.25985	3.88e-13	3.41e-07			chr12	4398032	4398618	3	174376	174378	174375	174378	7.18154	6.89e-13	0.416167	0.0555177	0.416167	0.0555177	7.49611	6.57e-14	8.89e-08
chr1	24882199	24882347	3	11695	11697	11694	11698	6.32659	2.51e-10	0.382475	0.0526836	0.382475	0.0526836	7.25985	3.88e-13	3.41e-07			chr14	37051417	37053689	19	242781	242799	242781	242799	7.49552	6.6e-14	0.237515	0.0316876	0.237515	0.0316876	7.49552	6.6e-14	8.93e-08
chr9	100264941	100265072	2	467256	467257	467255	467258	6.49858	8.11e-11	0.442131	0.0609015	0.442131	0.0609015	7.25977	3.88e-13	3.41e-07			chr19	3708020	3708358	8	396684	396691	396684	396693	7.27131	3.56e-13	0.246297	0.0328607	0.246297	0.0328607	7.4952	6.62e-14	8.95e-08
chr4	108744891	108745587	5	344168	344172	344168	344174	7.13657	9.57e-13	0.260995	0.0359539	0.260995	0.0359539	7.25917	3.89e-13	3.43e-07			chr4	38138950	38139045	2	605973	605974	605973	605974	7.49484	6.64e-14	0.399389	0.0532885	0.399389	0.0532885	7.49484	6.64e-14	8.98e-08
chr10	106399513	106400454	6	63872	63877	63869	63886	7.25271	4.09e-13	0.287165	0.0395605	0.287165	0.0395605	7.25888	3.9e-13	3.44e-07			chr6	32192510	32192782	2	694762	694763	694762	694765	-6.53875	6.2e-11	-0.360989	0.0481707	-0.360989	0.0481707	-7.49395	6.68e-14	9.04e-08
chr1	106623429	106623838	5	25384	25388	25384	25389	7.04595	1.84e-12	0.39255	0.0540828	0.39255	0.0540828	7.25831	3.92e-13	3.45e-07			chr16	12995296	12995603	5	304908	304912	304904	304924	7.1606	8.03e-13	0.289066	0.0385756	0.289066	0.0385756	7.4935	6.71e-14	9.07e-08
chr4	96470626	96471105	4	343350	343353	343337	343354	5.9474	2.72e-09	0.343764	0.0473623	0.343764	0.0473623	7.25818	3.92e-13	3.45e-07			chr22	39269086	39269159	2	539075	539076	539075	539077	7.28768	3.15e-13	0.378973	0.0505741	0.378973	0.0505741	7.49341	6.71e-14	9.08e-08
chr19	40855329	40855502	2	238553	238554	238553	238554	7.25789	3.93e-13	0.427751	0.058936	0.427751	0.058936	7.25789	3.93e-13	3.46e-07			chr8	42356731	42356871	2	790910	790911	790909	790911	7.47377	7.79e-14	0.410391	0.0547698	0.410391	0.0547698	7.49302	6.73e-14	9.1e-08
chr14	42078901	42079131	2	139838	139839	139838	139840	6.94322	3.83e-12	0.417714	0.057555	0.417714	0.057555	7.25765	3.94e-13	3.47e-07			chr5	168110689	168110691	2	669244	669245	669244	669245	7.49268	6.75e-14	0.461329	0.0615707	0.461329	0.0615707	7.49268	6.75e-14	9.13e-08
chr3	134031948	134032590	3	322931	322933	322930	322933	6.77726	1.22e-11	0.371734	0.051224	0.371734	0.051224	7.25703	3.96e-13	3.48e-07			chr11	13300592	13300784	2	132411	132412	132411	132412	7.49259	6.75e-14	0.379801	0.0506902	0.379801	0.0506902	7.49259	6.75e-14	9.13e-08
chr7	96650509	96652123	10	429558	429567	429558	429574	5.79154	6.97e-09	0.259507	0.0357594	0.259507	0.0357594	7.25703	3.96e-13	3.48e-07			chr7	81399747	81399827	2	754005	754006	754001	754006	6.24187	4.32e-10	0.42501	0.0567241	0.42501	0.0567241	7.49257	6.75e-14	9.13e-08
chr10	120355260	120355342	3	65456	65458	65456	65461	7.21657	5.33e-13	0.423847	0.0584054	0.423847	0.0584054	7.25699	3.96e-13	3.48e-07			chr16	126948	127072	2	295280	295281	295272	295283	9.11321	8e-20	0.413574	0.0552001	0.413574	0.0552001	7.49226	6.77e-14	9.16e-08
chr3	33259889	33260743	5	310036	310040	310036	310040	7.25667	3.97e-13	0.336773	0.0464087	0.336773	0.0464087	7.25667	3.97e-13	3.49e-07			chr17	48046661	48046663	2	359336	359337	359336	359344	5.06252	4.14e-07	0.463307	0.0618462	0.463307	0.0618462	7.49128	6.82e-14	9.22e-08
chr7	2548137	2548262	2	415642	415643	415642	415643	7.25614	3.98e-13	0.461343	0.0635797	0.461343	0.0635797	7.25614	3.98e-13	3.51e-07			chr12	51718251	51718310	2	187418	187419	187411	187419	5.75154	8.84e-09	0.413297	0.0551743	0.413297	0.0551743	7.49075	6.85e-14	9.26e-08
chr2	176964101	176964720	9	271786	271794	271786	271794	7.25594	3.99e-13	0.303177	0.0417832	0.303177	0.0417832	7.25594	3.99e-13	3.51e-07			chr2	45240563	45241578	8	445084	445091	445084	445091	7.49074	6.85e-14	0.264217	0.0352725	0.264217	0.0352725	7.49074	6.85e-14	9.26e-08
chr4	48484997	48486472	14	339417	339430	339416	339430	7.12902	1.01e-12	0.240581	0.0331565	0.240581	0.0331565	7.25592	3.99e-13	3.51e-07			chr12	54943545	54943709	3	190233	190235	190223	190239	5.12829	2.92e-07	0.407315	0.0543771	0.407315	0.0543771	7.49056	6.86e-14	9.27e-08
chr8	132053780	132053823	2	458871	458872	458870	458872	6.97234	3.12e-12	0.410561	0.0565906	0.410561	0.0565906	7.25492	4.02e-13	3.54e-07			chr8	74037307	74037406	2	796754	796755	796754	796755	-7.49046	6.86e-14	-0.401007	0.0535357	-0.401007	0.0535357	-7.49046	6.86e-14	9.28e-08
chr6	42017354	42017391	2	396659	396660	396659	396660	7.25485	4.02e-13	0.434522	0.0598941	0.434522	0.0598941	7.25485	4.02e-13	3.54e-07			chr10	22542444	22542726	2	89348	89349	89348	89349	7.49015	6.88e-14	0.388108	0.0518158	0.388108	0.0518158	7.49015	6.88e-14	9.3e-08
chr11	134146910	134147143	2	99697	99698	99697	99701	5.45082	5.01e-08	0.436243	0.0601336	0.436243	0.0601336	7.25456	4.03e-13	3.55e-07			chr2	143731181	143731330	2	468202	468203	468202	468203	-7.48972	6.9e-14	-0.35463	0.0473489	-0.35463	0.0473489	-7.48972	6.9e-14	9.33e-08
chr7	35293130	35293279	3	421785	421787	421784	421794	6.62826	3.4e-11	0.372109	0.051294	0.372109	0.051294	7.25444	4.03e-13	3.55e-07			chr1	2705733	2706261	4	3378	3381	3378	3384	7.10487	1.2e-12	0.375725	0.0501667	0.375725	0.0501667	7.48953	6.91e-14	9.35e-08
chr17	79197398	79197747	3	214232	214234	214232	214234	7.25416	4.04e-13	0.401159	0.0553005	0.401159	0.0553005	7.25416	4.04e-13	3.56e-07			chr17	77776587	77777947	10	372247	372256	372246	372256	7.4008	1.35e-13	0.246747	0.0329464	0.246747	0.0329464	7.48937	6.92e-14	9.36e-08
chrX	138285393	138287900	17	482566	482582	482566	482582	7.25388	4.05e-13	0.222695	0.0307002	0.222695	0.0307002	7.25388	4.05e-13	3.57e-07			chr15	26044116	26044289	2	268041	268042	268041	268042	7.48907	6.94e-14	0.424546	0.0566887	0.424546	0.0566887	7.48907	6.94e-14	9.38e-08
chr1	72749064	72749735	4	22424	22427	22423	22427	7.17825	7.06e-13	0.353707	0.0487619	0.353707	0.0487619	7.25376	4.05e-13	3.57e-07			chr11	68714011	68714021	2	151243	151244	151243	151244	-7.48867	6.96e-14	-0.404948	0.0540748	-0.404948	0.0540748	-7.48867	6.96e-14	9.41e-08
chr11	17743282	17743840	5	77927	77931	77914	77931	7.22968	4.84e-13	0.306934	0.0423169	0.306934	0.0423169	7.25322	4.07e-13	3.58e-07			chr1	222628214	222628324	2	72526	72527	72526	72527	7.48857	6.96e-14	0.339394	0.0453217	0.339394	0.0453217	7.48857	6.96e-14	9.42e-08
chr19	1287576	1287884	3	223881	223883	223880	223883	7.13613	9.6e-13	0.392721	0.0541561	0.392721	0.0541561	7.25165	4.12e-13	3.63e-07			chr16	2055403	2055684	2	299004	299005	299001	299005	6.1615	7.21e-10	0.425184	0.0567819	0.425184	0.0567819	7.48802	6.99e-14	9.46e-08
chr3	126006749	126006835	3	321176	321178	321176	321179	6.69761	2.12e-11	0.41052	0.056613	0.41052	0.056613	7.25133	4.13e-13	3.63e-07			chr2	149645798	149645880	2	469114	469115	469111	469116	7.46171	8.54e-14	0.374151	0.0499674	0.374151	0.0499674	7.4879	7e-14	9.46e-08
chr3	12858887	12858926	2	307743	307744	307743	307744	7.25126	4.13e-13	0.462158	0.0637348	0.462158	0.0637348	7.25126	4.13e-13	3.64e-07			chr2	45236019	45236630	3	445065	445067	445065	445072	7.08516	1.39e-12	0.31925	0.0426362	0.31925	0.0426362	7.48775	7.01e-14	9.48e-08
chr1	243053865	243053934	2	45535	45536	45533	45537	6.97207	3.12e-12	0.416474	0.0574348	0.416474	0.0574348	7.25125	4.13e-13	3.64e-07			chr12	53886067	53886170	2	189132	189133	189132	189133	7.48738	7.03e-14	0.399807	0.0533974	0.399807	0.0533974	7.48738	7.03e-14	9.5e-08
chrX	152910052	152910068	2	483584	483585	483584	483585	7.25119	4.13e-13	0.44206	0.0609638	0.44206	0.0609638	7.25119	4.13e-13	3.64e-07			chr11	8737012	8737458	2	130460	130461	130460	130461	7.48678	7.06e-14	0.434079	0.0579794	0.434079	0.0579794	7.48678	7.06e-14	9.55e-08
chr1	214156842	214157414	4	41010	41013	41007	41013	8.31459	9.21e-17	0.354471	0.048888	0.354471	0.048888	7.25068	4.15e-13	3.65e-07			chr11	12307450	12307496	2	132053	132054	132053	132054	7.48655	7.07e-14	0.450367	0.0601569	0.450367	0.0601569	7.48655	7.07e-14	9.56e-08
chr20	3662512	3662948	4	284006	284009	284006	284011	7.08116	1.43e-12	0.334012	0.0460698	0.334012	0.0460698	7.25014	4.16e-13	3.67e-07			chr2	161245200	161245570	2	471190	471191	471190	471191	7.48655	7.07e-14	0.379044	0.05063	0.379044	0.05063	7.48655	7.07e-14	9.56e-08
chr6	35765215	35765589	2	395181	395182	395181	395182	-7.24996	4.17e-13	-0.337273	0.0465207	-0.337273	0.0465207	-7.24996	4.17e-13	3.67e-07			chr19	35786580	35786961	5	412610	412614	412610	412616	7.343	2.09e-13	0.345562	0.046158	0.345562	0.046158	7.4865	7.07e-14	9.57e-08
chr22	26875499	26875806	5	299905	299909	299905	299910	6.93719	4e-12	0.400388	0.0552305	0.400388	0.0552305	7.2494	4.19e-13	3.69e-07			chr6	33128903	33128906	2	696258	696259	696258	696260	11.0906	1.39e-28	0.380161	0.0507843	0.380161	0.0507843	7.4858	7.11e-14	9.62e-08
chr12	105477579	105477694	2	115528	115529	115527	115539	6.30407	2.9e-10	0.462865	0.063857	0.462865	0.063857	7.24846	4.22e-13	3.71e-07			chr1	47697948	47698518	9	29836	29844	29827	29844	5.80665	6.37e-09	0.224733	0.0300215	0.224733	0.0300215	7.48572	7.12e-14	9.62e-08
chr15	84115433	84116107	10	163554	163563	163554	163565	6.81117	9.68e-12	0.215262	0.0296987	0.215262	0.0296987	7.24821	4.22e-13	3.72e-07			chr6	117591433	117592262	4	715007	715010	715007	715010	7.48509	7.15e-14	0.249209	0.033294	0.249209	0.033294	7.48509	7.15e-14	9.67e-08
chr10	104182414	104182753	3	63123	63125	63122	63125	6.47454	9.51e-11	0.413119	0.0569985	0.413119	0.0569985	7.24789	4.23e-13	3.73e-07			chr1	150254867	150255241	8	48977	48984	48976	48984	7.16903	7.55e-13	0.283517	0.0378793	0.283517	0.0378793	7.48475	7.17e-14	9.7e-08
chr4	74486080	74486558	10	341073	341082	341073	341082	7.24746	4.25e-13	0.277021	0.0382232	0.277021	0.0382232	7.24746	4.25e-13	3.74e-07			chr3	121902622	121903280	7	573804	573810	573800	573812	7.5612	3.99e-14	0.254217	0.0339658	0.254217	0.0339658	7.48449	7.18e-14	9.71e-08
chrX	48541432	48541820	2	476397	476398	476396	476398	7.10611	1.19e-12	0.387546	0.0534758	0.387546	0.0534758	7.24713	4.26e-13	3.75e-07			chr14	107041858	107041993	2	266514	266515	266514	266515	-7.48415	7.2e-14	-0.375856	0.0502202	-0.375856	0.0502202	-7.48415	7.2e-14	9.74e-08
chr2	26542043	26542188	3	252967	252969	252967	252969	-7.24678	4.27e-13	-0.384178	0.0530136	-0.384178	0.0530136	-7.24678	4.27e-13	3.76e-07			chr19	4518743	4518890	3	397565	397567	397564	397567	7.46019	8.64e-14	0.367397	0.0490901	0.367397	0.0490901	7.48414	7.2e-14	9.74e-08
chr1	2058612	2058941	3	2026	2028	2024	2029	6.31931	2.63e-10	0.419532	0.0578938	0.419532	0.0578938	7.24659	4.27e-13	3.76e-07			chr2	233242758	233243074	2	488386	488387	488386	488387	-7.4839	7.22e-14	-0.363681	0.0485952	-0.363681	0.0485952	-7.4839	7.22e-14	9.76e-08
chr3	192635638	192636153	7	329621	329627	329620	329628	7.09452	1.3e-12	0.311744	0.0430214	0.311744	0.0430214	7.24626	4.28e-13	3.77e-07			chr7	22539822	22540125	5	739156	739160	739153	739161	6.89919	5.23e-12	0.300567	0.0401647	0.300567	0.0401647	7.48337	7.24e-14	9.8e-08
chr2	75427945	75428132	3	260461	260463	260444	260463	9.66257	4.35e-22	0.3968	0.0547604	0.3968	0.0547604	7.24611	4.29e-13	3.78e-07			chr11	2342791	2342886	2	126914	126915	126914	126915	-7.48259	7.29e-14	-0.380153	0.050805	-0.380153	0.050805	-7.48259	7.29e-14	9.86e-08
chr10	112290112	112290198	3	64183	64185	64182	64185	6.91928	4.54e-12	0.423034	0.0583844	0.423034	0.0583844	7.24566	4.3e-13	3.79e-07			chr2	233368263	233368473	2	488517	488518	488517	488519	7.29235	3.05e-13	0.371965	0.0497125	0.371965	0.0497125	7.48234	7.3e-14	9.87e-08
chr1	35220334	35220521	2	14996	14997	14996	15001	-5.74421	9.24e-09	-0.441028	0.0608694	-0.441028	0.0608694	-7.24547	4.31e-13	3.79e-07			chr9	112402639	112402882	3	828888	828890	828886	828893	6.43663	1.22e-10	0.369586	0.0493963	0.369586	0.0493963	7.48207	7.32e-14	9.89e-08
chr19	5567758	5568218	6	227279	227284	227278	227284	7.11206	1.14e-12	0.309741	0.0427505	0.309741	0.0427505	7.24531	4.31e-13	3.8e-07			chr3	193965266	193965288	2	592614	592615	592614	592616	8.57676	9.76e-18	0.407444	0.054458	0.407444	0.054458	7.48181	7.33e-14	9.91e-08
chr20	9818832	9819467	3	284600	284602	284598	284608	8.45649	2.76e-17	0.374603	0.0517128	0.374603	0.0517128	7.24392	4.36e-13	3.84e-07			chr12	132657669	132657879	3	214772	214774	214769	214774	6.25213	4.05e-10	0.402394	0.0537853	0.402394	0.0537853	7.48148	7.35e-14	9.94e-08
chr6	30900197	30900234	2	386608	386609	386608	386609	-7.2439	4.36e-13	-0.427822	0.0590595	-0.427822	0.0590595	-7.2439	4.36e-13	3.84e-07			chr12	32292908	32292997	2	182791	182792	182791	182792	7.48134	7.36e-14	0.453887	0.0606691	0.453887	0.0606691	7.48134	7.36e-14	9.95e-08
chr1	204653629	204654145	3	39131	39133	39131	39137	6.65862	2.76e-11	0.369947	0.051072	0.369947	0.051072	7.24363	4.37e-13	3.85e-07			chr12	8801390	8801526	2	177023	177024	177023	177025	-7.20779	5.69e-13	-0.41855	0.0559463	-0.41855	0.0559463	-7.48129	7.36e-14	9.95e-08
chr5	148033473	148033708	2	369568	369569	369567	369574	8.37209	5.66e-17	0.390923	0.0539711	0.390923	0.0539711	7.24318	4.38e-13	3.86e-07			chr6	167364028	167364065	2	727041	727042	727041	727042	-7.48016	7.42e-14	-0.432506	0.0578205	-0.432506	0.0578205	-7.48016	7.42e-14	1e-07
chr11	55640291	55640721	2	82334	82335	82334	82336	7.01263	2.34e-12	0.431256	0.0595423	0.431256	0.0595423	7.24285	4.39e-13	3.87e-07			chr5	134735544	134735613	3	658944	658946	658942	658952	6.03526	1.59e-09	0.422204	0.0564494	0.422204	0.0564494	7.47935	7.47e-14	1.01e-07
chr15	45406654	45406866	3	156315	156317	156308	156319	4.84949	1.24e-06	0.386465	0.0533637	0.386465	0.0533637	7.24209	4.42e-13	3.89e-07			chr2	208027870	208028218	2	481387	481388	481387	481388	7.47903	7.49e-14	0.408578	0.0546298	0.408578	0.0546298	7.47903	7.49e-14	1.01e-07
chr8	65294586	65294798	3	452525	452527	452525	452527	7.24038	4.47e-13	0.391253	0.0540376	0.391253	0.0540376	7.24038	4.47e-13	3.94e-07			chr2	45231467	45232417	5	445053	445057	445051	445057	7.40745	1.29e-13	0.279435	0.037365	0.279435	0.037365	7.47851	7.52e-14	1.02e-07
chr17	75260857	75260903	2	211366	211367	211366	211367	7.24035	4.48e-13	0.416044	0.0574619	0.416044	0.0574619	7.24035	4.48e-13	3.94e-07			chr4	123747447	123747831	8	619951	619958	619951	619958	7.47843	7.52e-14	0.265139	0.0354539	0.265139	0.0354539	7.47843	7.52e-14	1.02e-07
chr4	156129424	156129655	3	348181	348183	348178	348189	6.04475	1.5e-09	0.393466	0.0543446	0.393466	0.0543446	7.24022	4.48e-13	3.94e-07			chr13	114880889	114881103	3	237026	237028	237026	237028	7.47837	7.53e-14	0.371112	0.0496247	0.371112	0.0496247	7.47837	7.53e-14	1.02e-07
chrX	100475082	100475124	2	479445	479446	479442	479446	6.65628	2.81e-11	0.488772	0.0675088	0.488772	0.0675088	7.24012	4.48e-13	3.95e-07			chr10	31987230	31987694	2	92017	92018	92017	92019	7.34556	2.05e-13	0.380795	0.0509245	0.380795	0.0509245	7.47764	7.57e-14	1.02e-07
chr18	74240902	74241269	2	221574	221575	221572	221575	6.12132	9.28e-10	0.421033	0.0581534	0.421033	0.0581534	7.24004	4.49e-13	3.95e-07			chr19	40732784	40732902	4	416076	416079	416067	416079	7.30796	2.71e-13	0.335864	0.0449197	0.335864	0.0449197	7.47698	7.6e-14	1.03e-07
chr1	6239157	6240455	7	5077	5083	5077	5085	7.12141	1.07e-12	0.26966	0.0372495	0.26966	0.0372495	7.2393	4.51e-13	3.97e-07			chr6	30140113	30140366	6	688616	688621	688604	688621	6.57904	4.73e-11	0.273678	0.0366054	0.273678	0.0366054	7.47643	7.64e-14	1.03e-07
chr4	186709238	186709261	2	350783	350784	350782	350784	-6.50351	7.85e-11	-0.481611	0.066546	-0.481611	0.066546	-7.23727	4.58e-13	4.03e-07			chr2	220299643	220299653	2	485029	485030	485026	485033	6.11984	9.37e-10	0.431485	0.0577159	0.431485	0.0577159	7.47601	7.66e-14	1.04e-07
chr18	53446528	53447841	7	220415	220421	220415	220422	7.1177	1.1e-12	0.328127	0.0453435	0.328127	0.0453435	7.23646	4.61e-13	4.05e-07			chr14	23450522	23450994	3	239230	239232	239228	239232	6.69362	2.18e-11	0.373193	0.0499201	0.373193	0.0499201	7.47582	7.67e-14	1.04e-07
chr10	105037349	105037661	3	63414	63416	63414	63416	7.23431	4.68e-13	0.379609	0.0524734	0.379609	0.0524734	7.23431	4.68e-13	4.12e-07			chr1	47998776	47999051	3	30016	30018	30016	30019	7.12258	1.06e-12	0.331491	0.0443429	0.331491	0.0443429	7.47562	7.68e-14	1.04e-07
chr11	31825833	31826574	4	79365	79368	79363	79368	7.11265	1.14e-12	0.330297	0.0456623	0.330297	0.0456623	7.23347	4.71e-13	4.15e-07			chr22	39897884	39898064	3	539569	539571	539567	539571	6.28379	3.3e-10	0.324955	0.0434703	0.324955	0.0434703	7.47534	7.7e-14	1.04e-07
chr7	155597344	155599026	8	439877	439884	439877	439885	7.14031	9.31e-13	0.269062	0.0371991	0.269062	0.0371991	7.23303	4.72e-13	4.16e-07			chr2	73114256	73114341	4	452174	452177	452174	452177	7.47518	7.71e-14	0.29353	0.0392672	0.29353	0.0392672	7.47518	7.71e-14	1.04e-07
chr2	119593322	119593625	3	265475	265477	265475	265477	7.23303	4.72e-13	0.363101	0.0502004	0.363101	0.0502004	7.23303	4.72e-13	4.16e-07			chr7	49813085	49813763	6	747557	747562	747555	747562	6.93102	4.18e-12	0.295828	0.0395748	0.295828	0.0395748	7.47515	7.71e-14	1.04e-07
chr16	25703018	25703160	3	175124	175126	175123	175126	6.84786	7.5e-12	0.379035	0.0524044	0.379035	0.0524044	7.23287	4.73e-13	4.16e-07			chr7	6055517	6055582	2	736026	736027	736026	736027	-7.4751	7.71e-14	-0.400864	0.0536266	-0.400864	0.0536266	-7.4751	7.71e-14	1.04e-07
chr12	50365827	50366593	5	107639	107643	107639	107644	-7.09477	1.3e-12	-0.325261	0.0449737	-0.325261	0.0449737	-7.23225	4.75e-13	4.18e-07			chr22	18593816	18594196	2	528920	528921	528908	528922	6.03564	1.58e-09	0.327687	0.0438433	0.327687	0.0438433	7.47406	7.78e-14	1.05e-07
chr11	75237526	75237739	4	90936	90939	90936	90939	7.23216	4.75e-13	0.322256	0.0445588	0.322256	0.0445588	7.23216	4.75e-13	4.19e-07			chr3	185540270	185540407	3	590169	590171	590169	590171	7.47318	7.83e-14	0.401557	0.0537331	0.401557	0.0537331	7.47318	7.83e-14	1.06e-07
chr6	32172027	32172124	2	390945	390946	390939	390952	-6.1064	1.02e-09	-0.43415	0.0600307	-0.43415	0.0600307	-7.23213	4.75e-13	4.19e-07			chr12	116985025	116985988	6	206755	206760	206755	206760	7.47219	7.89e-14	0.325264	0.04353	0.325264	0.04353	7.47219	7.89e-14	1.07e-07
chr2	47596430	47597118	4	256351	256354	256347	256355	6.58946	4.41e-11	0.303191	0.0419232	0.303191	0.0419232	7.23205	4.76e-13	4.19e-07			chr12	58013174	58013241	2	192384	192385	192384	192403	6.61491	3.72e-11	0.369229	0.0494149	0.369229	0.0494149	7.47202	7.9e-14	1.07e-07
chr8	1400221	1400265	2	443385	443386	443383	443386	-5.20704	1.92e-07	-0.408056	0.0564299	-0.408056	0.0564299	-7.23121	4.79e-13	4.21e-07			chr17	33672921	33673036	2	349442	349443	349441	349443	7.06669	1.59e-12	0.403324	0.0539787	0.403324	0.0539787	7.47192	7.9e-14	1.07e-07
chr8	124863421	124864662	4	458105	458108	458105	458108	-7.23118	4.79e-13	-0.357308	0.0494121	-0.357308	0.0494121	-7.23118	4.79e-13	4.22e-07			chr10	119304938	119305095	2	115234	115235	115228	115237	5.23798	1.62e-07	0.388895	0.0520496	0.388895	0.0520496	7.47162	7.92e-14	1.07e-07
chr11	40315392	40315404	2	80409	80410	80405	80411	7.89516	2.9e-15	0.499387	0.0690632	0.499387	0.0690632	7.23087	4.8e-13	4.23e-07			chr8	1992498	1992746	4	779064	779067	779062	779067	7.27746	3.4e-13	0.404456	0.0541348	0.404456	0.0541348	7.47127	7.94e-14	1.07e-07
chr1	9242937	9243679	5	6384	6388	6384	6388	7.23076	4.8e-13	0.320202	0.0442833	0.320202	0.0442833	7.23076	4.8e-13	4.23e-07			chr19	696915	696946	2	392718	392719	392717	392719	7.25565	4e-13	0.379495	0.0507978	0.379495	0.0507978	7.4707	7.98e-14	1.08e-07
chr17	11143597	11144043	3	194326	194328	194326	194330	8.48091	2.23e-17	0.383721	0.0530705	0.383721	0.0530705	7.2304	4.82e-13	4.24e-07			chr4	87813815	87814065	3	614425	614427	614418	614427	6.41183	1.44e-10	0.335302	0.0448828	0.335302	0.0448828	7.47061	7.98e-14	1.08e-07
chr17	47075855	47075880	2	204919	204920	204918	204920	6.78685	1.15e-11	0.454287	0.0628307	0.454287	0.0628307	7.23035	4.82e-13	4.24e-07			chr22	46646882	46647235	2	543609	543610	543609	543610	7.4703	8e-14	0.435781	0.0583352	0.435781	0.0583352	7.4703	8e-14	1.08e-07
chr15	101420185	101421249	5	166613	166617	166613	166617	7.23004	4.83e-13	0.274303	0.0379394	0.274303	0.0379394	7.23004	4.83e-13	4.25e-07			chr1	184005360	184005534	2	62463	62464	62463	62464	7.46988	8.03e-14	0.408315	0.0546615	0.408315	0.0546615	7.46988	8.03e-14	1.09e-07
chr6	100896055	100896803	5	401977	401981	401968	401984	5.89006	3.86e-09	0.317872	0.0439746	0.317872	0.0439746	7.22852	4.88e-13	4.3e-07			chr10	103329340	103329500	3	110588	110590	110588	110590	7.46955	8.05e-14	0.356901	0.0477808	0.356901	0.0477808	7.46955	8.05e-14	1.09e-07
chr6	44243304	44243750	3	397634	397636	397634	397636	7.22813	4.9e-13	0.402766	0.055722	0.402766	0.055722	7.22813	4.9e-13	4.31e-07			chr22	23523942	23524136	2	531631	531632	531631	531632	7.46922	8.07e-14	0.420109	0.0562453	0.420109	0.0562453	7.46922	8.07e-14	1.09e-07
chr7	73497616	73497778	3	426777	426779	426777	426779	7.22766	4.91e-13	0.396792	0.0548991	0.396792	0.0548991	7.22766	4.91e-13	4.33e-07			chr17	79921715	79921870	3	375371	375373	375371	375373	-7.46911	8.07e-14	-0.328557	0.0439888	-0.328557	0.0439888	-7.46911	8.07e-14	1.09e-07
chr3	149192304	149192609	3	324820	324822	324820	324822	-7.22755	4.92e-13	-0.408935	0.05658	-0.408935	0.05658	-7.22755	4.92e-13	4.33e-07			chr17	29717946	29718129	2	348240	348241	348240	348243	6.00196	1.95e-09	0.386234	0.0517111	0.386234	0.0517111	7.46906	8.08e-14	1.09e-07
chr19	7910696	7911120	3	228382	228384	228382	228386	-7.00267	2.51e-12	-0.38352	0.0530645	-0.38352	0.0530645	-7.22742	4.92e-13	4.33e-07			chr1	36906744	36906846	3	23951	23953	23951	23953	7.4687	8.1e-14	0.410502	0.054963	0.410502	0.054963	7.4687	8.1e-14	1.1e-07
chr11	4928579	4928760	2	75358	75359	75357	75359	-7.03844	1.94e-12	-0.410084	0.0567434	-0.410084	0.0567434	-7.227	4.94e-13	4.35e-07			chr7	1782017	1782346	2	732316	732317	732313	732318	6.96592	3.26e-12	0.436806	0.0584874	0.436806	0.0584874	7.46838	8.12e-14	1.1e-07
chrY	14533505	14533708	2	484580	484581	484580	484581	7.22671	4.95e-13	0.422315	0.0584381	0.422315	0.0584381	7.22671	4.95e-13	4.36e-07			chr17	48049952	48049970	2	359349	359350	359349	359358	6.59227	4.33e-11	0.413159	0.0553251	0.413159	0.0553251	7.46783	8.15e-14	1.1e-07
chr5	3197320	3198175	4	354275	354278	354275	354278	7.22564	4.99e-13	0.303145	0.0419542	0.303145	0.0419542	7.22564	4.99e-13	4.39e-07			chr7	27192480	27192656	3	740840	740842	740834	740842	6.0859	1.16e-09	0.376174	0.0503859	0.376174	0.0503859	7.46586	8.28e-14	1.12e-07
chr13	95364908	95364915	2	131654	131655	131640	131657	7.21986	5.2e-13	0.473299	0.0655057	0.473299	0.0655057	7.22531	5e-13	4.4e-07			chr20	31366437	31366466	2	503166	503167	503165	503168	7.01125	2.36e-12	0.447507	0.0599434	0.447507	0.0599434	7.4655	8.3e-14	1.12e-07
chr5	3394109	3394498	3	354342	354344	354341	354344	6.85443	7.16e-12	0.3775	0.0522485	0.3775	0.0522485	7.2251	5.01e-13	4.41e-07			chr10	134599809	134600477	13	121926	121938	121915	121951	9.22585	2.81e-20	0.19961	0.0267385	0.19961	0.0267385	7.46525	8.31e-14	1.12e-07
chr1	220101368	220101698	3	41539	41541	41539	41551	9.34682	9.03e-21	0.412271	0.0570612	0.412271	0.0570612	7.22507	5.01e-13	4.41e-07			chr6	36665554	36665620	4	699653	699656	699650	699656	7.23358	4.7e-13	0.430884	0.05772	0.430884	0.05772	7.46507	8.33e-14	1.13e-07
chr7	157204364	157204960	3	440561	440563	440561	440563	-7.22495	5.01e-13	-0.447775	0.0619762	-0.447775	0.0619762	-7.22495	5.01e-13	4.41e-07			chr2	74669375	74669387	3	453013	453015	453006	453018	4.78998	1.67e-06	0.449956	0.0602811	0.449956	0.0602811	7.46429	8.37e-14	1.13e-07
chr19	17571528	17571873	4	233124	233127	233124	233127	-7.22478	5.02e-13	-0.313619	0.0434088	-0.313619	0.0434088	-7.22478	5.02e-13	4.42e-07			chr19	48076699	48076841	2	421517	421518	421517	421519	7.23843	4.54e-13	0.418197	0.0560287	0.418197	0.0560287	7.46398	8.39e-14	1.14e-07
chr14	98444513	98445284	5	147684	147688	147682	147688	7.17935	7e-13	0.34513	0.0477722	0.34513	0.0477722	7.22449	5.03e-13	4.43e-07			chr7	32467435	32468131	3	742879	742881	742879	742882	7.27165	3.55e-13	0.354693	0.0475225	0.354693	0.0475225	7.46369	8.41e-14	1.14e-07
chr8	128806082	128806471	3	458551	458553	458551	458553	7.2242	5.04e-13	0.371398	0.0514103	0.371398	0.0514103	7.2242	5.04e-13	4.44e-07			chr11	33563246	33563377	2	136867	136868	136866	136869	6.33684	2.35e-10	0.411483	0.0551318	0.411483	0.0551318	7.46363	8.42e-14	1.14e-07
chr16	10274963	10275410	2	172750	172751	172748	172751	7.02208	2.19e-12	0.426295	0.0590104	0.426295	0.0590104	7.22407	5.05e-13	4.44e-07			chrX	19688787	19689270	3	843858	843860	843858	843860	7.46343	8.43e-14	0.35267	0.047253	0.35267	0.047253	7.46343	8.43e-14	1.14e-07
chr22	39966711	39966921	2	302767	302768	302765	302768	-7.03884	1.94e-12	-0.452626	0.0626588	-0.452626	0.0626588	-7.22365	5.06e-13	4.46e-07			chr4	89445274	89445475	2	614979	614980	614979	614980	7.46331	8.44e-14	0.370241	0.0496081	0.370241	0.0496081	7.46331	8.44e-14	1.14e-07
chr8	110657539	110657854	2	457013	457014	457007	457015	6.22046	4.96e-10	0.415959	0.0575829	0.415959	0.0575829	7.22365	5.06e-13	4.46e-07			chr20	24483019	24483119	3	501569	501571	501569	501571	-7.46323	8.44e-14	-0.354123	0.0474491	-0.354123	0.0474491	-7.46323	8.44e-14	1.14e-07
chr14	101520078	101520169	2	148774	148775	148774	148785	-4.7942	1.63e-06	-0.462492	0.0640268	-0.462492	0.0640268	-7.22342	5.07e-13	4.46e-07			chr7	44888679	44889006	2	746348	746349	746346	746349	7.18928	6.51e-13	0.390048	0.0522637	0.390048	0.0522637	7.46307	8.45e-14	1.14e-07
chr2	232348684	232348794	2	278506	278507	278503	278507	8.13512	4.12e-16	0.487679	0.067514	0.487679	0.067514	7.22338	5.07e-13	4.46e-07			chr16	87705223	87705655	2	329338	329339	329338	329339	-7.46268	8.48e-14	-0.378115	0.0506675	-0.378115	0.0506675	-7.46268	8.48e-14	1.15e-07
chr19	15311990	15311998	2	232178	232179	232174	232179	8.27786	1.25e-16	0.38719	0.0536046	0.38719	0.0536046	7.22308	5.08e-13	4.47e-07			chr8	28244386	28244446	2	787016	787017	787016	787019	6.30703	2.84e-10	0.433275	0.0580599	0.433275	0.0580599	7.46254	8.49e-14	1.15e-07
chr1	901062	901799	6	229	234	227	236	5.66792	1.45e-08	0.350286	0.0484988	0.350286	0.0484988	7.22256	5.1e-13	4.49e-07			chr4	115519070	115520072	10	618868	618877	618867	618877	7.38136	1.57e-13	0.227014	0.0304254	0.227014	0.0304254	7.46135	8.56e-14	1.16e-07
chr11	58668345	58668634	3	82931	82933	82929	82933	7.1596	8.09e-13	0.350322	0.0485063	0.350322	0.0485063	7.2222	5.12e-13	4.5e-07			chr15	29034669	29034777	2	268790	268791	268790	268793	8.02267	1.03e-15	0.464798	0.0622956	0.464798	0.0622956	7.46117	8.58e-14	1.16e-07
chr6	133562246	133562332	6	405219	405224	405197	405237	6.07515	1.24e-09	0.391692	0.0542371	0.391692	0.0542371	7.22184	5.13e-13	4.52e-07			chr2	222434303	222434497	2	485551	485552	485551	485555	6.60052	4.1e-11	0.461066	0.0617972	0.461066	0.0617972	7.46096	8.59e-14	1.16e-07
chr2	176980837	176981328	4	271845	271848	271845	271850	6.7055	2.01e-11	0.36506	0.0505518	0.36506	0.0505518	7.2215	5.14e-13	4.53e-07			chr17	79005277	79005344	2	373788	373789	373786	373795	6.88055	5.96e-12	0.432268	0.0579385	0.432268	0.0579385	7.4608	8.6e-14	1.16e-07
chr3	137480102	137480853	5	323302	323306	323302	323306	7.22062	5.18e-13	0.313541	0.043423	0.313541	0.043423	7.22062	5.18e-13	4.56e-07			chr12	105478582	105478741	3	201751	201753	201740	201753	6.68634	2.29e-11	0.376879	0.0505154	0.376879	0.0505154	7.46068	8.61e-14	1.16e-07
chrX	100914138	100914848	5	479587	479591	479587	479595	6.31181	2.76e-10	0.373623	0.051745	0.373623	0.051745	7.22046	5.18e-13	4.56e-07			chr10	72348153	72348420	2	100013	100014	100013	100014	7.45945	8.69e-14	0.404386	0.0542113	0.404386	0.0542113	7.45945	8.69e-14	1.18e-07
chr1	65775570	65775734	2	21819	21820	21814	21821	7.04203	1.89e-12	0.423313	0.0586331	0.423313	0.0586331	7.21968	5.21e-13	4.59e-07			chr13	99964811	99964827	2	230868	230869	230868	230869	7.45928	8.7e-14	0.431438	0.057839	0.431438	0.057839	7.45928	8.7e-14	1.18e-07
chr12	21926476	21926524	2	104284	104285	104283	104285	7.08473	1.39e-12	0.430665	0.0596533	0.430665	0.0596533	7.21947	5.22e-13	4.6e-07			chr5	119564459	119564640	2	655019	655020	655019	655020	-7.45915	8.71e-14	-0.389198	0.0521773	-0.389198	0.0521773	-7.45915	8.71e-14	1.18e-07
chr20	44746392	44746655	3	289340	289342	289340	289350	5.33145	9.74e-08	0.399273	0.055307	0.399273	0.055307	7.21921	5.23e-13	4.6e-07			chr21	46686430	46686908	2	526877	526878	526877	526879	-6.69875	2.1e-11	-0.422358	0.0566298	-0.422358	0.0566298	-7.45822	8.77e-14	1.19e-07
chr8	144654887	144654954	2	461747	461748	461747	461752	8.35726	6.42e-17	0.491975	0.0681571	0.491975	0.0681571	7.21825	5.27e-13	4.64e-07			chr10	134043362	134043618	3	121090	121092	121090	121096	7.4023	1.34e-13	0.437696	0.0586914	0.437696	0.0586914	7.45758	8.81e-14	1.19e-07
chr3	71276214	71276336	2	316921	316922	316921	316922	-7.21809	5.27e-13	-0.462907	0.0641315	-0.462907	0.0641315	-7.21809	5.27e-13	4.64e-07			chr5	57756026	57756980	10	644025	644034	644015	644034	7.23582	4.63e-13	0.223946	0.0300312	0.223946	0.0300312	7.45711	8.84e-14	1.2e-07
chr2	172965837	172966180	3	271050	271052	271047	271055	5.92878	3.05e-09	0.373356	0.0517255	0.373356	0.0517255	7.21803	5.27e-13	4.64e-07			chr2	230135789	230136150	5	487098	487102	487098	487102	7.4558	8.93e-14	0.257586	0.0345484	0.257586	0.0345484	7.4558	8.93e-14	1.21e-07
chr6	100050662	100051339	7	401848	401854	401846	401856	6.22247	4.89e-10	0.267627	0.0370784	0.267627	0.0370784	7.21785	5.28e-13	4.65e-07			chr14	24540025	24540174	2	240034	240035	240030	240039	6.82421	8.84e-12	0.406776	0.0545611	0.406776	0.0545611	7.45542	8.96e-14	1.21e-07
chr16	56709503	56710256	4	179360	179363	179360	179363	7.21782	5.28e-13	0.336668	0.046644	0.336668	0.046644	7.21782	5.28e-13	4.65e-07			chr18	49868477	49868552	3	386240	386242	386238	386242	6.56841	5.09e-11	0.368152	0.0493843	0.368152	0.0493843	7.45483	9e-14	1.22e-07
chr8	18067331	18067416	2	446390	446391	446390	446391	7.21773	5.29e-13	0.409087	0.0566782	0.409087	0.0566782	7.21773	5.29e-13	4.65e-07			chr1	29805006	29805051	2	20566	20567	20565	20568	7.27911	3.36e-13	0.335186	0.0449646	0.335186	0.0449646	7.45445	9.02e-14	1.22e-07
chr3	71834840	71835112	2	317031	317032	317031	317032	7.21735	5.3e-13	0.432778	0.0599636	0.432778	0.0599636	7.21735	5.3e-13	4.67e-07			chr8	41624841	41625373	4	790508	790511	790507	790512	6.93619	4.03e-12	0.306326	0.0410939	0.306326	0.0410939	7.45429	9.04e-14	1.22e-07
chr3	49700419	49700451	2	313421	313422	313419	313422	-7.20019	6.01e-13	-0.411425	0.0570081	-0.411425	0.0570081	-7.21695	5.32e-13	4.68e-07			chr9	101010744	101011156	3	827167	827169	827167	827169	7.45394	9.06e-14	0.392652	0.0526771	0.392652	0.0526771	7.45394	9.06e-14	1.23e-07
chr20	59965581	59965634	2	291377	291378	291377	291378	-7.21471	5.4e-13	-0.492987	0.0683308	-0.492987	0.0683308	-7.21471	5.4e-13	4.76e-07			chr6	32065034	32065043	2	694015	694016	693967	694016	7.45285	9.13e-14	0.417619	0.0560276	0.417619	0.0560276	7.45381	9.07e-14	1.23e-07
chr5	174148198	174148372	2	373175	373176	373173	373177	6.75195	1.46e-11	0.407636	0.0565029	0.407636	0.0565029	7.21444	5.42e-13	4.77e-07			chr20	46611985	46612085	2	509848	509849	509848	509850	-6.64465	3.04e-11	-0.406743	0.0545693	-0.406743	0.0545693	-7.4537	9.08e-14	1.23e-07
chrX	40027582	40027674	2	475503	475504	475503	475504	7.21437	5.42e-13	0.460562	0.0638395	0.460562	0.0638395	7.21437	5.42e-13	4.77e-07			chr12	47219626	47219737	3	184788	184790	184788	184799	6.45713	1.07e-10	0.449127	0.0602556	0.449127	0.0602556	7.45369	9.08e-14	1.23e-07
chr10	71332804	71333161	4	56594	56597	56592	56603	5.16944	2.35e-07	0.36569	0.0506938	0.36569	0.0506938	7.2137	5.45e-13	4.79e-07			chr18	74823654	74824413	4	390631	390634	390631	390634	7.45367	9.08e-14	0.343604	0.0460986	0.343604	0.0460986	7.45367	9.08e-14	1.23e-07
chr3	127175638	127176257	4	321493	321496	321491	321496	6.36651	1.93e-10	0.301761	0.0418341	0.301761	0.0418341	7.21328	5.46e-13	4.81e-07			chr8	22455986	22456121	3	784679	784681	784679	784683	7.25211	4.1e-13	0.338039	0.0453566	0.338039	0.0453566	7.45291	9.13e-14	1.23e-07
chr12	4397947	4398618	4	101117	101120	101117	101120	7.213	5.47e-13	0.370273	0.0513341	0.370273	0.0513341	7.213	5.47e-13	4.82e-07			chr19	1622935	1623075	2	394208	394209	394207	394209	7.42624	1.12e-13	0.404466	0.0542741	0.404466	0.0542741	7.45228	9.17e-14	1.24e-07
chr11	67896080	67896186	2	88187	88188	88185	88188	8.2569	1.5e-16	0.457738	0.0634613	0.457738	0.0634613	7.21287	5.48e-13	4.82e-07			chr22	50219746	50219754	2	545314	545315	545314	545316	7.0863	1.38e-12	0.449403	0.0603074	0.449403	0.0603074	7.45187	9.2e-14	1.24e-07
chr1	180881088	180881163	2	36315	36316	36314	36316	7.05773	1.69e-12	0.443306	0.0614637	0.443306	0.0614637	7.21249	5.49e-13	4.84e-07			chr1	1361216	1361421	3	1351	1353	1351	1357	8.95995	3.25e-19	0.334962	0.04495	0.334962	0.04495	7.45187	9.2e-14	1.24e-07
chr19	22193759	22193911	2	234895	234896	234890	234896	8.66263	4.61e-18	0.423664	0.0587407	0.423664	0.0587407	7.21244	5.5e-13	4.84e-07			chr1	59434054	59434412	2	33628	33629	33628	33629	-7.45176	9.21e-14	-0.412153	0.0553095	-0.412153	0.0553095	-7.45176	9.21e-14	1.25e-07
chr21	15077096	15077774	3	293348	293350	293348	293350	7.21116	5.55e-13	0.401441	0.0556694	0.401441	0.0556694	7.21116	5.55e-13	4.88e-07			chr17	2658712	2659081	2	335744	335745	335742	335748	6.32152	2.59e-10	0.384193	0.0515582	0.384193	0.0515582	7.45164	9.22e-14	1.25e-07
chr12	108237749	108238461	4	116024	116027	116022	116027	6.46676	1e-10	0.36554	0.0506957	0.36554	0.0506957	7.21047	5.58e-13	4.91e-07			chr14	23834477	23834977	6	239628	239633	239628	239634	7.43683	1.03e-13	0.261756	0.0351276	0.261756	0.0351276	7.45158	9.22e-14	1.25e-07
chr13	95358498	95360542	10	131630	131639	131620	131639	6.35404	2.1e-10	0.239483	0.0332157	0.239483	0.0332157	7.20992	5.6e-13	4.93e-07			chr8	25901017	25903209	15	786013	786027	786013	786027	7.45118	9.25e-14	0.19637	0.0263542	0.19637	0.0263542	7.45118	9.25e-14	1.25e-07
chr6	29760805	29760832	3	383711	383713	383701	383714	3.0067	0.00264103	0.353075	0.0489723	0.353075	0.0489723	7.20968	5.61e-13	4.94e-07			chr17	46633202	46633726	3	358044	358046	358043	358046	8.76978	1.79e-18	0.315686	0.0423674	0.315686	0.0423674	7.45114	9.25e-14	1.25e-07
chr7	41744920	41745376	5	422578	422582	422578	422582	7.20875	5.65e-13	0.336169	0.0466334	0.336169	0.0466334	7.20875	5.65e-13	4.97e-07			chr11	113958057	113958464	2	163319	163320	163319	163321	9.56422	1.13e-21	0.362887	0.0487033	0.362887	0.0487033	7.45098	9.27e-14	1.25e-07
chr1	91185157	91185168	2	23970	23971	23970	23971	7.20868	5.65e-13	0.448839	0.0622637	0.448839	0.0622637	7.20868	5.65e-13	4.97e-07			chr16	24932476	24932517	2	308541	308542	308541	308542	-7.45052	9.3e-14	-0.386301	0.0518488	-0.386301	0.0518488	-7.45052	9.3e-14	1.26e-07
chr17	37123909	37123949	2	200015	200016	200008	200016	5.99767	2e-09	0.492719	0.0683523	0.492719	0.0683523	7.20852	5.66e-13	4.98e-07			chr16	85863167	85864047	4	327807	327810	327807	327810	7.45016	9.32e-14	0.302069	0.0405453	0.302069	0.0405453	7.45016	9.32e-14	1.26e-07
chr6	32037978	32038185	8	389961	389968	389922	389973	-5.75953	8.43e-09	-0.268866	0.0373002	-0.268866	0.0373002	-7.20817	5.67e-13	4.99e-07			chr11	17408437	17408452	2	133483	133484	133483	133484	7.44961	9.36e-14	0.400998	0.0538281	0.400998	0.0538281	7.44961	9.36e-14	1.27e-07
chr15	53079445	53079494	2	157385	157386	157385	157386	7.20805	5.68e-13	0.427309	0.0592822	0.427309	0.0592822	7.20805	5.68e-13	5e-07			chr8	97779220	97779438	2	800652	800653	800652	800653	7.44957	9.36e-14	0.399831	0.0536717	0.399831	0.0536717	7.44957	9.36e-14	1.27e-07
chr17	7077300	7077709	4	192382	192385	192382	192385	7.20793	5.68e-13	0.382808	0.0531093	0.382808	0.0531093	7.20793	5.68e-13	5e-07			chr21	45209820	45210207	3	525533	525535	525532	525535	6.9315	4.16e-12	0.338584	0.0454552	0.338584	0.0454552	7.44874	9.42e-14	1.27e-07
chr21	34774627	34775459	7	294317	294323	294316	294323	7.11969	1.08e-12	0.27286	0.0378558	0.27286	0.0378558	7.20789	5.68e-13	5e-07			chr1	111889406	111889533	2	44204	44205	44204	44205	7.44812	9.47e-14	0.394791	0.0530055	0.394791	0.0530055	7.44812	9.47e-14	1.28e-07
chr9	136003252	136003437	2	470848	470849	470848	470849	-7.20774	5.69e-13	-0.43193	0.0599259	-0.43193	0.0599259	-7.20774	5.69e-13	5.01e-07			chr4	85419350	85420999	13	614036	614048	614036	614048	7.44759	9.51e-14	0.221893	0.0297939	0.221893	0.0297939	7.44759	9.51e-14	1.29e-07
chr10	102121420	102121439	2	62049	62050	62049	62050	7.20694	5.72e-13	0.417205	0.0578893	0.417205	0.0578893	7.20694	5.72e-13	5.04e-07			chr10	77043525	77043608	3	102204	102206	102202	102206	6.52834	6.65e-11	0.385362	0.0517499	0.385362	0.0517499	7.44664	9.57e-14	1.29e-07
chr16	215781	216719	10	167082	167091	167079	167091	6.91555	4.66e-12	0.250132	0.0347109	0.250132	0.0347109	7.20615	5.76e-13	5.07e-07			chr16	71264282	71265020	11	321947	321957	321947	321957	7.44634	9.6e-14	0.238532	0.0320334	0.238532	0.0320334	7.44634	9.6e-14	1.3e-07
chr1	47489413	47489776	4	18928	18931	18925	18931	8.29013	1.13e-16	0.377547	0.0523989	0.377547	0.0523989	7.20525	5.79e-13	5.1e-07			chr10	99789825	99790438	5	108881	108885	108881	108887	7.25562	4e-13	0.268606	0.0360738	0.268606	0.0360738	7.44603	9.62e-14	1.3e-07
chr6	31590640	31590674	2	387842	387843	387835	387844	5.59323	2.23e-08	0.422305	0.0586108	0.422305	0.0586108	7.20524	5.79e-13	5.1e-07			chr14	24836194	24836491	4	240605	240608	240605	240616	7.94589	1.93e-15	0.331058	0.0444646	0.331058	0.0444646	7.44542	9.66e-14	1.31e-07
chr12	4917426	4918169	3	101248	101250	101248	101251	-7.04265	1.89e-12	-0.348783	0.0484137	-0.348783	0.0484137	-7.20423	5.84e-13	5.14e-07			chr1	14925198	14925992	6	11013	11018	11010	11018	8.53405	1.41e-17	0.277284	0.0372451	0.277284	0.0372451	7.44484	9.71e-14	1.31e-07
chr4	177713244	177713423	2	349709	349710	349708	349711	6.72022	1.81e-11	0.453385	0.0629337	0.453385	0.0629337	7.20416	5.84e-13	5.14e-07			chr16	21170695	21170927	3	307139	307141	307131	307143	4.45674	8.32e-06	0.320161	0.0430067	0.320161	0.0430067	7.44445	9.73e-14	1.32e-07
chr6	32055137	32055316	3	390111	390113	390105	390117	5.91947	3.23e-09	0.432663	0.0600596	0.432663	0.0600596	7.2039	5.85e-13	5.15e-07			chr11	45307563	45307686	2	139418	139419	139418	139424	6.86995	6.42e-12	0.363168	0.0487859	0.363168	0.0487859	7.44412	9.76e-14	1.32e-07
chr17	58228344	58228482	2	207204	207205	207204	207205	7.20385	5.85e-13	0.415418	0.0576661	0.415418	0.0576661	7.20385	5.85e-13	5.15e-07			chr20	42955472	42955781	3	507659	507661	507658	507661	7.44239	9.89e-14	0.340427	0.0457334	0.340427	0.0457334	7.44372	9.79e-14	1.32e-07
chr19	58175453	58176079	4	247442	247445	247442	247445	7.2031	5.89e-13	0.330177	0.0458382	0.330177	0.0458382	7.2031	5.89e-13	5.18e-07			chr15	70592610	70592930	2	282859	282860	282859	282860	-7.44318	9.83e-14	-0.423089	0.0568425	-0.423089	0.0568425	-7.44318	9.83e-14	1.33e-07
chr1	190444761	190444825	3	37211	37213	37210	37214	6.3571	2.06e-10	0.38477	0.0534225	0.38477	0.0534225	7.2024	5.92e-13	5.21e-07			chr8	131058184	131058332	2	808203	808204	808203	808204	7.44297	9.84e-14	0.417781	0.056131	0.417781	0.056131	7.44297	9.84e-14	1.33e-07
chr10	82116382	82116571	6	58871	58876	58870	58877	6.57514	4.86e-11	0.329359	0.0457299	0.329359	0.0457299	7.20227	5.92e-13	5.21e-07			chr8	32404700	32405938	6	788208	788213	788208	788215	7.12843	1.02e-12	0.255973	0.0343924	0.255973	0.0343924	7.44271	9.86e-14	1.33e-07
chr5	176326528	176326619	2	373780	373781	373779	373781	7.14894	8.74e-13	0.445518	0.0618584	0.445518	0.0618584	7.20222	5.92e-13	5.22e-07			chr2	106055153	106055396	2	459968	459969	459967	459973	-4.74038	2.13e-06	-0.357719	0.0480669	-0.357719	0.0480669	-7.4421	9.91e-14	1.34e-07
chr21	32929871	32930140	3	293991	293993	293991	293994	7.00649	2.44e-12	0.366311	0.0508652	0.366311	0.0508652	7.2016	5.95e-13	5.24e-07			chr4	174427529	174427954	3	627593	627595	627590	627595	5.6571	1.54e-08	0.384435	0.0516587	0.384435	0.0516587	7.44183	9.93e-14	1.34e-07
chr20	45141911	45142244	5	289466	289470	289466	289471	7.13538	9.65e-13	0.330815	0.0459363	0.330815	0.0459363	7.20159	5.95e-13	5.24e-07			chr6	447497	447777	2	676004	676005	676002	676005	-7.3838	1.54e-13	-0.442994	0.0595324	-0.442994	0.0595324	-7.44123	9.98e-14	1.35e-07
chr15	93128681	93128729	2	165258	165259	165258	165260	-7.0876	1.36e-12	-0.451059	0.0626351	-0.451059	0.0626351	-7.20138	5.96e-13	5.25e-07			chr19	18705946	18706136	2	408400	408401	408400	408401	7.44108	9.99e-14	0.386127	0.0518913	0.386127	0.0518913	7.44108	9.99e-14	1.35e-07
chr15	93126529	93126847	2	165251	165252	165251	165255	-4.45715	8.31e-06	-0.41579	0.0577411	-0.41579	0.0577411	-7.20093	5.98e-13	5.27e-07			chr2	209271164	209272057	8	481955	481962	481955	481962	7.44099	9.99e-14	0.277334	0.037271	0.277334	0.037271	7.44099	9.99e-14	1.35e-07
chr7	152622787	152623299	4	439257	439260	439251	439261	7.11757	1.1e-12	0.317086	0.0440351	0.317086	0.0440351	7.20076	5.99e-13	5.27e-07			chr4	75719350	75720055	4	611735	611738	611734	611738	7.43081	1.08e-13	0.324517	0.0436137	0.324517	0.0436137	7.44071	1e-13	1.35e-07
chr16	69140892	69141250	2	181631	181632	181631	181638	5.11775	3.09e-07	0.4306	0.0597994	0.4306	0.0597994	7.20074	5.99e-13	5.27e-07			chr8	142238691	142238770	2	811038	811039	811038	811040	6.89523	5.38e-12	0.446424	0.0600068	0.446424	0.0600068	7.43956	1.01e-13	1.37e-07
chr14	100613226	100613692	3	148095	148097	148094	148097	6.83596	8.15e-12	0.309893	0.0430393	0.309893	0.0430393	7.20023	6.01e-13	5.29e-07			chr17	962221	962253	2	334061	334062	334061	334062	7.43774	1.02e-13	0.377651	0.050775	0.377651	0.050775	7.43774	1.02e-13	1.39e-07
chr2	178937477	178937882	9	272271	272279	272271	272279	7.20011	6.02e-13	0.265265	0.0368418	0.265265	0.0368418	7.20011	6.02e-13	5.3e-07			chr11	64127791	64127816	2	146337	146338	146337	146338	7.43767	1.02e-13	0.46153	0.0620531	0.46153	0.0620531	7.43767	1.02e-13	1.39e-07
chr14	24045274	24045702	3	138022	138024	138022	138024	7.19999	6.02e-13	0.350289	0.0486513	0.350289	0.0486513	7.19999	6.02e-13	5.3e-07			chr6	144417471	144417537	2	720478	720479	720477	720479	6.66651	2.62e-11	0.414745	0.0557631	0.414745	0.0557631	7.43761	1.03e-13	1.39e-07
chr17	42092472	42093050	5	202710	202714	202710	202714	7.19964	6.04e-13	0.273858	0.0380377	0.273858	0.0380377	7.19964	6.04e-13	5.32e-07			chr17	2095079	2095179	2	335345	335346	335345	335346	7.43761	1.03e-13	0.427712	0.0575066	0.427712	0.0575066	7.43761	1.03e-13	1.39e-07
chr1	94703343	94703507	5	24640	24644	24633	24644	5.93541	2.93e-09	0.350551	0.0486906	0.350551	0.0486906	7.19957	6.04e-13	5.32e-07			chr1	111098273	111098456	2	43890	43891	43886	43891	6.75519	1.43e-11	0.37991	0.0510802	0.37991	0.0510802	7.43751	1.03e-13	1.39e-07
chr12	52626831	52627576	8	108366	108373	108364	108373	7.31238	2.62e-13	0.273471	0.0379857	0.273471	0.0379857	7.19933	6.05e-13	5.33e-07			chr12	6747405	6747563	3	175642	175644	175642	175644	-7.43741	1.03e-13	-0.336879	0.0452951	-0.336879	0.0452951	-7.43741	1.03e-13	1.39e-07
chr14	60794381	60794963	4	141846	141849	141846	141849	7.19903	6.06e-13	0.320154	0.0444719	0.320154	0.0444719	7.19903	6.06e-13	5.34e-07			chr20	45982166	45982308	2	509537	509538	509537	509538	7.43701	1.03e-13	0.378823	0.0509375	0.378823	0.0509375	7.43701	1.03e-13	1.39e-07
chr11	67777770	67777952	3	88093	88095	88093	88095	7.19902	6.06e-13	0.444939	0.0618056	0.444939	0.0618056	7.19902	6.06e-13	5.34e-07			chr9	132096182	132096417	2	835057	835058	835057	835058	7.43646	1.03e-13	0.433716	0.0583229	0.433716	0.0583229	7.43646	1.03e-13	1.4e-07
chr6	88875236	88875622	4	401008	401011	401008	401015	6.19778	5.73e-10	0.331214	0.046009	0.331214	0.046009	7.19889	6.07e-13	5.34e-07			chr14	104992432	104992441	2	264542	264543	264542	264543	-7.43625	1.04e-13	-0.423452	0.0569443	-0.423452	0.0569443	-7.43625	1.04e-13	1.4e-07
chr11	2596468	2596606	2	74337	74338	74332	74338	-6.81586	9.37e-12	-0.401479	0.05577	-0.401479	0.05577	-7.19884	6.07e-13	5.35e-07			chr21	42840167	42840442	2	523782	523783	523782	523783	7.43572	1.04e-13	0.407857	0.054851	0.407857	0.054851	7.43572	1.04e-13	1.41e-07
chr12	132862944	132863105	2	123271	123272	123269	123274	6.58474	4.56e-11	0.435774	0.0605506	0.435774	0.0605506	7.19686	6.16e-13	5.43e-07			chr6	130013600	130013903	2	716795	716796	716795	716796	7.43546	1.04e-13	0.390657	0.0525398	0.390657	0.0525398	7.43546	1.04e-13	1.41e-07
chr2	113816662	113816832	2	264971	264972	264971	264972	-7.19678	6.17e-13	-0.402038	0.0558636	-0.402038	0.0558636	-7.19678	6.17e-13	5.43e-07			chr2	107449422	107449852	2	460388	460389	460388	460389	7.43524	1.04e-13	0.386414	0.0519706	0.386414	0.0519706	7.43524	1.04e-13	1.41e-07
chr7	89840708	89840881	6	428460	428465	428460	428472	6.43043	1.27e-10	0.330182	0.0458793	0.330182	0.0458793	7.19675	6.17e-13	5.43e-07			chr11	20177746	20177852	2	134708	134709	134708	134714	9.50973	1.91e-21	0.394666	0.0530854	0.394666	0.0530854	7.43455	1.05e-13	1.42e-07
chr11	2471064	2471097	2	74236	74237	74234	74237	-6.14828	7.83e-10	-0.419348	0.0582691	-0.419348	0.0582691	-7.19674	6.17e-13	5.43e-07			chr3	69439170	69439210	2	566546	566547	566546	566547	7.43443	1.05e-13	0.391026	0.0525967	0.391026	0.0525967	7.43443	1.05e-13	1.42e-07
chr19	4968519	4968558	2	227027	227028	227027	227028	7.19669	6.17e-13	0.415803	0.0577771	0.415803	0.0577771	7.19669	6.17e-13	5.43e-07			chr16	48592404	48592694	3	313690	313692	313690	313692	7.43439	1.05e-13	0.394526	0.0530677	0.394526	0.0530677	7.43439	1.05e-13	1.42e-07
chr2	165477448	165478252	4	270144	270147	270144	270149	6.96276	3.34e-12	0.343149	0.0476847	0.343149	0.0476847	7.1962	6.19e-13	5.45e-07			chr10	80126725	80127144	3	103068	103070	103068	103071	-7.33987	2.14e-13	-0.317794	0.0427469	-0.317794	0.0427469	-7.43432	1.05e-13	1.42e-07
chr2	48982683	48982754	2	256566	256567	256566	256570	6.98014	2.95e-12	0.390246	0.0542304	0.390246	0.0542304	7.19609	6.2e-13	5.46e-07			chr3	120003884	120004391	4	573370	573373	573366	573373	7.38427	1.53e-13	0.307571	0.0413731	0.307571	0.0413731	7.43409	1.05e-13	1.42e-07
chr2	219827866	219827930	2	276652	276653	276651	276654	6.67218	2.52e-11	0.441066	0.061312	0.441066	0.061312	7.1938	6.3e-13	5.55e-07			chr19	50931343	50931622	5	424143	424147	424142	424147	7.41149	1.25e-13	0.413992	0.05569	0.413992	0.05569	7.43386	1.05e-13	1.43e-07
chr1	236557473	236557758	4	44972	44975	44971	44975	6.65779	2.78e-11	0.377166	0.052432	0.377166	0.052432	7.19343	6.32e-13	5.56e-07			chr12	112008034	112008132	2	204717	204718	204717	204718	7.43357	1.06e-13	0.384337	0.0517029	0.384337	0.0517029	7.43357	1.06e-13	1.43e-07
chr14	38071285	38072401	6	139608	139613	139608	139614	7.17095	7.45e-13	0.297917	0.041416	0.297917	0.041416	7.19328	6.33e-13	5.57e-07			chr1	151118299	151118416	2	49531	49532	49531	49532	7.43332	1.06e-13	0.407677	0.0548446	0.407677	0.0548446	7.43332	1.06e-13	1.43e-07
chr17	77179455	77179709	2	212466	212467	212466	212468	7.08282	1.41e-12	0.402372	0.0559381	0.402372	0.0559381	7.19317	6.33e-13	5.57e-07			chr12	109548764	109548766	2	203264	203265	203264	203269	6.86114	6.83e-12	0.449769	0.0605073	0.449769	0.0605073	7.43331	1.06e-13	1.43e-07
chr4	3391305	3391423	2	333908	333909	333908	333910	6.90719	4.94e-12	0.469988	0.0653426	0.469988	0.0653426	7.19269	6.35e-13	5.59e-07			chr7	47560215	47560370	2	747121	747122	747121	747122	7.43308	1.06e-13	0.435936	0.0586481	0.435936	0.0586481	7.43308	1.06e-13	1.43e-07
chr1	120190520	120190588	3	27944	27946	27941	27949	6.98282	2.89e-12	0.390376	0.0542791	0.390376	0.0542791	7.19203	6.38e-13	5.62e-07			chr3	137483073	137483555	8	579442	579449	579440	579458	5.86004	4.63e-09	0.295544	0.0397616	0.295544	0.0397616	7.43291	1.06e-13	1.44e-07
chr22	45330386	45330752	2	304170	304171	304170	304171	-7.19127	6.42e-13	-0.389554	0.0541704	-0.389554	0.0541704	-7.19127	6.42e-13	5.65e-07			chr11	64339191	64339197	2	146505	146506	146505	146506	7.43279	1.06e-13	0.456267	0.0613857	0.456267	0.0613857	7.43279	1.06e-13	1.44e-07
chr13	100644217	100644507	5	132513	132517	132512	132518	6.98505	2.85e-12	0.314489	0.0437333	0.314489	0.0437333	7.19107	6.43e-13	5.66e-07			chr11	44088124	44088504	3	138761	138763	138760	138763	7.12061	1.07e-12	0.403726	0.0543191	0.403726	0.0543191	7.4325	1.07e-13	1.44e-07
chr12	55041948	55042383	3	109811	109813	109811	109813	-7.19073	6.44e-13	-0.432446	0.0601394	-0.432446	0.0601394	-7.19073	6.44e-13	5.67e-07			chr6	17930180	17930519	2	682197	682198	682197	682198	7.43237	1.07e-13	0.413334	0.0556127	0.413334	0.0556127	7.43237	1.07e-13	1.44e-07
chr4	164253207	164253470	3	348620	348622	348619	348631	6.53556	6.34e-11	0.395416	0.0549904	0.395416	0.0549904	7.19064	6.45e-13	5.68e-07			chr16	575420	575700	2	295860	295861	295860	295861	-7.43208	1.07e-13	-0.411136	0.0553191	-0.411136	0.0553191	-7.43208	1.07e-13	1.45e-07
chr11	788180	788406	2	72020	72021	72018	72021	6.28542	3.27e-10	0.425454	0.059168	0.425454	0.059168	7.1906	6.45e-13	5.68e-07			chr10	131767526	131769074	8	119938	119945	119938	119945	7.43175	1.07e-13	0.236405	0.0318102	0.236405	0.0318102	7.43175	1.07e-13	1.45e-07
chrX	83442333	83443104	7	479096	479102	479096	479106	8.45535	2.78e-17	0.298745	0.0415483	0.298745	0.0415483	7.19032	6.46e-13	5.69e-07			chr19	10397031	10397642	7	401713	401719	401713	401724	9.79156	1.22e-22	0.247119	0.0332531	0.247119	0.0332531	7.43146	1.07e-13	1.45e-07
chr6	32071835	32072167	2	390244	390245	390244	390245	-7.18977	6.49e-13	-0.432977	0.0602213	-0.432977	0.0602213	-7.18977	6.49e-13	5.71e-07			chr13	110959104	110959647	3	233194	233196	233191	233198	6.10517	1.03e-09	0.314896	0.0423739	0.314896	0.0423739	7.43137	1.07e-13	1.45e-07
chr8	93076082	93076177	2	454867	454868	454867	454868	-7.18877	6.54e-13	-0.465202	0.0647123	-0.465202	0.0647123	-7.18877	6.54e-13	5.76e-07			chr6	100055662	100056060	3	711243	711245	711229	711246	3.78521	0.000153579	0.371956	0.0500534	0.371956	0.0500534	7.43118	1.08e-13	1.46e-07
chr19	46916588	46917018	3	241375	241377	241375	241378	7.07095	1.54e-12	0.373345	0.0519346	0.373345	0.0519346	7.18876	6.54e-13	5.76e-07			chr5	139284036	139284774	4	660814	660817	660814	660817	7.4311	1.08e-13	0.285138	0.0383709	0.285138	0.0383709	7.4311	1.08e-13	1.46e-07
chr7	49810761	49811327	3	423977	423979	423977	423979	-7.1884	6.56e-13	-0.356041	0.04953	-0.356041	0.04953	-7.1884	6.56e-13	5.77e-07			chr13	50570018	50570091	2	225197	225198	225196	225198	7.09312	1.31e-12	0.426019	0.0573303	0.426019	0.0573303	7.43095	1.08e-13	1.46e-07
chr4	6050440	6050460	2	334957	334958	334957	334958	7.18725	6.61e-13	0.463847	0.0645375	0.463847	0.0645375	7.18725	6.61e-13	5.82e-07			chr16	55990641	55990843	2	315929	315930	315928	315932	-6.3039	2.9e-10	-0.398743	0.0536613	-0.398743	0.0536613	-7.43074	1.08e-13	1.46e-07
chr5	7850070	7850327	3	354957	354959	354956	354959	6.62233	3.54e-11	0.365478	0.0508526	0.365478	0.0508526	7.18702	6.62e-13	5.83e-07			chr20	19955806	19955868	2	500310	500311	500308	500311	7.41956	1.18e-13	0.461747	0.0621424	0.461747	0.0621424	7.43047	1.08e-13	1.46e-07
chr6	30039027	30039151	5	384364	384368	384350	384388	6.98638	2.82e-12	0.464333	0.0646086	0.464333	0.0646086	7.18687	6.63e-13	5.84e-07			chr19	38916488	38916738	4	414731	414734	414731	414736	6.65094	2.91e-11	0.399075	0.0537081	0.399075	0.0537081	7.43044	1.08e-13	1.46e-07
chr11	640094	640606	4	71887	71890	71887	71891	6.95752	3.46e-12	0.381765	0.0531236	0.381765	0.0531236	7.18635	6.65e-13	5.86e-07			chr11	126175684	126175760	2	169091	169092	169091	169092	-7.4304	1.08e-13	-0.429711	0.0578315	-0.429711	0.0578315	-7.4304	1.08e-13	1.46e-07
chr19	55173503	55173510	2	245881	245882	245879	245883	-5.96054	2.51e-09	-0.446176	0.062089	-0.446176	0.062089	-7.18608	6.67e-13	5.87e-07			chr10	64380594	64380765	2	98051	98052	98051	98052	7.4304	1.08e-13	0.39549	0.053226	0.39549	0.053226	7.4304	1.08e-13	1.46e-07
chr7	100845122	100845372	3	431400	431402	431400	431404	6.66881	2.58e-11	0.383564	0.0533762	0.383564	0.0533762	7.18605	6.67e-13	5.87e-07			chr10	94450826	94450866	3	106729	106731	106729	106740	7.09896	1.26e-12	0.399482	0.0537661	0.399482	0.0537661	7.43	1.09e-13	1.47e-07
chr19	11517268	11517436	2	230143	230144	230140	230144	6.86787	6.52e-12	0.424086	0.0590161	0.424086	0.0590161	7.18593	6.67e-13	5.88e-07			chr15	55880894	55881227	9	277108	277116	277108	277117	7.39934	1.37e-13	0.25976	0.0349618	0.25976	0.0349618	7.42983	1.09e-13	1.47e-07
chr8	99951151	99953022	10	455778	455787	455778	455787	7.18495	6.72e-13	0.262871	0.0365864	0.262871	0.0365864	7.18495	6.72e-13	5.92e-07			chr1	47060645	47061256	4	29553	29556	29553	29556	7.42978	1.09e-13	0.345032	0.046439	0.345032	0.046439	7.42978	1.09e-13	1.47e-07
chr9	124328012	124328327	2	468639	468640	468639	468640	-7.1848	6.73e-13	-0.398442	0.0554562	-0.398442	0.0554562	-7.1848	6.73e-13	5.93e-07			chr12	54440773	54441458	5	189759	189763	189759	189764	7.2744	3.48e-13	0.293379	0.0394872	0.293379	0.0394872	7.42971	1.09e-13	1.47e-07
chr1	9004961	9005474	3	6278	6280	6278	6280	-7.18451	6.74e-13	-0.358606	0.0499138	-0.358606	0.0499138	-7.18451	6.74e-13	5.94e-07			chr10	131264840	131265073	6	119482	119487	119481	119496	6.08207	1.19e-09	0.311945	0.0419896	0.311945	0.0419896	7.4291	1.09e-13	1.48e-07
chr11	61684526	61685748	7	83904	83910	83904	83910	7.18424	6.76e-13	0.246292	0.0342823	0.246292	0.0342823	7.18424	6.76e-13	5.95e-07			chr16	69395517	69395788	2	321004	321005	321004	321006	7.35598	1.9e-13	0.35778	0.0481651	0.35778	0.0481651	7.42819	1.1e-13	1.49e-07
chr6	138539372	138539706	2	405958	405959	405958	405959	-7.18374	6.78e-13	-0.470758	0.0655311	-0.470758	0.0655311	-7.18374	6.78e-13	5.97e-07			chr3	10334546	10334731	2	548582	548583	548582	548590	9.48701	2.38e-21	0.412483	0.0555372	0.412483	0.0555372	7.42715	1.11e-13	1.5e-07
chr6	127441605	127441704	2	404589	404590	404576	404591	5.27642	1.32e-07	0.444203	0.0618384	0.444203	0.0618384	7.18329	6.81e-13	5.99e-07			chr7	142583296	142583555	3	769609	769611	769607	769612	-6.97751	3e-12	-0.377795	0.0508673	-0.377795	0.0508673	-7.42706	1.11e-13	1.5e-07
chr8	97171668	97172012	4	455372	455375	455372	455384	8.15893	3.38e-16	0.351336	0.048911	0.351336	0.048911	7.18318	6.81e-13	6e-07			chr10	73516760	73517397	4	100611	100614	100611	100615	7.4033	1.33e-13	0.346728	0.0466872	0.346728	0.0466872	7.4266	1.11e-13	1.51e-07
chr6	70576388	70576541	4	399466	399469	399464	399472	6.75766	1.4e-11	0.327381	0.0455768	0.327381	0.0455768	7.18308	6.82e-13	6e-07			chr10	86001364	86001560	4	104402	104405	104399	104405	-6.32699	2.5e-10	-0.314025	0.0422858	-0.314025	0.0422858	-7.42626	1.12e-13	1.51e-07
chr16	2004777	2005062	2	169833	169834	169833	169834	-7.18252	6.84e-13	-0.449695	0.0626097	-0.449695	0.0626097	-7.18252	6.84e-13	6.03e-07			chr10	63809073	63809098	2	97916	97917	97906	97921	-6.90307	5.09e-12	-0.428442	0.0576933	-0.428442	0.0576933	-7.4262	1.12e-13	1.51e-07
chr1	32054510	32055006	4	14034	14037	14033	14037	7.08808	1.36e-12	0.376886	0.0524747	0.376886	0.0524747	7.18224	6.86e-13	6.04e-07			chr19	18793853	18793961	2	408501	408502	408501	408502	7.42619	1.12e-13	0.403386	0.0543194	0.403386	0.0543194	7.42619	1.12e-13	1.51e-07
chrX	71350942	71351314	2	478521	478522	478521	478522	7.18203	6.87e-13	0.407438	0.0567302	0.407438	0.0567302	7.18203	6.87e-13	6.05e-07			chr20	45980510	45980667	2	509530	509531	509529	509536	7.33984	2.14e-13	0.401381	0.0540541	0.401381	0.0540541	7.42555	1.12e-13	1.52e-07
chr14	101875543	101875604	2	148912	148913	148911	148913	-6.84038	7.9e-12	-0.406362	0.0565814	-0.406362	0.0565814	-7.18191	6.87e-13	6.05e-07			chr2	160471238	160471247	2	470942	470943	470942	470946	5.71344	1.11e-08	0.463195	0.0623929	0.463195	0.0623929	7.42385	1.14e-13	1.54e-07
chr15	78633437	78633455	2	162503	162504	162489	162504	5.66621	1.46e-08	0.454442	0.0632763	0.454442	0.0632763	7.18186	6.88e-13	6.05e-07			chr1	238025440	238025469	2	78512	78513	78511	78513	7.3877	1.49e-13	0.436802	0.0588402	0.436802	0.0588402	7.42354	1.14e-13	1.54e-07
chr2	238535538	238535997	4	280249	280252	280249	280254	6.28786	3.22e-10	0.317452	0.0442145	0.317452	0.0442145	7.17983	6.98e-13	6.15e-07			chr1	244215387	244215533	3	79638	79640	79638	79640	7.4235	1.14e-13	0.343962	0.0463342	0.343962	0.0463342	7.4235	1.14e-13	1.54e-07
chr1	41249583	41250117	4	16875	16878	16874	16878	7.12473	1.04e-12	0.359254	0.0500377	0.359254	0.0500377	7.17966	6.99e-13	6.15e-07			chr12	122189621	122189650	2	209243	209244	209243	209244	7.42314	1.14e-13	0.379085	0.0510681	0.379085	0.0510681	7.42314	1.14e-13	1.55e-07
chr6	1388806	1389367	5	376259	376263	376259	376263	7.17965	6.99e-13	0.309392	0.043093	0.309392	0.043093	7.17965	6.99e-13	6.15e-07			chr22	17082581	17082787	4	528204	528207	528204	528207	7.42304	1.14e-13	0.340125	0.0458201	0.340125	0.0458201	7.42304	1.14e-13	1.55e-07
chr10	118764521	118765145	5	65111	65115	65110	65119	6.07285	1.26e-09	0.315886	0.0440011	0.315886	0.0440011	7.17904	7.02e-13	6.18e-07			chr6	43043516	43043691	3	702503	702505	702503	702507	6.79485	1.08e-11	0.328825	0.0442992	0.328825	0.0442992	7.42282	1.15e-13	1.55e-07
chr12	6419570	6420023	5	101542	101546	101541	101551	6.00127	1.96e-09	0.323539	0.0450676	0.323539	0.0450676	7.17898	7.02e-13	6.18e-07			chr17	70115862	70116204	4	366357	366360	366357	366368	7.19561	6.22e-13	0.34616	0.0466362	0.34616	0.0466362	7.42256	1.15e-13	1.55e-07
chr17	76921829	76921948	3	212237	212239	212230	212240	6.08576	1.16e-09	0.398567	0.0555189	0.398567	0.0555189	7.17893	7.03e-13	6.19e-07			chr1	19614851	19615080	2	14046	14047	14046	14059	5.8413	5.18e-09	0.392799	0.0529209	0.392799	0.0529209	7.42239	1.15e-13	1.56e-07
chr11	66823587	66824189	7	87443	87449	87443	87452	6.66547	2.64e-11	0.289547	0.0403338	0.289547	0.0403338	7.17877	7.03e-13	6.19e-07			chr16	49909757	49910862	6	314152	314157	314152	314157	7.42217	1.15e-13	0.251065	0.0338264	0.251065	0.0338264	7.42217	1.15e-13	1.56e-07
chr19	46181221	46181546	5	240998	241002	240998	241002	7.17822	7.06e-13	0.399206	0.0556135	0.399206	0.0556135	7.17822	7.06e-13	6.22e-07			chr1	110429593	110429895	2	43416	43417	43416	43417	7.42197	1.15e-13	0.397342	0.0535359	0.397342	0.0535359	7.42197	1.15e-13	1.56e-07
chr3	147113726	147114406	4	324536	324539	324535	324539	7.07066	1.54e-12	0.348756	0.0485854	0.348756	0.0485854	7.1782	7.06e-13	6.22e-07			chr1	159141371	159141717	3	54701	54703	54697	54704	6.08827	1.14e-09	0.291899	0.0393292	0.291899	0.0393292	7.42194	1.15e-13	1.56e-07
chr11	68142732	68142768	2	88299	88300	88297	88300	-5.74081	9.42e-09	-0.422442	0.0588514	-0.422442	0.0588514	-7.17811	7.07e-13	6.22e-07			chr9	110228216	110228655	3	828432	828434	828430	828434	6.85463	7.15e-12	0.32347	0.0435854	0.32347	0.0435854	7.42151	1.16e-13	1.57e-07
chr19	55644082	55644229	2	246077	246078	246077	246078	7.17789	7.08e-13	0.470584	0.0655602	0.470584	0.0655602	7.17789	7.08e-13	6.23e-07			chr16	2174687	2174754	2	299278	299279	299277	299280	7.12649	1.03e-12	0.421887	0.0568498	0.421887	0.0568498	7.42108	1.16e-13	1.57e-07
chr5	50678913	50678919	2	358032	358033	358027	358043	6.25933	3.87e-10	0.495635	0.0690503	0.495635	0.0690503	7.17789	7.08e-13	6.23e-07			chr8	6264959	6264990	2	779639	779640	779638	779640	6.88673	5.71e-12	0.429438	0.0578681	0.429438	0.0578681	7.42097	1.16e-13	1.57e-07
chr11	69633659	69634456	11	89073	89083	89073	89086	6.81908	9.16e-12	0.262869	0.0366226	0.262869	0.0366226	7.17778	7.09e-13	6.24e-07			chr19	51965079	51965573	3	425110	425112	425110	425112	7.42085	1.16e-13	0.376081	0.0506789	0.376081	0.0506789	7.42085	1.16e-13	1.57e-07
chr17	16310297	16310359	2	195035	195036	195035	195037	6.69038	2.23e-11	0.461181	0.0642522	0.461181	0.0642522	7.17766	7.09e-13	6.24e-07			chr14	105779826	105780137	4	265508	265511	265507	265514	6.48733	8.74e-11	0.360391	0.0485698	0.360391	0.0485698	7.42005	1.17e-13	1.58e-07
chr16	8963642	8963749	2	172600	172601	172600	172601	7.17733	7.11e-13	0.456939	0.0636643	0.456939	0.0636643	7.17733	7.11e-13	6.26e-07			chr17	1396001	1396261	4	334537	334540	334534	334542	6.76576	1.33e-11	0.376739	0.0507761	0.376739	0.0507761	7.41961	1.17e-13	1.59e-07
chr15	101093778	101093834	2	166512	166513	166512	166514	7.56051	4.01e-14	0.500178	0.0696919	0.500178	0.0696919	7.17699	7.13e-13	6.27e-07			chr3	129024376	129024676	2	577274	577275	577274	577276	7.2754	3.45e-13	0.398802	0.0537499	0.398802	0.0537499	7.41959	1.17e-13	1.59e-07
chr1	75596336	75597485	7	22537	22543	22534	22543	7.21563	5.37e-13	0.274383	0.0382338	0.274383	0.0382338	7.17646	7.15e-13	6.3e-07			chr4	973154	973177	2	595952	595953	595952	595953	7.41846	1.18e-13	0.443789	0.0598223	0.443789	0.0598223	7.41846	1.18e-13	1.6e-07
chr1	201618654	201619295	3	38133	38135	38125	38138	10.7363	6.87e-27	0.486284	0.0677713	0.486284	0.0677713	7.17537	7.21e-13	6.35e-07			chr15	99664036	99664522	4	293827	293830	293827	293830	7.41837	1.19e-13	0.341937	0.0460933	0.341937	0.0460933	7.41837	1.19e-13	1.6e-07
chr8	1809112	1810297	6	443789	443794	443789	443796	-6.53098	6.53e-11	-0.27321	0.0380775	-0.27321	0.0380775	-7.1751	7.23e-13	6.36e-07			chr2	20189208	20189267	2	437262	437263	437262	437263	7.41806	1.19e-13	0.3888	0.0524126	0.3888	0.0524126	7.41806	1.19e-13	1.61e-07
chr10	99080756	99081016	3	61218	61220	61218	61221	6.80313	1.02e-11	0.401816	0.0560017	0.401816	0.0560017	7.17508	7.23e-13	6.36e-07			chr14	101143669	101144141	2	261267	261268	261267	261268	7.41772	1.19e-13	0.438233	0.0590792	0.438233	0.0590792	7.41772	1.19e-13	1.61e-07
chrX	50556917	50557800	9	476969	476977	476969	476977	7.17454	7.26e-13	0.230825	0.0321728	0.230825	0.0321728	7.17454	7.26e-13	6.39e-07			chr18	31020627	31021065	6	383043	383048	383039	383048	7.02185	2.19e-12	0.252912	0.0340958	0.252912	0.0340958	7.41768	1.19e-13	1.61e-07
chr18	76740101	76740284	4	222003	222006	222000	222006	6.95805	3.45e-12	0.387015	0.0539442	0.387015	0.0539442	7.17436	7.26e-13	6.4e-07			chr15	101085010	101085111	4	294349	294352	294345	294355	6.55487	5.57e-11	0.427867	0.0576868	0.427867	0.0576868	7.41707	1.2e-13	1.62e-07
chr3	61547104	61547196	3	315857	315859	315857	315866	8.44415	3.06e-17	0.38683	0.0539222	0.38683	0.0539222	7.17385	7.29e-13	6.42e-07			chr10	104436140	104436518	2	111364	111365	111364	111365	7.41691	1.2e-13	0.388281	0.0523508	0.388281	0.0523508	7.41691	1.2e-13	1.62e-07
chr1	47899212	47899667	3	19046	19048	19042	19049	6.45052	1.11e-10	0.448912	0.0625769	0.448912	0.0625769	7.17377	7.3e-13	6.42e-07			chr12	22095111	22095182	2	180344	180345	180332	180346	5.60241	2.11e-08	0.426386	0.0574903	0.426386	0.0574903	7.41666	1.2e-13	1.62e-07
chr3	131081177	131081228	2	322538	322539	322529	322539	8.18892	2.64e-16	0.434173	0.0605279	0.434173	0.0605279	7.17311	7.33e-13	6.46e-07			chr1	28587132	28587248	2	19887	19888	19886	19888	6.74107	1.57e-11	0.404117	0.0544911	0.404117	0.0544911	7.41621	1.21e-13	1.63e-07
chr18	7567426	7567799	5	217357	217361	217357	217367	8.11839	4.72e-16	0.325317	0.0453527	0.325317	0.0453527	7.17306	7.33e-13	6.46e-07			chr4	38868940	38869221	6	606224	606229	606224	606238	7.29491	2.99e-13	0.278819	0.0376031	0.278819	0.0376031	7.41478	1.22e-13	1.65e-07
chr13	111318490	111318640	3	133704	133706	133702	133706	6.5734	4.92e-11	0.421196	0.0587193	0.421196	0.0587193	7.17304	7.34e-13	6.46e-07			chr2	66803033	66803263	2	450018	450019	450018	450027	8.49611	1.96e-17	0.386058	0.0520683	0.386058	0.0520683	7.41444	1.22e-13	1.65e-07
chr5	113391280	113391294	2	363786	363787	363783	363792	6.97246	3.11e-12	0.453051	0.0631606	0.453051	0.0631606	7.17299	7.34e-13	6.46e-07			chr6	3160547	3160634	3	677293	677295	677292	677295	7.16787	7.62e-13	0.380487	0.0513257	0.380487	0.0513257	7.4132	1.23e-13	1.67e-07
chr14	60982635	60982832	2	141900	141901	141900	141901	7.17232	7.37e-13	0.419851	0.0585377	0.419851	0.0585377	7.17232	7.37e-13	6.49e-07			chr6	117198222	117198428	4	714960	714963	714954	714965	6.82929	8.53e-12	0.327239	0.0441453	0.327239	0.0441453	7.41277	1.24e-13	1.67e-07
chr3	196065328	196065357	2	330615	330616	330609	330620	-7.54897	4.39e-14	-0.456534	0.0636591	-0.456534	0.0636591	-7.17154	7.42e-13	6.53e-07			chr10	103875961	103875969	2	110884	110885	110884	110885	7.41242	1.24e-13	0.432492	0.0583469	0.432492	0.0583469	7.41242	1.24e-13	1.68e-07
chr10	8093239	8093416	3	49485	49487	49485	49487	7.17118	7.44e-13	0.395181	0.0551069	0.395181	0.0551069	7.17118	7.44e-13	6.55e-07			chr10	81204095	81204127	2	103601	103602	103600	103602	6.98216	2.91e-12	0.454661	0.0613403	0.454661	0.0613403	7.4121	1.24e-13	1.68e-07
chr17	32953351	32953678	3	198687	198689	198687	198689	7.17106	7.44e-13	0.367719	0.0512781	0.367719	0.0512781	7.17106	7.44e-13	6.55e-07			chr2	1609119	1609364	4	431629	431632	431628	431633	6.40455	1.51e-10	0.352185	0.0475234	0.352185	0.0475234	7.41077	1.26e-13	1.7e-07
chr3	87138640	87138700	2	317701	317702	317696	317702	6.26641	3.69e-10	0.461366	0.0643401	0.461366	0.0643401	7.17073	7.46e-13	6.57e-07			chr2	47206681	47206965	2	445871	445872	445871	445872	7.40975	1.27e-13	0.42449	0.057288	0.42449	0.057288	7.40975	1.27e-13	1.71e-07
chr3	134512480	134512956	2	323064	323065	323064	323065	-7.17053	7.47e-13	-0.39166	0.0546207	-0.39166	0.0546207	-7.17053	7.47e-13	6.58e-07			chr5	1794232	1794420	2	633775	633776	633775	633776	-7.40905	1.27e-13	-0.381734	0.0515227	-0.381734	0.0515227	-7.40905	1.27e-13	1.72e-07
chr8	119119864	119120052	2	457416	457417	457416	457417	-7.17052	7.47e-13	-0.407783	0.0568693	-0.407783	0.0568693	-7.17052	7.47e-13	6.58e-07			chr17	79521061	79521089	2	374732	374733	374732	374733	7.40846	1.28e-13	0.430122	0.0580583	0.430122	0.0580583	7.40846	1.28e-13	1.73e-07
chr10	100992222	100992656	3	61651	61653	61648	61653	6.86559	6.62e-12	0.374976	0.0522972	0.374976	0.0522972	7.17008	7.5e-13	6.6e-07			chr7	107768145	107768264	2	761737	761738	761736	761738	-7.1165	1.11e-12	-0.380039	0.0512984	-0.380039	0.0512984	-7.40841	1.28e-13	1.73e-07
chr11	49229833	49230036	2	82177	82178	82177	82178	7.16995	7.5e-13	0.373514	0.0520944	0.373514	0.0520944	7.16995	7.5e-13	6.61e-07			chr6	136356596	136356611	2	718385	718386	718385	718387	6.2588	3.88e-10	0.442468	0.059736	0.442468	0.059736	7.40705	1.29e-13	1.75e-07
chr5	101119566	101119766	2	362953	362954	362950	362954	6.92707	4.3e-12	0.482758	0.0673323	0.482758	0.0673323	7.16979	7.51e-13	6.61e-07			chr12	98812695	98812863	2	200005	200006	200005	200006	7.40605	1.3e-13	0.369872	0.0499418	0.369872	0.0499418	7.40605	1.3e-13	1.76e-07
chr8	57069688	57070013	3	451766	451768	451766	451768	7.16972	7.52e-13	0.352816	0.0492092	0.352816	0.0492092	7.16972	7.52e-13	6.62e-07			chr3	154146536	154146871	4	583472	583475	583472	583475	7.40547	1.31e-13	0.352775	0.047637	0.352775	0.047637	7.40547	1.31e-13	1.77e-07
chr6	118228871	118229732	4	403990	403993	403981	403993	5.59952	2.15e-08	0.340799	0.0475343	0.340799	0.0475343	7.16953	7.53e-13	6.63e-07			chr16	67427339	67427412	3	319433	319435	319431	319448	7.81316	5.58e-15	0.324375	0.0438031	0.324375	0.0438031	7.40531	1.31e-13	1.77e-07
chr19	44952730	44952808	3	240300	240302	240293	240302	7.07438	1.5e-12	0.399072	0.0556629	0.399072	0.0556629	7.16944	7.53e-13	6.63e-07			chr16	88879138	88879593	2	330953	330954	330953	330954	7.40509	1.31e-13	0.361361	0.048799	0.361361	0.048799	7.40509	1.31e-13	1.77e-07
chr10	121484846	121484896	2	65729	65730	65729	65730	7.1688	7.57e-13	0.393825	0.0549359	0.393825	0.0549359	7.1688	7.57e-13	6.66e-07			chr5	76383380	76383784	3	647953	647955	647953	647956	7.09361	1.31e-12	0.387577	0.0523453	0.387577	0.0523453	7.40423	1.32e-13	1.78e-07
chr10	122262176	122262397	2	65818	65819	65818	65819	-7.16798	7.61e-13	-0.393672	0.0549209	-0.393672	0.0549209	-7.16798	7.61e-13	6.7e-07			chr6	29592381	29593479	5	687174	687178	687174	687180	6.57136	4.99e-11	0.357614	0.0483031	0.357614	0.0483031	7.40354	1.33e-13	1.79e-07
chr5	72678193	72678420	2	360209	360210	360205	360211	8.57005	1.03e-17	0.441422	0.0615833	0.441422	0.0615833	7.16789	7.62e-13	6.71e-07			chr4	6694021	6694190	2	600400	600401	600400	600401	7.40347	1.33e-13	0.379458	0.0512541	0.379458	0.0512541	7.40347	1.33e-13	1.79e-07
chr17	79632335	79632536	3	214776	214778	214776	214778	7.16735	7.65e-13	0.376541	0.0525356	0.376541	0.0525356	7.16735	7.65e-13	6.73e-07			chr13	33780307	33780362	2	221113	221114	221109	221114	6.93493	4.06e-12	0.437416	0.0590843	0.437416	0.0590843	7.40325	1.33e-13	1.8e-07
chr1	240774736	240775401	6	45325	45330	45325	45330	7.16657	7.69e-13	0.293667	0.0409773	0.293667	0.0409773	7.16657	7.69e-13	6.77e-07			chr16	85942346	85942538	2	327882	327883	327882	327883	7.40283	1.33e-13	0.368367	0.0497603	0.368367	0.0497603	7.40283	1.33e-13	1.8e-07
chr20	30196492	30196714	2	286266	286267	286264	286267	6.88656	5.72e-12	0.425646	0.059395	0.425646	0.059395	7.16637	7.7e-13	6.78e-07			chr9	103790851	103790863	2	827718	827719	827718	827722	6.84197	7.81e-12	0.410927	0.0555118	0.410927	0.0555118	7.40253	1.34e-13	1.81e-07
chr10	135039948	135040250	4	70637	70640	70637	70640	7.16633	7.7e-13	0.42686	0.0595646	0.42686	0.0595646	7.16633	7.7e-13	6.78e-07			chr9	140305982	140306073	2	840756	840757	840756	840757	7.401	1.35e-13	0.439247	0.0593497	0.439247	0.0593497	7.401	1.35e-13	1.83e-07
chr22	39269086	39269159	2	302461	302462	302461	302463	6.60241	4.05e-11	0.423571	0.0591077	0.423571	0.0591077	7.16609	7.72e-13	6.79e-07			chr4	145955982	145956168	2	622799	622800	622799	622800	7.40073	1.35e-13	0.434587	0.0587222	0.434587	0.0587222	7.40073	1.35e-13	1.83e-07
chr1	183387420	183387564	3	36765	36767	36765	36767	7.16537	7.76e-13	0.379187	0.0529194	0.379187	0.0529194	7.16537	7.76e-13	6.83e-07			chr2	223164854	223164869	3	485683	485685	485682	485685	7.02523	2.14e-12	0.379614	0.0512947	0.379614	0.0512947	7.40064	1.36e-13	1.83e-07
chr2	133015639	133015665	2	267713	267714	267713	267715	6.24967	4.11e-10	0.441191	0.0615738	0.441191	0.0615738	7.16524	7.77e-13	6.84e-07			chr9	130921736	130921864	3	834229	834231	834229	834233	5.72306	1.05e-08	0.417828	0.0564587	0.417828	0.0564587	7.40059	1.36e-13	1.83e-07
chr11	88799186	88799191	2	92457	92458	92457	92458	7.1652	7.77e-13	0.48281	0.0673826	0.48281	0.0673826	7.1652	7.77e-13	6.84e-07			chr16	68770944	68771182	8	320629	320636	320629	320644	7.27202	3.54e-13	0.300686	0.0406302	0.300686	0.0406302	7.40054	1.36e-13	1.83e-07
chr7	24323261	24323559	2	419550	419551	419550	419557	4.89959	9.6e-07	0.435311	0.0607539	0.435311	0.0607539	7.16515	7.77e-13	6.84e-07			chr1	157069578	157069611	2	54115	54116	54114	54116	7.2796	3.35e-13	0.458824	0.0620057	0.458824	0.0620057	7.39971	1.36e-13	1.85e-07
chr10	43866364	43866966	3	53711	53713	53711	53719	-6.33307	2.4e-10	-0.403267	0.0562855	-0.403267	0.0562855	-7.16466	7.8e-13	6.87e-07			chr12	48197060	48197491	3	185112	185114	185112	185114	7.39866	1.38e-13	0.428605	0.0579301	0.428605	0.0579301	7.39866	1.38e-13	1.86e-07
chr5	134824841	134824947	2	366279	366280	366276	366281	5.90415	3.54e-09	0.407566	0.0569068	0.407566	0.0569068	7.162	7.95e-13	7e-07			chr5	92914085	92914202	2	650841	650842	650840	650844	7.16228	7.93e-13	0.426658	0.0576692	0.426658	0.0576692	7.39837	1.38e-13	1.86e-07
chr7	35225412	35225932	4	421773	421776	421773	421776	7.16134	7.99e-13	0.290438	0.0405564	0.290438	0.0405564	7.16134	7.99e-13	7.03e-07			chr17	79816504	79817123	6	375085	375090	375085	375092	6.97165	3.13e-12	0.349427	0.047234	0.349427	0.047234	7.39779	1.38e-13	1.87e-07
chr2	220299604	220299653	3	277041	277043	277039	277048	6.54218	6.06e-11	0.395909	0.0552873	0.395909	0.0552873	7.16094	8.01e-13	7.05e-07			chr2	47197798	47198044	2	445861	445862	445861	445862	7.39777	1.38e-13	0.41586	0.0562142	0.41586	0.0562142	7.39777	1.38e-13	1.87e-07
chr22	40390264	40390595	2	302835	302836	302835	302842	6.00192	1.95e-09	0.41798	0.0583708	0.41798	0.0583708	7.16077	8.02e-13	7.06e-07			chr2	87020937	87021117	2	455546	455547	455546	455547	-7.39745	1.39e-13	-0.387847	0.0524298	-0.387847	0.0524298	-7.39745	1.39e-13	1.88e-07
chr3	96532832	96533258	3	317928	317930	317927	317938	7.83534	4.68e-15	0.362527	0.0506269	0.362527	0.0506269	7.16076	8.02e-13	7.06e-07			chr6	11779911	11779941	2	680236	680237	680235	680237	6.78343	1.17e-11	0.396772	0.0536372	0.396772	0.0536372	7.39734	1.39e-13	1.88e-07
chr1	205819179	205819251	2	39580	39581	39578	39585	-7.49578	6.59e-14	-0.507474	0.0708719	-0.507474	0.0708719	-7.16045	8.04e-13	7.08e-07			chr14	93389557	93389628	2	257856	257857	257849	257857	5.34835	8.88e-08	0.378599	0.0511862	0.378599	0.0511862	7.3965	1.4e-13	1.89e-07
chr11	124735089	124735128	4	97668	97671	97668	97681	6.53606	6.32e-11	0.365943	0.0511065	0.365943	0.0511065	7.1604	8.04e-13	7.08e-07			chr12	6539690	6540162	2	175346	175347	175346	175347	7.39634	1.4e-13	0.390486	0.0527944	0.390486	0.0527944	7.39634	1.4e-13	1.89e-07
chr3	132756780	132757610	12	322688	322699	322688	322701	7.25969	3.88e-13	0.235367	0.0328713	0.235367	0.0328713	7.16024	8.05e-13	7.09e-07			chr3	196705742	196705855	3	594372	594374	594371	594376	-7.11579	1.11e-12	-0.463547	0.0626732	-0.463547	0.0626732	-7.39625	1.4e-13	1.89e-07
chr2	220417853	220417868	2	277196	277197	277196	277197	7.15952	8.1e-13	0.435507	0.0608291	0.435507	0.0608291	7.15952	8.1e-13	7.13e-07			chr4	47837775	47838169	2	608028	608029	608028	608029	7.39623	1.4e-13	0.415531	0.0561814	0.415531	0.0561814	7.39623	1.4e-13	1.89e-07
chr19	1355910	1356153	5	223941	223945	223941	223948	4.97853	6.41e-07	0.37919	0.0529642	0.37919	0.0529642	7.15936	8.11e-13	7.14e-07			chr11	64478343	64478374	2	146624	146625	146624	146625	7.39615	1.4e-13	0.377176	0.0509962	0.377176	0.0509962	7.39615	1.4e-13	1.9e-07
chr16	90038083	90038463	2	188795	188796	188795	188799	5.87356	4.27e-09	0.403431	0.0563545	0.403431	0.0563545	7.1588	8.14e-13	7.17e-07			chr19	29284229	29284511	3	410404	410406	410404	410406	7.39558	1.41e-13	0.344812	0.046624	0.344812	0.046624	7.39558	1.41e-13	1.9e-07
chr10	35103065	35103125	2	52969	52970	52969	52970	7.15867	8.15e-13	0.4359	0.0608912	0.4359	0.0608912	7.15867	8.15e-13	7.17e-07			chr6	33265016	33265313	4	697103	697106	697103	697114	7.08044	1.44e-12	0.293861	0.0397365	0.293861	0.0397365	7.39525	1.41e-13	1.91e-07
chr6	100916959	100917871	7	402047	402053	402046	402053	6.90447	5.04e-12	0.305578	0.0426876	0.305578	0.0426876	7.15847	8.16e-13	7.18e-07			chr19	4541427	4541618	2	397610	397611	397610	397612	8.16152	3.31e-16	0.422747	0.0571701	0.422747	0.0571701	7.39454	1.42e-13	1.92e-07
chr17	40575479	40575485	2	201759	201760	201756	201762	6.75105	1.47e-11	0.459592	0.0642058	0.459592	0.0642058	7.15811	8.18e-13	7.2e-07			chr11	67383545	67384040	7	150264	150270	150262	150270	6.79581	1.08e-11	0.431562	0.0583683	0.431562	0.0583683	7.39378	1.43e-13	1.93e-07
chr10	130338570	130339134	4	67536	67539	67536	67548	6.2969	3.04e-10	0.371748	0.0519382	0.371748	0.0519382	7.1575	8.22e-13	7.23e-07			chr2	242174797	242174889	2	493971	493972	493971	493972	7.39374	1.43e-13	0.446395	0.0603747	0.446395	0.0603747	7.39374	1.43e-13	1.93e-07
chr10	122739236	122739544	3	65874	65876	65870	65876	6.80903	9.83e-12	0.374057	0.0522616	0.374057	0.0522616	7.15739	8.22e-13	7.24e-07			chr1	229206074	229206273	2	75397	75398	75397	75398	7.39323	1.43e-13	0.432642	0.0585187	0.432642	0.0585187	7.39323	1.43e-13	1.94e-07
chr1	6187633	6187886	2	5025	5026	5025	5028	8.15649	3.45e-16	0.43268	0.0604526	0.43268	0.0604526	7.15734	8.23e-13	7.24e-07			chr3	57312779	57313137	3	564004	564006	564004	564006	7.39319	1.43e-13	0.359051	0.0485651	0.359051	0.0485651	7.39319	1.43e-13	1.94e-07
chr10	48390936	48391548	4	54447	54450	54447	54450	-7.15734	8.23e-13	-0.376836	0.0526503	-0.376836	0.0526503	-7.15734	8.23e-13	7.24e-07			chr17	15820699	15821016	2	342671	342672	342670	342672	7.28454	3.23e-13	0.409693	0.0554162	0.409693	0.0554162	7.39303	1.44e-13	1.94e-07
chr7	45961455	45961778	9	423584	423592	423571	423603	6.99559	2.64e-12	0.285201	0.039849	0.285201	0.039849	7.15705	8.24e-13	7.26e-07			chr7	101463138	101463522	2	759781	759782	759781	759782	7.39302	1.44e-13	0.363853	0.0492157	0.363853	0.0492157	7.39302	1.44e-13	1.94e-07
chr10	81967195	81967516	2	58845	58846	58844	58848	6.36603	1.94e-10	0.492995	0.0688831	0.492995	0.0688831	7.15699	8.25e-13	7.26e-07			chr11	1025794	1025969	3	124998	125000	124998	125000	7.39284	1.44e-13	0.318409	0.0430699	0.318409	0.0430699	7.39284	1.44e-13	1.94e-07
chr2	44065725	44065791	2	255611	255612	255602	255617	-5.69056	1.27e-08	-0.405267	0.0566293	-0.405267	0.0566293	-7.15648	8.28e-13	7.29e-07			chr7	139425741	139426030	2	768521	768522	768521	768522	7.39283	1.44e-13	0.400172	0.0541297	0.400172	0.0541297	7.39283	1.44e-13	1.94e-07
chr4	1015211	1015600	2	332066	332067	332066	332067	-7.15641	8.28e-13	-0.442741	0.0618664	-0.442741	0.0618664	-7.15641	8.28e-13	7.29e-07			chr10	8101307	8101566	4	85874	85877	85874	85877	7.3927	1.44e-13	0.343201	0.0464243	0.343201	0.0464243	7.3927	1.44e-13	1.95e-07
chr8	142288508	142288517	2	460201	460202	460201	460202	7.15571	8.32e-13	0.474769	0.0663482	0.474769	0.0663482	7.15571	8.32e-13	7.33e-07			chr3	131222076	131222507	4	578036	578039	578036	578039	7.39226	1.44e-13	0.340063	0.0460025	0.340063	0.0460025	7.39226	1.44e-13	1.95e-07
chr1	65731738	65731886	3	21806	21808	21806	21808	7.15434	8.41e-13	0.406607	0.0568336	0.406607	0.0568336	7.15434	8.41e-13	7.4e-07			chr17	39683705	39684563	8	353109	353116	353109	353117	6.82603	8.73e-12	0.273238	0.0369639	0.273238	0.0369639	7.39201	1.45e-13	1.96e-07
chr6	108169872	108170011	2	402621	402622	402621	402622	7.154	8.43e-13	0.422526	0.0590615	0.422526	0.0590615	7.154	8.43e-13	7.42e-07			chr8	144660831	144661051	4	813266	813269	813258	813269	4.36092	1.3e-05	0.382571	0.0517564	0.382571	0.0517564	7.39176	1.45e-13	1.96e-07
chr14	97925122	97925164	2	147661	147662	147659	147663	6.37999	1.77e-10	0.480926	0.0672291	0.480926	0.0672291	7.15354	8.46e-13	7.45e-07			chr10	118896755	118897280	4	114974	114977	114972	114977	7.18841	6.55e-13	0.30978	0.0419095	0.30978	0.0419095	7.39163	1.45e-13	1.96e-07
chr19	12306303	12306497	2	230604	230605	230599	230605	9.63213	5.85e-22	0.393994	0.0550781	0.393994	0.0550781	7.15338	8.47e-13	7.45e-07			chr2	119768574	119769455	5	463112	463116	463112	463116	7.39095	1.46e-13	0.261938	0.0354404	0.261938	0.0354404	7.39095	1.46e-13	1.97e-07
chr1	156548174	156548584	3	32210	32212	32210	32212	7.15328	8.47e-13	0.341949	0.0478031	0.341949	0.0478031	7.15328	8.47e-13	7.46e-07			chr1	39249433	39249664	4	25002	25005	25000	25005	6.66819	2.59e-11	0.432948	0.0585825	0.432948	0.0585825	7.3904	1.46e-13	1.98e-07
chr22	45609402	45609419	2	304244	304245	304244	304246	7.12174	1.07e-12	0.469854	0.0656922	0.469854	0.0656922	7.15236	8.53e-13	7.51e-07			chr7	30265509	30265567	2	742175	742176	742175	742176	7.3895	1.47e-13	0.447588	0.0605709	0.447588	0.0605709	7.3895	1.47e-13	1.99e-07
chr1	19600454	19600471	2	9959	9960	9959	9969	6.12555	9.04e-10	0.479768	0.0670913	0.479768	0.0670913	7.15097	8.62e-13	7.59e-07			chr12	1023505	1023702	2	172599	172600	172599	172600	7.38863	1.48e-13	0.413072	0.0559064	0.413072	0.0559064	7.38863	1.48e-13	2.01e-07
chr16	34441787	34442373	4	177637	177640	177637	177641	6.84663	7.56e-12	0.351438	0.0491462	0.351438	0.0491462	7.15086	8.62e-13	7.59e-07			chr6	11324030	11324433	2	680063	680064	680063	680064	7.38825	1.49e-13	0.387408	0.0524357	0.387408	0.0524357	7.38825	1.49e-13	2.01e-07
chr2	177036809	177037364	3	272034	272036	272033	272038	6.72669	1.74e-11	0.326076	0.0456012	0.326076	0.0456012	7.1506	8.64e-13	7.61e-07			chr1	31123769	31124001	2	20819	20820	20819	20820	7.38797	1.49e-13	0.374343	0.0506693	0.374343	0.0506693	7.38797	1.49e-13	2.02e-07
chr1	153174654	153174759	2	30395	30396	30395	30396	-7.1502	8.67e-13	-0.422275	0.0590578	-0.422275	0.0590578	-7.1502	8.67e-13	7.63e-07			chr5	126424350	126424797	2	656396	656397	656396	656397	-7.38774	1.49e-13	-0.392259	0.0530959	-0.392259	0.0530959	-7.38774	1.49e-13	2.02e-07
chr12	51663310	51663484	2	107976	107977	107976	107977	7.14995	8.68e-13	0.431417	0.0603384	0.431417	0.0603384	7.14995	8.68e-13	7.64e-07			chr13	100310162	100310405	3	231055	231057	231055	231058	7.00373	2.49e-12	0.339034	0.0458927	0.339034	0.0458927	7.38755	1.5e-13	2.02e-07
chr3	147141219	147141588	3	324638	324640	324633	324641	6.07584	1.23e-09	0.373296	0.0522096	0.373296	0.0522096	7.14994	8.68e-13	7.64e-07			chr8	59904538	59904832	2	793950	793951	793950	793951	-7.38714	1.5e-13	-0.378078	0.0511805	-0.378078	0.0511805	-7.38714	1.5e-13	2.03e-07
chr17	79170810	79170920	2	214201	214202	214201	214202	7.1498	8.69e-13	0.497667	0.0696058	0.497667	0.0696058	7.1498	8.69e-13	7.65e-07			chr16	68269694	68270267	7	320248	320254	320247	320262	8.071	6.97e-16	0.326887	0.0442522	0.326887	0.0442522	7.38691	1.5e-13	2.03e-07
chr13	28503060	28503373	3	126328	126330	126328	126331	7.1367	9.56e-13	0.355758	0.0497609	0.355758	0.0497609	7.14935	8.72e-13	7.68e-07			chr16	4714080	4714443	3	302191	302193	302191	302198	11.1136	1.08e-28	0.40762	0.0551818	0.40762	0.0551818	7.38684	1.5e-13	2.03e-07
chr6	148663609	148664420	7	406988	406994	406981	406994	6.40046	1.55e-10	0.296344	0.0414507	0.296344	0.0414507	7.14931	8.72e-13	7.68e-07			chr5	178487147	178488025	11	674081	674091	674081	674091	7.38636	1.51e-13	0.221499	0.0299876	0.221499	0.0299876	7.38636	1.51e-13	2.04e-07
chr17	34838641	34838831	2	199208	199209	199207	199209	7.02567	2.13e-12	0.419436	0.0586774	0.419436	0.0586774	7.14816	8.79e-13	7.74e-07			chr12	14369506	14369886	2	178993	178994	178993	178994	-7.38622	1.51e-13	-0.338586	0.0458403	-0.338586	0.0458403	-7.38622	1.51e-13	2.04e-07
chr15	83951732	83952345	4	163506	163509	163506	163516	5.76917	7.97e-09	0.334357	0.0467814	0.334357	0.0467814	7.14723	8.85e-13	7.8e-07			chr2	50574437	50574708	5	446582	446586	446581	446592	7.84233	4.42e-15	0.31971	0.0432879	0.31971	0.0432879	7.38567	1.52e-13	2.05e-07
chr6	32065034	32065043	2	390224	390225	390172	390225	10.0837	6.52e-24	0.440376	0.061617	0.440376	0.061617	7.14699	8.87e-13	7.81e-07			chr19	14545725	14545781	2	405257	405258	405257	405258	7.38542	1.52e-13	0.383601	0.0519403	0.383601	0.0519403	7.38542	1.52e-13	2.06e-07
chr10	135043492	135043586	4	70643	70646	70643	70646	7.14686	8.88e-13	0.357879	0.050075	0.357879	0.050075	7.14686	8.88e-13	7.82e-07			chr4	148402408	148402574	2	623373	623374	623370	623376	5.64738	1.63e-08	0.357007	0.0483425	0.357007	0.0483425	7.38494	1.53e-13	2.06e-07
chr6	30080782	30080968	2	384565	384566	384565	384566	-7.14658	8.9e-13	-0.423129	0.0592072	-0.423129	0.0592072	-7.14658	8.9e-13	7.83e-07			chr11	118084920	118085214	2	164956	164957	164956	164960	7.91408	2.49e-15	0.414428	0.0561189	0.414428	0.0561189	7.38482	1.53e-13	2.06e-07
chr11	1857477	1858135	4	73292	73295	73292	73300	-6.25266	4.04e-10	-0.371999	0.0520542	-0.371999	0.0520542	-7.14637	8.91e-13	7.85e-07			chr14	54423436	54423845	4	245581	245584	245580	245585	6.7809	1.19e-11	0.354797	0.0480443	0.354797	0.0480443	7.38479	1.53e-13	2.07e-07
chr15	33359788	33360214	3	153871	153873	153871	153878	7.19853	6.09e-13	0.379311	0.0530792	0.379311	0.0530792	7.14613	8.93e-13	7.86e-07			chr7	43803803	43804002	2	745625	745626	745625	745626	7.38459	1.53e-13	0.416036	0.0563383	0.416036	0.0563383	7.38459	1.53e-13	2.07e-07
chr6	29910292	29910411	2	383948	383949	383940	383956	4.59172	4.4e-06	0.414003	0.057941	0.414003	0.057941	7.14525	8.98e-13	7.91e-07			chr10	8373416	8373450	2	85933	85934	85933	85936	-6.30548	2.87e-10	-0.442179	0.0598832	-0.442179	0.0598832	-7.38402	1.54e-13	2.08e-07
chr19	44952417	44952604	3	240293	240295	240293	240302	7.07438	1.5e-12	0.405564	0.056768	0.405564	0.056768	7.14424	9.05e-13	7.97e-07			chr15	32392647	32392710	2	269731	269732	269731	269732	-7.38383	1.54e-13	-0.400377	0.0542235	-0.400377	0.0542235	-7.38383	1.54e-13	2.08e-07
chr1	3460070	3460268	2	3973	3974	3973	3975	-6.86718	6.55e-12	-0.446146	0.0624516	-0.446146	0.0624516	-7.14387	9.07e-13	7.99e-07			chr3	127796115	127796507	2	576497	576498	576497	576498	7.38299	1.55e-13	0.402017	0.0544517	0.402017	0.0544517	7.38299	1.55e-13	2.09e-07
chr1	205012130	205012569	5	39220	39224	39218	39224	6.81641	9.33e-12	0.298406	0.0417759	0.298406	0.0417759	7.14302	9.13e-13	8.04e-07			chr7	27204052	27204981	8	740893	740900	740889	740910	6.11612	9.59e-10	0.238166	0.0322621	0.238166	0.0322621	7.38223	1.56e-13	2.11e-07
chr9	99145401	99145525	2	467097	467098	467097	467098	7.14278	9.15e-13	0.468797	0.0656323	0.468797	0.0656323	7.14278	9.15e-13	8.05e-07			chr13	19203063	19203287	2	216384	216385	216383	216386	6.74935	1.49e-11	0.424807	0.0575496	0.424807	0.0575496	7.38159	1.56e-13	2.12e-07
chr3	14860764	14860793	2	308345	308346	308344	308346	-6.52291	6.9e-11	-0.451905	0.0632723	-0.451905	0.0632723	-7.14222	9.18e-13	8.09e-07			chr2	51259499	51259693	3	446680	446682	446675	446690	5.73464	9.77e-09	0.346523	0.0469477	0.346523	0.0469477	7.38105	1.57e-13	2.12e-07
chr9	96108319	96108467	2	466731	466732	466731	466732	7.14218	9.19e-13	0.405971	0.0568413	0.405971	0.0568413	7.14218	9.19e-13	8.09e-07			chr22	25678641	25679272	6	532827	532832	532825	532834	6.85973	6.9e-12	0.266184	0.0360716	0.266184	0.0360716	7.37933	1.59e-13	2.15e-07
chr1	42921582	42921584	2	17269	17270	17269	17270	7.14207	9.19e-13	0.486913	0.0681753	0.486913	0.0681753	7.14207	9.19e-13	8.09e-07			chr2	55339820	55339939	2	447342	447343	447342	447343	7.37867	1.6e-13	0.380885	0.0516197	0.380885	0.0516197	7.37867	1.6e-13	2.16e-07
chr12	54408091	54408664	3	109392	109394	109392	109394	7.14197	9.2e-13	0.356847	0.0499648	0.356847	0.0499648	7.14197	9.2e-13	8.1e-07			chr7	95401856	95402267	3	756429	756431	756424	756434	6.46088	1.04e-10	0.295092	0.0399958	0.295092	0.0399958	7.37808	1.61e-13	2.17e-07
chr15	100026370	100026867	4	166310	166313	166310	166313	7.1417	9.22e-13	0.33796	0.0473221	0.33796	0.0473221	7.1417	9.22e-13	8.12e-07			chr8	37757401	37757546	2	789140	789141	789139	789141	6.45845	1.06e-10	0.410075	0.0555814	0.410075	0.0555814	7.37792	1.61e-13	2.17e-07
chr10	79396793	79397930	5	58278	58282	58278	58285	6.55308	5.64e-11	0.309972	0.0434065	0.309972	0.0434065	7.14114	9.26e-13	8.15e-07			chr10	52267902	52268375	2	96388	96389	96388	96389	-7.37767	1.61e-13	-0.404163	0.0547818	-0.404163	0.0547818	-7.37767	1.61e-13	2.18e-07
chr1	227974177	227974645	3	43007	43009	43007	43013	7.34724	2.02e-13	0.439672	0.0615693	0.439672	0.0615693	7.14109	9.26e-13	8.15e-07			chr5	17216821	17216952	4	637858	637861	637853	637862	7.17494	7.23e-13	0.287843	0.0390161	0.287843	0.0390161	7.37755	1.61e-13	2.18e-07
chr9	127054095	127054428	2	469002	469003	469002	469003	7.14007	9.33e-13	0.431969	0.0604992	0.431969	0.0604992	7.14007	9.33e-13	8.21e-07			chr2	192516214	192516266	2	478033	478034	478033	478034	-7.37749	1.61e-13	-0.383212	0.0519434	-0.383212	0.0519434	-7.37749	1.61e-13	2.18e-07
chr20	61447982	61448203	7	292049	292055	292037	292055	4.89888	9.64e-07	0.280485	0.0392869	0.280485	0.0392869	7.1394	9.37e-13	8.25e-07			chr17	42164433	42164500	3	355374	355376	355374	355376	-7.37666	1.62e-13	-0.38521	0.0522202	-0.38521	0.0522202	-7.37666	1.62e-13	2.2e-07
chr2	176952319	176953212	6	271747	271752	271747	271752	7.13897	9.4e-13	0.286042	0.0400676	0.286042	0.0400676	7.13897	9.4e-13	8.28e-07			chr16	88589918	88590325	2	330458	330459	330458	330462	7.09269	1.32e-12	0.392451	0.0532039	0.392451	0.0532039	7.37635	1.63e-13	2.2e-07
chr19	54401967	54402647	4	245453	245456	245452	245456	8.48244	2.21e-17	0.283278	0.0396807	0.283278	0.0396807	7.13894	9.41e-13	8.28e-07			chr20	57875703	57875735	2	514254	514255	514244	514256	5.07965	3.78e-07	0.432641	0.0586584	0.432641	0.0586584	7.37561	1.64e-13	2.21e-07
chr16	4818387	4818532	2	172149	172150	172149	172155	7.56755	3.8e-14	0.405996	0.0568778	0.405996	0.0568778	7.13803	9.47e-13	8.34e-07			chr2	15731512	15731646	2	436333	436334	436333	436335	6.61643	3.68e-11	0.380572	0.0515991	0.380572	0.0515991	7.37556	1.64e-13	2.21e-07
chr11	13983851	13984596	7	77293	77299	77289	77300	6.87888	6.03e-12	0.316846	0.0443891	0.316846	0.0443891	7.13793	9.47e-13	8.34e-07			chr4	77133417	77134319	4	612118	612121	612118	612122	7.33107	2.28e-13	0.257608	0.034928	0.257608	0.034928	7.37539	1.64e-13	2.22e-07
chr12	6658625	6658846	2	101746	101747	101740	101747	4.93794	7.9e-07	0.415912	0.0582734	0.415912	0.0582734	7.13725	9.52e-13	8.38e-07			chr9	23826368	23826461	2	818277	818278	818275	818278	6.32554	2.52e-10	0.392863	0.0532681	0.392863	0.0532681	7.37519	1.64e-13	2.22e-07
chr5	139120060	139120209	3	367248	367250	367248	367250	-7.13671	9.56e-13	-0.367162	0.0514469	-0.367162	0.0514469	-7.13671	9.56e-13	8.42e-07			chr15	42209178	42209202	2	273104	273105	273104	273105	7.37307	1.67e-13	0.418936	0.0568197	0.418936	0.0568197	7.37307	1.67e-13	2.26e-07
chr3	184321996	184322189	3	328510	328512	328510	328512	7.13667	9.56e-13	0.435833	0.0610696	0.435833	0.0610696	7.13667	9.56e-13	8.42e-07			chr5	76028910	76028950	2	647790	647791	647790	647791	-7.37223	1.68e-13	-0.44148	0.0598842	-0.44148	0.0598842	-7.37223	1.68e-13	2.27e-07
chr9	34590391	34591041	3	464560	464562	464560	464565	6.77429	1.25e-11	0.360043	0.0504615	0.360043	0.0504615	7.13501	9.68e-13	8.52e-07			chr8	76319264	76320362	9	797246	797254	797245	797254	7.28819	3.14e-13	0.25999	0.0352664	0.25999	0.0352664	7.37219	1.68e-13	2.27e-07
chr19	3094685	3094947	3	225606	225608	225606	225608	7.13483	9.69e-13	0.334971	0.0469486	0.334971	0.0469486	7.13483	9.69e-13	8.53e-07			chr2	161077050	161077346	2	471106	471107	471106	471108	-7.25708	3.96e-13	-0.405026	0.054942	-0.405026	0.054942	-7.37188	1.68e-13	2.28e-07
chr3	24870666	24871231	4	309207	309210	309207	309213	7.70757	1.28e-14	0.341005	0.0477983	0.341005	0.0477983	7.13424	9.73e-13	8.57e-07			chr2	74196550	74196572	2	452692	452693	452691	452693	6.98544	2.84e-12	0.374034	0.0507383	0.374034	0.0507383	7.37182	1.68e-13	2.28e-07
chr8	67873511	67874366	6	452904	452909	452904	452909	7.13417	9.74e-13	0.286666	0.0401821	0.286666	0.0401821	7.13417	9.74e-13	8.57e-07			chr10	102890886	102891045	6	110307	110312	110306	110314	6.89941	5.22e-12	0.294081	0.0398944	0.294081	0.0398944	7.37148	1.69e-13	2.28e-07
chr17	73056145	73056187	2	210041	210042	210041	210042	7.13405	9.75e-13	0.447245	0.0626916	0.447245	0.0626916	7.13405	9.75e-13	8.58e-07			chr12	6492579	6493003	5	175314	175318	175314	175328	9.91063	3.74e-23	0.328135	0.0445158	0.328135	0.0445158	7.3712	1.69e-13	2.29e-07
chr16	54964029	54964737	4	178904	178907	178904	178914	7.08581	1.38e-12	0.348179	0.0488086	0.348179	0.0488086	7.13356	9.78e-13	8.61e-07			chr17	1478065	1478604	5	334627	334631	334626	334633	7.22197	5.12e-13	0.252268	0.0342236	0.252268	0.0342236	7.37118	1.69e-13	2.29e-07
chr5	172068692	172069173	3	372607	372609	372607	372609	7.13355	9.78e-13	0.354733	0.0497274	0.354733	0.0497274	7.13355	9.78e-13	8.61e-07			chr22	22598909	22599332	6	531181	531186	531181	531186	7.37066	1.7e-13	0.295647	0.0401114	0.295647	0.0401114	7.37066	1.7e-13	2.3e-07
chr15	45408861	45409319	3	156322	156324	156322	156324	7.13334	9.8e-13	0.36331	0.0509313	0.36331	0.0509313	7.13334	9.8e-13	8.63e-07			chr13	44596411	44596456	2	223402	223403	223402	223403	-7.37026	1.7e-13	-0.424155	0.0575495	-0.424155	0.0575495	-7.37026	1.7e-13	2.3e-07
chr17	1665123	1665220	4	190177	190180	190176	190182	6.38117	1.76e-10	0.400636	0.0561671	0.400636	0.0561671	7.13293	9.83e-13	8.65e-07			chr1	59509582	59509687	2	33653	33654	33653	33654	7.37	1.71e-13	0.456237	0.0619046	0.456237	0.0619046	7.37	1.71e-13	2.31e-07
chr15	40616741	40616964	2	154882	154883	154882	154883	7.13239	9.86e-13	0.399339	0.0559896	0.399339	0.0559896	7.13239	9.86e-13	8.69e-07			chr2	241860318	241860995	4	493621	493624	493621	493624	-7.36986	1.71e-13	-0.334295	0.0453598	-0.334295	0.0453598	-7.36986	1.71e-13	2.31e-07
chr7	150549175	150549406	3	438306	438308	438305	438310	5.56654	2.6e-08	0.43309	0.0607255	0.43309	0.0607255	7.13193	9.9e-13	8.71e-07			chr22	39436156	39436644	4	539171	539174	539169	539174	7.0006	2.55e-12	0.3501	0.0475053	0.3501	0.0475053	7.3697	1.71e-13	2.31e-07
chr10	7486948	7486981	3	49307	49309	49307	49309	7.13177	9.91e-13	0.429414	0.0602113	0.429414	0.0602113	7.13177	9.91e-13	8.72e-07			chr4	184367379	184367488	2	629064	629065	629063	629065	6.90578	4.99e-12	0.391684	0.053153	0.391684	0.053153	7.36898	1.72e-13	2.33e-07
chr6	33138669	33139083	2	392713	392714	392639	392717	-2.79768	0.00514705	-0.438525	0.061489	-0.438525	0.061489	-7.13177	9.91e-13	8.72e-07			chr17	8056950	8056985	3	340226	340228	340226	340229	6.84048	7.89e-12	0.367607	0.0498868	0.367607	0.0498868	7.36882	1.72e-13	2.33e-07
chr1	218518468	218518579	2	41440	41441	41440	41443	6.52237	6.92e-11	0.439247	0.0615962	0.439247	0.0615962	7.13107	9.96e-13	8.77e-07			chr6	6003220	6004337	10	678434	678443	678434	678446	6.97853	2.98e-12	0.210265	0.0285355	0.210265	0.0285355	7.36852	1.73e-13	2.33e-07
chr19	17716539	17717094	3	233229	233231	233229	233231	7.1303	1e-12	0.360512	0.0505606	0.360512	0.0505606	7.1303	1e-12	8.82e-07			chr3	158450208	158450550	4	584482	584485	584478	584485	6.4716	9.7e-11	0.348104	0.0472433	0.348104	0.0472433	7.36832	1.73e-13	2.34e-07
chr1	70032907	70033627	7	22264	22270	22263	22275	7.68692	1.51e-14	0.280222	0.0393009	0.280222	0.0393009	7.13016	1e-12	8.83e-07			chr5	80689492	80690220	6	649164	649169	649164	649170	7.23757	4.57e-13	0.232831	0.0316058	0.232831	0.0316058	7.36674	1.75e-13	2.36e-07
chr3	126854109	126854933	5	321440	321444	321440	321444	7.12995	1e-12	0.267742	0.0375518	0.267742	0.0375518	7.12995	1e-12	8.84e-07			chr8	15397637	15397731	4	782575	782578	782575	782578	7.36667	1.75e-13	0.317898	0.0431535	0.317898	0.0431535	7.36667	1.75e-13	2.37e-07
chr10	102469948	102470340	4	62190	62193	62189	62193	6.5894	4.42e-11	0.366679	0.0514328	0.366679	0.0514328	7.12929	1.01e-12	8.88e-07			chr13	26625273	26626663	11	218830	218840	218829	218840	7.33862	2.16e-13	0.229552	0.031161	0.229552	0.031161	7.36664	1.75e-13	2.37e-07
chr13	20875743	20876063	4	124783	124786	124783	124786	7.12804	1.02e-12	0.356893	0.0500688	0.356893	0.0500688	7.12804	1.02e-12	8.96e-07			chr17	504991	505019	2	333476	333477	333476	333477	7.36656	1.75e-13	0.437372	0.0593726	0.437372	0.0593726	7.36656	1.75e-13	2.37e-07
chr1	34628784	34629098	3	14938	14940	14938	14942	5.98849	2.12e-09	0.357204	0.0501132	0.357204	0.0501132	7.12794	1.02e-12	8.97e-07			chr10	124901908	124903314	8	117110	117117	117107	117117	7.06126	1.65e-12	0.246129	0.0334132	0.246129	0.0334132	7.3662	1.76e-13	2.37e-07
chr18	57363715	57364587	5	220793	220797	220792	220801	5.69868	1.21e-08	0.328437	0.0460821	0.328437	0.0460821	7.12722	1.02e-12	9.02e-07			chr7	157090031	157090146	2	774846	774847	774845	774847	6.83489	8.21e-12	0.412823	0.0560533	0.412823	0.0560533	7.36484	1.77e-13	2.4e-07
chr6	50675475	50675610	2	398297	398298	398297	398299	6.54651	5.89e-11	0.424472	0.0595584	0.424472	0.0595584	7.12699	1.03e-12	9.03e-07			chr12	129294939	129295009	3	212597	212599	212597	212599	-7.36457	1.78e-13	-0.416103	0.0565007	-0.416103	0.0565007	-7.36457	1.78e-13	2.4e-07
chr1	205897159	205897545	3	39589	39591	39589	39593	-5.78256	7.36e-09	-0.371412	0.0521197	-0.371412	0.0521197	-7.12613	1.03e-12	9.09e-07			chr16	75096674	75097037	3	323415	323417	323415	323417	7.36455	1.78e-13	0.347321	0.0471612	0.347321	0.0471612	7.36455	1.78e-13	2.4e-07
chr20	61953935	61954258	3	292458	292460	292458	292460	7.12584	1.03e-12	0.467317	0.0655806	0.467317	0.0655806	7.12584	1.03e-12	9.11e-07			chr8	18244502	18245287	4	783207	783210	783207	783210	7.36416	1.78e-13	0.297795	0.0404383	0.297795	0.0404383	7.36416	1.78e-13	2.41e-07
chr8	110587155	110587264	2	456997	456998	456997	456998	-7.1256	1.04e-12	-0.443215	0.0622003	-0.443215	0.0622003	-7.1256	1.04e-12	9.12e-07			chr3	50272227	50272436	2	560991	560992	560991	560992	7.36416	1.78e-13	0.388021	0.0526905	0.388021	0.0526905	7.36416	1.78e-13	2.41e-07
chr20	57089461	57090015	6	290852	290857	290852	290861	6.51639	7.2e-11	0.334906	0.0470017	0.334906	0.0470017	7.12541	1.04e-12	9.14e-07			chr12	66581539	66581866	2	194226	194227	194225	194227	6.86636	6.59e-12	0.353778	0.0480465	0.353778	0.0480465	7.36324	1.79e-13	2.43e-07
chr16	2801793	2801952	3	170697	170699	170695	170699	-6.49688	8.2e-11	-0.44057	0.0618312	-0.44057	0.0618312	-7.12537	1.04e-12	9.14e-07			chr14	105750016	105750359	2	265467	265468	265467	265469	7.03847	1.94e-12	0.347851	0.0472428	0.347851	0.0472428	7.36303	1.8e-13	2.43e-07
chr1	2285115	2285178	2	2439	2440	2439	2440	-7.12452	1.04e-12	-0.433142	0.060796	-0.433142	0.060796	-7.12452	1.04e-12	9.2e-07			chr1	24392771	24392896	3	16912	16914	16912	16914	-7.36282	1.8e-13	-0.331305	0.0449971	-0.331305	0.0449971	-7.36282	1.8e-13	2.44e-07
chr7	42927968	42928293	3	422718	422720	422718	422720	7.1244	1.05e-12	0.33991	0.0477106	0.33991	0.0477106	7.1244	1.05e-12	9.2e-07			chr7	44795713	44795824	4	746281	746284	746281	746284	7.36161	1.82e-13	0.360451	0.0489636	0.360451	0.0489636	7.36161	1.82e-13	2.46e-07
chr20	31349427	31349939	3	286614	286616	286614	286616	7.12435	1.05e-12	0.309287	0.0434127	0.309287	0.0434127	7.12435	1.05e-12	9.21e-07			chr14	24782128	24782354	2	240516	240517	240513	240519	6.31969	2.62e-10	0.393325	0.053433	0.393325	0.053433	7.36109	1.82e-13	2.47e-07
chr12	48152515	48152585	2	106641	106642	106637	106642	6.43799	1.21e-10	0.399385	0.0560617	0.399385	0.0560617	7.12403	1.05e-12	9.23e-07			chr5	7803175	7803274	2	635843	635844	635843	635844	7.36109	1.82e-13	0.449989	0.0611308	0.449989	0.0611308	7.36109	1.82e-13	2.47e-07
chr7	175423	175713	2	412515	412516	412515	412516	-7.12357	1.05e-12	-0.421344	0.0591479	-0.421344	0.0591479	-7.12357	1.05e-12	9.26e-07			chr11	57407421	57407842	3	142163	142165	142163	142165	7.36084	1.83e-13	0.343297	0.0466383	0.343297	0.0466383	7.36084	1.83e-13	2.47e-07
chr8	23564193	23564294	2	447611	447612	447602	447615	6.1564	7.44e-10	0.432116	0.0606702	0.432116	0.0606702	7.12238	1.06e-12	9.34e-07			chr15	59978600	59978702	2	278361	278362	278361	278362	7.36077	1.83e-13	0.417972	0.0567837	0.417972	0.0567837	7.36077	1.83e-13	2.47e-07
chr15	98503783	98504173	9	165943	165951	165938	165953	5.60804	2.05e-08	0.312758	0.0439138	0.312758	0.0439138	7.12209	1.06e-12	9.36e-07			chr22	25799160	25799504	2	532898	532899	532897	532899	8.58754	8.88e-18	0.42608	0.0578883	0.42608	0.0578883	7.36039	1.83e-13	2.48e-07
chr17	72920359	72920385	4	209907	209910	209893	209911	5.51155	3.56e-08	0.350254	0.0491838	0.350254	0.0491838	7.12132	1.07e-12	9.41e-07			chr2	10484567	10484580	2	434938	434939	434938	434939	7.36012	1.84e-13	0.426236	0.0579115	0.426236	0.0579115	7.36012	1.84e-13	2.48e-07
chr6	33136297	33136996	6	392695	392700	392639	392717	-2.79768	0.00514705	-0.328289	0.0460996	-0.328289	0.0460996	-7.12129	1.07e-12	9.41e-07			chr16	87978839	87978974	2	329700	329701	329700	329701	7.35967	1.84e-13	0.411259	0.05588	0.411259	0.05588	7.35967	1.84e-13	2.49e-07
chr7	25989524	25990026	6	419793	419798	419793	419798	7.12071	1.07e-12	0.399759	0.0561404	0.399759	0.0561404	7.12071	1.07e-12	9.45e-07			chr7	157093013	157093072	2	774857	774858	774855	774858	7.3025	2.82e-13	0.425474	0.0578123	0.425474	0.0578123	7.35957	1.84e-13	2.5e-07
chr5	87968118	87968658	5	361854	361858	361852	361864	5.90978	3.43e-09	0.321187	0.0451076	0.321187	0.0451076	7.12046	1.08e-12	9.47e-07			chr20	48843118	48843549	2	510879	510880	510879	510880	7.35938	1.85e-13	0.385903	0.0524368	0.385903	0.0524368	7.35938	1.85e-13	2.5e-07
chr11	128693677	128694915	10	98485	98494	98485	98494	7.12016	1.08e-12	0.333236	0.0468017	0.333236	0.0468017	7.12016	1.08e-12	9.49e-07			chr19	47759400	47759406	2	421214	421215	421214	421218	7.08048	1.44e-12	0.438719	0.0596187	0.438719	0.0596187	7.35875	1.86e-13	2.51e-07
chrX	73640043	73640648	3	478748	478750	478747	478750	7.03024	2.06e-12	0.358507	0.0503519	0.358507	0.0503519	7.12002	1.08e-12	9.5e-07			chr7	92645436	92645767	2	755718	755719	755718	755719	7.35869	1.86e-13	0.42268	0.0574396	0.42268	0.0574396	7.35869	1.86e-13	2.51e-07
chr12	113902262	113902799	4	117569	117572	117569	117576	6.37954	1.78e-10	0.328996	0.0462073	0.328996	0.0462073	7.12	1.08e-12	9.5e-07			chr3	45688760	45689110	2	557968	557969	557968	557969	7.35855	1.86e-13	0.398041	0.0540924	0.398041	0.0540924	7.35855	1.86e-13	2.51e-07
chr19	38308057	38308263	3	237412	237414	237411	237416	6.65769	2.78e-11	0.40905	0.0574599	0.40905	0.0574599	7.11888	1.09e-12	9.58e-07			chr16	4516320	4516375	2	302004	302005	302004	302005	-7.35854	1.86e-13	-0.402229	0.0546616	-0.402229	0.0546616	-7.35854	1.86e-13	2.51e-07
chr7	2802554	2802560	2	416045	416046	416044	416050	7.36726	1.74e-13	0.497186	0.0698482	0.497186	0.0698482	7.11809	1.09e-12	9.64e-07			chr7	100253901	100254149	4	758846	758849	758846	758849	7.35738	1.88e-13	0.305761	0.0415584	0.305761	0.0415584	7.35738	1.88e-13	2.54e-07
chr22	37956207	37956293	2	301836	301837	301836	301837	7.11737	1.1e-12	0.454539	0.0638633	0.454539	0.0638633	7.11737	1.1e-12	9.69e-07			chr1	119526060	119527008	7	46631	46637	46631	46647	6.85381	7.19e-12	0.301426	0.0409707	0.301426	0.0409707	7.3571	1.88e-13	2.54e-07
chr10	129245347	129245728	4	67300	67303	67300	67303	-7.11636	1.11e-12	-0.318232	0.0447184	-0.318232	0.0447184	-7.11636	1.11e-12	9.76e-07			chr17	75451809	75451846	2	370308	370309	370306	370312	-6.53394	6.41e-11	-0.442894	0.0602016	-0.442894	0.0602016	-7.35685	1.88e-13	2.55e-07
chr10	130829645	130829670	2	67621	67622	67621	67622	7.11567	1.11e-12	0.424644	0.0596772	0.424644	0.0596772	7.11567	1.11e-12	9.81e-07			chr6	46293409	46293571	3	704000	704002	704000	704002	-7.35546	1.9e-13	-0.366189	0.0497846	-0.366189	0.0497846	-7.35546	1.9e-13	2.57e-07
chr17	70114577	70114623	2	209108	209109	209108	209109	7.11538	1.12e-12	0.41085	0.0577411	0.41085	0.0577411	7.11538	1.12e-12	9.83e-07			chr6	28583979	28584464	15	686034	686048	686033	686048	7.32423	2.4e-13	0.294157	0.0399987	0.294157	0.0399987	7.35415	1.92e-13	2.6e-07
chr9	90498061	90498223	2	466222	466223	466222	466223	-7.11525	1.12e-12	-0.434028	0.0609997	-0.434028	0.0609997	-7.11525	1.12e-12	9.84e-07			chr8	109095388	109095782	4	803488	803491	803481	803500	7.10707	1.19e-12	0.344979	0.046915	0.344979	0.046915	7.35327	1.93e-13	2.62e-07
chr2	119611880	119612787	4	265549	265552	265549	265552	7.11525	1.12e-12	0.331215	0.04655	0.331215	0.04655	7.11525	1.12e-12	9.84e-07			chr12	122760952	122760981	3	209748	209750	209748	209750	7.35309	1.94e-13	0.381389	0.0518678	0.381389	0.0518678	7.35309	1.94e-13	2.62e-07
chr5	3602272	3602558	3	354413	354415	354413	354415	7.11511	1.12e-12	0.375958	0.0528394	0.375958	0.0528394	7.11511	1.12e-12	9.85e-07			chrX	152689142	152689180	2	858917	858918	858917	858919	6.57488	4.87e-11	0.419041	0.0569931	0.419041	0.0569931	7.35249	1.95e-13	2.63e-07
chr16	70719115	70720133	6	182110	182115	182110	182118	7.29511	2.98e-13	0.29574	0.041566	0.29574	0.041566	7.11494	1.12e-12	9.86e-07			chr19	1265877	1265999	3	393589	393591	393589	393591	7.35249	1.95e-13	0.409358	0.0556761	0.409358	0.0556761	7.35249	1.95e-13	2.63e-07
chr18	11148510	11148776	4	217639	217642	217639	217652	8.7615	1.93e-18	0.368719	0.0518262	0.368719	0.0518262	7.11453	1.12e-12	9.89e-07			chr17	80398412	80398854	2	376180	376181	376179	376181	7.25575	3.99e-13	0.381228	0.0518514	0.381228	0.0518514	7.35231	1.95e-13	2.63e-07
chr6	1515580	1515696	2	376323	376324	376323	376324	-7.11428	1.13e-12	-0.407051	0.057216	-0.407051	0.057216	-7.11428	1.13e-12	9.91e-07			chr10	97515319	97515398	3	107724	107726	107723	107726	7.2218	5.13e-13	0.453191	0.0616408	0.453191	0.0616408	7.35214	1.95e-13	2.64e-07
chr11	78673212	78673290	2	91724	91725	91723	91725	6.59335	4.3e-11	0.42243	0.0593779	0.42243	0.0593779	7.11426	1.13e-12	9.91e-07			chr6	41659409	41659575	2	701605	701606	701605	701606	-7.35184	1.95e-13	-0.405302	0.0551294	-0.405302	0.0551294	-7.35184	1.95e-13	2.64e-07
chr17	42733527	42733592	3	203053	203055	203053	203062	8.12661	4.41e-16	0.343534	0.04829	0.343534	0.04829	7.11397	1.13e-12	9.93e-07			chr6	32976858	32976897	2	696020	696021	696018	696025	4.51715	6.27e-06	0.425827	0.0579229	0.425827	0.0579229	7.35162	1.96e-13	2.65e-07
chr14	105444910	105445224	3	150825	150827	150820	150827	7.57537	3.58e-14	0.376984	0.0529945	0.376984	0.0529945	7.11365	1.13e-12	9.95e-07			chr6	46702790	46703123	3	704105	704107	704104	704117	5.50346	3.72e-08	0.325891	0.0443301	0.325891	0.0443301	7.35147	1.96e-13	2.65e-07
chr2	158731577	158731699	2	269533	269534	269533	269536	6.96869	3.2e-12	0.444477	0.0624915	0.444477	0.0624915	7.1126	1.14e-12	1e-06			chr17	1676922	1677229	2	334939	334940	334939	334940	7.35133	1.96e-13	0.402407	0.0547393	0.402407	0.0547393	7.35133	1.96e-13	2.65e-07
chr15	68522275	68522777	3	160024	160026	160022	160027	5.55308	2.81e-08	0.379493	0.053358	0.379493	0.053358	7.11222	1.14e-12	1.01e-06			chr17	76819395	76819468	2	371403	371404	371402	371404	7.01385	2.32e-12	0.405062	0.0551033	0.405062	0.0551033	7.35095	1.97e-13	2.66e-07
chr16	330267	331207	4	167190	167193	167190	167197	6.47567	9.44e-11	0.298527	0.0419758	0.298527	0.0419758	7.11189	1.14e-12	1.01e-06			chr17	32580869	32581466	4	349048	349051	349048	349051	-7.35058	1.97e-13	-0.288946	0.0393093	-0.288946	0.0393093	-7.35058	1.97e-13	2.67e-07
chr18	46064816	46065067	3	219945	219947	219945	219950	5.79217	6.95e-09	0.399375	0.0561613	0.399375	0.0561613	7.11122	1.15e-12	1.01e-06			chr17	1617447	1617465	2	334822	334823	334818	334823	6.0819	1.19e-09	0.452792	0.0616022	0.452792	0.0616022	7.35026	1.98e-13	2.68e-07
chr10	50817810	50818911	6	54833	54838	54825	54838	6.30695	2.85e-10	0.286964	0.0403539	0.286964	0.0403539	7.11118	1.15e-12	1.01e-06			chr22	24890831	24891141	5	532420	532424	532414	532428	7.95461	1.8e-15	0.340314	0.0462999	0.340314	0.0462999	7.35021	1.98e-13	2.68e-07
chr5	170736335	170737396	6	372257	372262	372246	372262	6.60659	3.93e-11	0.283411	0.0398563	0.283411	0.0398563	7.11081	1.15e-12	1.02e-06			chr17	56744332	56744490	3	362247	362249	362244	362249	5.14276	2.71e-07	0.407665	0.0554694	0.407665	0.0554694	7.34938	1.99e-13	2.69e-07
chrX	105065721	105065796	2	480099	480100	480099	480111	6.5293	6.61e-11	0.408595	0.0574615	0.408595	0.0574615	7.11075	1.15e-12	1.02e-06			chr14	61104032	61104571	4	247585	247588	247585	247588	7.34936	1.99e-13	0.333291	0.0453496	0.333291	0.0453496	7.34936	1.99e-13	2.69e-07
chr11	116661388	116662012	3	95433	95435	95433	95435	7.11068	1.15e-12	0.393462	0.0553339	0.393462	0.0553339	7.11068	1.15e-12	1.02e-06			chr6	112575230	112575705	5	714182	714186	714181	714188	6.41903	1.37e-10	0.310765	0.0422863	0.310765	0.0422863	7.34907	2e-13	2.7e-07
chr1	145415412	145415441	2	28357	28358	28357	28359	7.03727	1.96e-12	0.425039	0.0597755	0.425039	0.0597755	7.1106	1.16e-12	1.02e-06			chr1	8273949	8273977	2	7446	7447	7446	7447	7.34844	2.01e-13	0.425675	0.0579272	0.425675	0.0579272	7.34844	2.01e-13	2.71e-07
chr19	57149436	57149499	2	246945	246946	246945	246949	8.64225	5.51e-18	0.440715	0.0619826	0.440715	0.0619826	7.11031	1.16e-12	1.02e-06			chr19	46181428	46181546	2	420043	420044	420040	420044	10.6776	1.3e-26	0.414256	0.0563735	0.414256	0.0563735	7.34841	2.01e-13	2.71e-07
chr1	111148984	111149307	3	26293	26295	26291	26295	8.34971	6.84e-17	0.387896	0.0545548	0.387896	0.0545548	7.1102	1.16e-12	1.02e-06			chr7	91808793	91808899	3	755420	755422	755419	755426	6.64474	3.04e-11	0.391986	0.0533445	0.391986	0.0533445	7.34821	2.01e-13	2.72e-07
chr15	60287139	60287397	3	158158	158160	158158	158160	7.10993	1.16e-12	0.338677	0.0476344	0.338677	0.0476344	7.10993	1.16e-12	1.02e-06			chr6	16239574	16239799	2	681719	681720	681719	681720	7.3481	2.01e-13	0.402762	0.0548117	0.402762	0.0548117	7.3481	2.01e-13	2.72e-07
chrX	3263354	3263474	2	473244	473245	473244	473245	7.10993	1.16e-12	0.412407	0.0580044	0.412407	0.0580044	7.10993	1.16e-12	1.02e-06			chr2	219744597	219744634	3	484392	484394	484390	484394	6.6653	2.64e-11	0.398287	0.054204	0.398287	0.054204	7.34792	2.01e-13	2.72e-07
chr1	20810527	20811132	3	10338	10340	10338	10345	5.94788	2.72e-09	0.334528	0.0470528	0.334528	0.0470528	7.10963	1.16e-12	1.02e-06			chr17	78233756	78233937	4	372861	372864	372861	372864	-7.34757	2.02e-13	-0.4249	0.0578286	-0.4249	0.0578286	-7.34757	2.02e-13	2.73e-07
chr16	49309124	49309445	3	178068	178070	178067	178070	6.79507	1.08e-11	0.391938	0.0551287	0.391938	0.0551287	7.10952	1.16e-12	1.03e-06			chr16	29348723	29348855	2	310121	310122	310121	310122	-7.34755	2.02e-13	-0.406449	0.0553177	-0.406449	0.0553177	-7.34755	2.02e-13	2.73e-07
chr16	88449254	88449389	2	186805	186806	186805	186806	7.10914	1.17e-12	0.425785	0.0598926	0.425785	0.0598926	7.10914	1.17e-12	1.03e-06			chr14	71635288	71635587	2	251494	251495	251494	251495	7.34684	2.03e-13	0.387213	0.0527046	0.387213	0.0527046	7.34684	2.03e-13	2.74e-07
chr16	55090590	55090946	5	178963	178967	178963	178968	6.73737	1.61e-11	0.301992	0.0424812	0.301992	0.0424812	7.10886	1.17e-12	1.03e-06			chr2	66652819	66653415	5	449892	449896	449892	449896	7.34583	2.04e-13	0.276754	0.037675	0.276754	0.037675	7.34583	2.04e-13	2.77e-07
chr15	68117903	68118006	3	159911	159913	159911	159913	7.10876	1.17e-12	0.382935	0.053868	0.382935	0.053868	7.10876	1.17e-12	1.03e-06			chr20	49639998	49640589	3	511376	511378	511376	511378	7.34462	2.06e-13	0.302719	0.0412164	0.302719	0.0412164	7.34462	2.06e-13	2.79e-07
chr6	33147188	33148096	9	392768	392776	392753	392776	-5.26584	1.4e-07	-0.261284	0.0367591	-0.261284	0.0367591	-7.10801	1.18e-12	1.04e-06			chr1	28919300	28919387	3	20090	20092	20090	20092	7.3445	2.07e-13	0.360581	0.0490954	0.360581	0.0490954	7.3445	2.07e-13	2.79e-07
chr20	3073561	3074231	3	283813	283815	283812	283815	6.84567	7.61e-12	0.36636	0.0515431	0.36636	0.0515431	7.10785	1.18e-12	1.04e-06			chr11	32354958	32355483	4	136451	136454	136450	136455	6.8911	5.54e-12	0.310436	0.042269	0.310436	0.042269	7.3443	2.07e-13	2.8e-07
chrX	110039472	110039485	2	480503	480504	480492	480507	5.67944	1.35e-08	0.486392	0.0684323	0.486392	0.0684323	7.10764	1.18e-12	1.04e-06			chr1	2560884	2561439	5	3336	3340	3336	3340	7.34401	2.07e-13	0.226295	0.0308135	0.226295	0.0308135	7.34401	2.07e-13	2.8e-07
chr7	2152705	2152821	2	415308	415309	415307	415309	6.61817	3.64e-11	0.478063	0.0672614	0.478063	0.0672614	7.10754	1.18e-12	1.04e-06			chr6	4890095	4890104	2	678070	678071	678068	678074	6.72436	1.76e-11	0.462632	0.0629949	0.462632	0.0629949	7.34397	2.07e-13	2.8e-07
chr7	116311496	116311773	2	433307	433308	433307	433308	7.10747	1.18e-12	0.402957	0.0566948	0.402957	0.0566948	7.10747	1.18e-12	1.04e-06			chr6	30227942	30228069	8	688855	688862	688844	688872	8.14128	3.91e-16	0.273098	0.0371877	0.273098	0.0371877	7.34376	2.08e-13	2.81e-07
chr1	91870362	91870450	4	24097	24100	24097	24100	7.10739	1.18e-12	0.336668	0.0473687	0.336668	0.0473687	7.10739	1.18e-12	1.04e-06			chr17	7463837	7464088	2	339436	339437	339436	339437	7.34358	2.08e-13	0.38674	0.0526637	0.38674	0.0526637	7.34358	2.08e-13	2.81e-07
chr7	102921442	102921513	2	432053	432054	432042	432054	7.445	9.69e-14	0.400305	0.0563235	0.400305	0.0563235	7.10725	1.18e-12	1.04e-06			chr11	3210632	3210659	2	128054	128055	128054	128057	-6.17889	6.46e-10	-0.350529	0.04774	-0.350529	0.04774	-7.34248	2.1e-13	2.84e-07
chr1	54203548	54203678	2	20109	20110	20109	20114	7.07531	1.49e-12	0.409486	0.0576173	0.409486	0.0576173	7.10699	1.19e-12	1.04e-06			chr1	184633039	184633523	2	62632	62633	62632	62634	7.05905	1.68e-12	0.403983	0.0550201	0.403983	0.0550201	7.34247	2.1e-13	2.84e-07
chr6	85474209	85474595	5	400687	400691	400676	400691	9.25664	2.11e-20	0.297177	0.0418152	0.297177	0.0418152	7.1069	1.19e-12	1.04e-06			chr4	5865654	5865698	2	599818	599819	599818	599819	-7.34203	2.1e-13	-0.393196	0.0535541	-0.393196	0.0535541	-7.34203	2.1e-13	2.85e-07
chr2	88849576	88849691	2	261732	261733	261731	261734	6.04626	1.48e-09	0.445254	0.0626513	0.445254	0.0626513	7.10686	1.19e-12	1.05e-06			chr3	125690986	125691030	2	575300	575301	575299	575303	6.31321	2.73e-10	0.393715	0.0536266	0.393715	0.0536266	7.34179	2.11e-13	2.85e-07
chr5	167718982	167719687	6	371864	371869	371861	371869	6.55309	5.64e-11	0.276002	0.0388372	0.276002	0.0388372	7.10663	1.19e-12	1.05e-06			chr7	16794078	16794623	3	738014	738016	738014	738016	7.34146	2.11e-13	0.348087	0.0474139	0.348087	0.0474139	7.34146	2.11e-13	2.86e-07
chr20	25129529	25129562	3	285940	285942	285927	285942	7.03719	1.96e-12	0.387562	0.0545368	0.387562	0.0545368	7.10643	1.19e-12	1.05e-06			chr2	23506781	23506789	2	437932	437933	437932	437933	-7.34119	2.12e-13	-0.431628	0.0587954	-0.431628	0.0587954	-7.34119	2.12e-13	2.86e-07
chr11	9113370	9113458	3	76461	76463	76451	76463	5.20291	1.96e-07	0.375566	0.0528503	0.375566	0.0528503	7.10622	1.19e-12	1.05e-06			chr1	216896852	216897232	4	71305	71308	71305	71308	7.34118	2.12e-13	0.344209	0.0468875	0.344209	0.0468875	7.34118	2.12e-13	2.86e-07
chr11	19263864	19264434	3	78335	78337	78335	78337	7.1057	1.2e-12	0.381381	0.0536725	0.381381	0.0536725	7.1057	1.2e-12	1.05e-06			chr10	102825997	102826005	2	110262	110263	110262	110263	7.34079	2.12e-13	0.44863	0.0611147	0.44863	0.0611147	7.34079	2.12e-13	2.87e-07
chr12	51236634	51236704	4	107844	107847	107843	107848	6.80854	9.86e-12	0.384142	0.0540613	0.384142	0.0540613	7.10567	1.2e-12	1.05e-06			chr2	95522876	95523721	5	456313	456317	456313	456318	7.23543	4.64e-13	0.270294	0.0368239	0.270294	0.0368239	7.34017	2.13e-13	2.89e-07
chr2	27958712	27958722	2	253665	253666	253660	253666	6.2475	4.17e-10	0.468399	0.0659216	0.468399	0.0659216	7.1054	1.2e-12	1.06e-06			chr17	80606880	80606947	3	376435	376437	376435	376438	7.19603	6.2e-13	0.374232	0.0509844	0.374232	0.0509844	7.34013	2.13e-13	2.89e-07
chr14	36993517	36993831	2	139398	139399	139398	139405	7.97293	1.55e-15	0.411859	0.0579647	0.411859	0.0579647	7.10535	1.2e-12	1.06e-06			chr2	47882601	47882653	2	446196	446197	446196	446197	-7.34008	2.13e-13	-0.389443	0.053057	-0.389443	0.053057	-7.34008	2.13e-13	2.89e-07
chr6	133563532	133563764	2	405240	405241	405239	405243	6.02557	1.69e-09	0.40878	0.0575322	0.40878	0.0575322	7.10524	1.2e-12	1.06e-06			chr1	21416141	21416170	2	15058	15059	15058	15059	7.33999	2.14e-13	0.395546	0.0538892	0.395546	0.0538892	7.33999	2.14e-13	2.89e-07
chr1	84326624	84326856	5	23060	23064	23055	23064	6.91148	4.8e-12	0.381064	0.0536331	0.381064	0.0536331	7.10501	1.2e-12	1.06e-06			chr8	134388008	134388022	2	809041	809042	809041	809043	6.70673	1.99e-11	0.415539	0.056615	0.415539	0.056615	7.33973	2.14e-13	2.89e-07
chr12	125023115	125023590	2	120863	120864	120863	120865	6.70384	2.03e-11	0.428786	0.0603624	0.428786	0.0603624	7.10353	1.22e-12	1.07e-06			chr16	75139104	75139595	2	323441	323442	323441	323442	7.33919	2.15e-13	0.383108	0.0522003	0.383108	0.0522003	7.33919	2.15e-13	2.91e-07
chr1	44031177	44031826	5	17739	17743	17739	17743	7.10271	1.22e-12	0.312171	0.043951	0.312171	0.043951	7.10271	1.22e-12	1.08e-06			chr11	74108363	74108403	2	154778	154779	154778	154781	6.31755	2.66e-10	0.420847	0.0573436	0.420847	0.0573436	7.33904	2.15e-13	2.91e-07
chr20	31170822	31170984	2	286582	286583	286582	286583	7.10263	1.22e-12	0.377197	0.0531066	0.377197	0.0531066	7.10263	1.22e-12	1.08e-06			chr13	50160350	50160670	2	225053	225054	225047	225054	6.85024	7.37e-12	0.357565	0.0487228	0.357565	0.0487228	7.33876	2.16e-13	2.92e-07
chr10	127262761	127262851	3	66974	66976	66971	66976	-8.74624	2.21e-18	-0.355604	0.0500675	-0.355604	0.0500675	-7.1025	1.23e-12	1.08e-06			chr3	195638330	195638936	3	593715	593717	593715	593717	7.33863	2.16e-13	0.332384	0.0452924	0.332384	0.0452924	7.33863	2.16e-13	2.92e-07
chr12	129309156	129309207	2	121542	121543	121541	121545	5.98367	2.18e-09	0.451941	0.0636398	0.451941	0.0636398	7.10156	1.23e-12	1.09e-06			chr2	167466236	167466717	3	472271	472273	472270	472275	5.85382	4.8e-09	0.368126	0.050167	0.368126	0.050167	7.338	2.17e-13	2.93e-07
chr10	48828106	48828109	2	54510	54511	54510	54511	7.10088	1.24e-12	0.494659	0.0696616	0.494659	0.0696616	7.10088	1.24e-12	1.09e-06			chr14	33402368	33402512	3	241866	241868	241865	241868	6.77178	1.27e-11	0.330308	0.0450135	0.330308	0.0450135	7.33798	2.17e-13	2.93e-07
chr11	119994800	119994877	2	96659	96660	96659	96660	-7.1008	1.24e-12	-0.428716	0.0603758	-0.428716	0.0603758	-7.1008	1.24e-12	1.09e-06			chr21	45788949	45789178	3	526117	526119	526115	526121	5.88685	3.94e-09	0.409201	0.055765	0.409201	0.055765	7.33795	2.17e-13	2.93e-07
chr5	176734745	176734858	2	373896	373897	373894	373897	6.21338	5.19e-10	0.46481	0.0654593	0.46481	0.0654593	7.10076	1.24e-12	1.09e-06			chr8	99438624	99440522	11	801087	801097	801087	801097	7.33754	2.18e-13	0.198326	0.0270289	0.198326	0.0270289	7.33754	2.18e-13	2.94e-07
chr1	221067662	221067896	2	41786	41787	41786	41787	7.10012	1.25e-12	0.398762	0.0561627	0.398762	0.0561627	7.10012	1.25e-12	1.1e-06			chr9	139944139	139944162	2	840256	840257	840256	840258	7.28833	3.14e-13	0.425024	0.057929	0.425024	0.057929	7.33699	2.18e-13	2.95e-07
chr1	40420299	40420537	3	16606	16608	16606	16616	5.08498	3.68e-07	0.369928	0.0521034	0.369928	0.0521034	7.09989	1.25e-12	1.1e-06			chr4	104641146	104641153	2	616957	616958	616950	616960	6.76885	1.3e-11	0.448629	0.061147	0.448629	0.061147	7.33691	2.19e-13	2.96e-07
chr17	46802871	46803008	3	204746	204748	204746	204748	7.09854	1.26e-12	0.351609	0.0495326	0.351609	0.0495326	7.09854	1.26e-12	1.11e-06			chr12	26471733	26471759	2	181253	181254	181253	181255	-6.95364	3.56e-12	-0.422386	0.0575733	-0.422386	0.0575733	-7.33649	2.19e-13	2.97e-07
chr17	27346732	27347260	6	197634	197639	197634	197639	7.09778	1.27e-12	0.320784	0.045195	0.320784	0.045195	7.09778	1.27e-12	1.12e-06			chr1	4712355	4712764	2	5281	5282	5281	5282	7.336	2.2e-13	0.360568	0.0491505	0.360568	0.0491505	7.336	2.2e-13	2.98e-07
chr7	158809128	158809804	3	442256	442258	442256	442258	-7.09639	1.28e-12	-0.350626	0.0494091	-0.350626	0.0494091	-7.09639	1.28e-12	1.13e-06			chr5	320888	322032	4	631747	631750	631747	631751	7.29968	2.88e-13	0.275282	0.0375249	0.275282	0.0375249	7.33598	2.2e-13	2.98e-07
chr5	131563095	131563492	3	365364	365366	365364	365366	7.09585	1.29e-12	0.368704	0.0519606	0.368704	0.0519606	7.09585	1.29e-12	1.13e-06			chr11	2160964	2162510	33	126574	126606	126567	126608	6.33107	2.43e-10	0.191866	0.026155	0.191866	0.026155	7.33574	2.21e-13	2.98e-07
chr1	50896246	50896251	2	19406	19407	19406	19407	7.09494	1.29e-12	0.473735	0.0667708	0.473735	0.0667708	7.09494	1.29e-12	1.14e-06			chr3	66533732	66534050	2	566115	566116	566115	566116	7.33547	2.21e-13	0.397787	0.0542279	0.397787	0.0542279	7.33547	2.21e-13	2.99e-07
chr4	175750527	175750637	4	349573	349576	349568	349579	6.97303	3.1e-12	0.327184	0.0461167	0.327184	0.0461167	7.09471	1.3e-12	1.14e-06			chr20	2782217	2782348	3	496459	496461	496458	496461	7.20006	6.02e-13	0.37629	0.0512974	0.37629	0.0512974	7.33545	2.21e-13	2.99e-07
chr20	50721313	50721911	4	290225	290228	290222	290228	6.01086	1.85e-09	0.339184	0.047817	0.339184	0.047817	7.09337	1.31e-12	1.15e-06			chr14	32673188	32673368	2	241755	241756	241755	241756	7.33465	2.22e-13	0.404365	0.0551307	0.404365	0.0551307	7.33465	2.22e-13	3.01e-07
chr6	28510313	28510491	5	382033	382037	382029	382044	5.60153	2.12e-08	0.363932	0.0513147	0.363932	0.0513147	7.09215	1.32e-12	1.16e-06			chr10	125425707	125426048	3	117315	117317	117310	117317	7.18902	6.53e-13	0.314022	0.042818	0.314022	0.042818	7.33388	2.24e-13	3.02e-07
chr1	119532044	119532093	3	27798	27800	27796	27811	5.00682	5.53e-07	0.385402	0.0543423	0.385402	0.0543423	7.09213	1.32e-12	1.16e-06			chr10	134043755	134043897	2	121095	121096	121090	121096	7.4023	1.34e-13	0.455389	0.0621064	0.455389	0.0621064	7.3324	2.26e-13	3.06e-07
chr1	185703659	185703688	2	37091	37092	37081	37093	7.42693	1.11e-13	0.424877	0.0599122	0.424877	0.0599122	7.09165	1.33e-12	1.17e-06			chr7	127670993	127671193	5	764626	764630	764625	764631	7.07082	1.54e-12	0.308772	0.0421113	0.308772	0.0421113	7.33228	2.26e-13	3.06e-07
chr1	41829983	41830161	2	17022	17023	17022	17023	-7.09091	1.33e-12	-0.446515	0.0629701	-0.446515	0.0629701	-7.09091	1.33e-12	1.17e-06			chr7	4845567	4845625	2	735023	735024	735023	735024	7.3321	2.27e-13	0.440581	0.0600894	0.440581	0.0600894	7.3321	2.27e-13	3.06e-07
chr16	51168485	51168816	4	178489	178492	178489	178493	6.80521	1.01e-11	0.32709	0.0461284	0.32709	0.0461284	7.09087	1.33e-12	1.17e-06			chr3	126113658	126113918	7	575566	575572	575565	575572	7.1995	6.04e-13	0.309345	0.0421954	0.309345	0.0421954	7.33125	2.28e-13	3.08e-07
chr16	85981720	85981947	3	185191	185193	185191	185193	7.09019	1.34e-12	0.327906	0.0462478	0.327906	0.0462478	7.09019	1.34e-12	1.18e-06			chr6	32820214	32820355	3	695563	695565	695557	695565	-9.65041	4.9e-22	-0.3931	0.0536222	-0.3931	0.0536222	-7.33092	2.29e-13	3.09e-07
chr7	116962516	116963259	5	433424	433428	433424	433438	8.08192	6.38e-16	0.293059	0.0413342	0.293059	0.0413342	7.09	1.34e-12	1.18e-06			chr1	51788633	51788701	2	30817	30818	30817	30820	-6.98678	2.81e-12	-0.39632	0.0540729	-0.39632	0.0540729	-7.32936	2.31e-13	3.13e-07
chr12	50426531	50426727	2	107665	107666	107665	107667	6.78783	1.14e-11	0.419915	0.0592275	0.419915	0.0592275	7.08986	1.34e-12	1.18e-06			chr22	39486168	39486356	3	539201	539203	539201	539203	-7.32884	2.32e-13	-0.392058	0.0534952	-0.392058	0.0534952	-7.32884	2.32e-13	3.14e-07
chr2	113956344	113956531	2	265029	265030	265028	265032	5.19502	2.05e-07	0.453181	0.0639199	0.453181	0.0639199	7.08983	1.34e-12	1.18e-06			chr10	73497609	73497629	2	100596	100597	100595	100598	9.20588	3.39e-20	0.411796	0.0561886	0.411796	0.0561886	7.32881	2.32e-13	3.14e-07
chr2	91932949	91933195	3	261865	261867	261864	261867	6.10037	1.06e-09	0.474852	0.0669854	0.474852	0.0669854	7.08889	1.35e-12	1.19e-06			chr11	47968764	47968995	2	141160	141161	141160	141161	7.32835	2.33e-13	0.445608	0.060806	0.445608	0.060806	7.32835	2.33e-13	3.15e-07
chr6	41339246	41339486	3	396326	396328	396326	396340	6.21579	5.11e-10	0.387276	0.0546331	0.387276	0.0546331	7.08867	1.35e-12	1.19e-06			chr22	43911979	43912079	3	542081	542083	542080	542083	6.61595	3.69e-11	0.379364	0.051769	0.379364	0.051769	7.32801	2.34e-13	3.16e-07
chr6	29521631	29521751	5	383084	383088	383062	383093	5.92438	3.13e-09	0.334536	0.0471931	0.334536	0.0471931	7.08867	1.35e-12	1.19e-06			chr16	30816719	30817051	4	311529	311532	311529	311536	8.54403	1.3e-17	0.269992	0.0368453	0.269992	0.0368453	7.32772	2.34e-13	3.17e-07
chr7	1684706	1685044	2	414536	414537	414536	414538	-6.95997	3.4e-12	-0.419828	0.0592259	-0.419828	0.0592259	-7.08859	1.35e-12	1.19e-06			chr6	33386467	33386556	3	697622	697624	697621	697624	7.12386	1.05e-12	0.313402	0.0427701	0.313402	0.0427701	7.32761	2.34e-13	3.17e-07
chr7	5342933	5343752	5	417121	417125	417119	417125	6.94681	3.74e-12	0.270834	0.0382089	0.270834	0.0382089	7.08824	1.36e-12	1.2e-06			chr11	94502558	94502804	3	159395	159397	159393	159398	7.14493	9e-13	0.335697	0.0458129	0.335697	0.0458129	7.32758	2.34e-13	3.17e-07
chr17	78870138	78870302	2	213738	213739	213738	213739	-7.0882	1.36e-12	-0.407785	0.0575301	-0.407785	0.0575301	-7.0882	1.36e-12	1.2e-06			chr11	69832045	69832232	2	152093	152094	152092	152094	7.14873	8.76e-13	0.393502	0.053702	0.393502	0.053702	7.32751	2.34e-13	3.17e-07
chr3	22414349	22414364	2	308995	308996	308991	308996	8.24401	1.67e-16	0.465425	0.0656627	0.465425	0.0656627	7.08812	1.36e-12	1.2e-06			chr20	33265543	33265878	2	504041	504042	504041	504042	7.32592	2.37e-13	0.388364	0.0530124	0.388364	0.0530124	7.32592	2.37e-13	3.21e-07
chr2	172955512	172955930	3	271023	271025	271023	271025	7.08719	1.37e-12	0.348351	0.0491521	0.348351	0.0491521	7.08719	1.37e-12	1.21e-06			chr20	750226	750698	2	495409	495410	495409	495410	7.32576	2.38e-13	0.332052	0.0453267	0.332052	0.0453267	7.32576	2.38e-13	3.21e-07
chr17	48711902	48712370	10	205768	205777	205768	205777	7.08708	1.37e-12	0.28881	0.0407516	0.28881	0.0407516	7.08708	1.37e-12	1.21e-06			chr1	177225308	177225850	3	60333	60335	60333	60337	6.95428	3.54e-12	0.350863	0.0478968	0.350863	0.0478968	7.3254	2.38e-13	3.22e-07
chr2	175199741	175201430	8	271424	271431	271424	271431	7.08602	1.38e-12	0.240662	0.0339629	0.240662	0.0339629	7.08602	1.38e-12	1.22e-06			chr18	56887279	56887310	2	387682	387683	387680	387688	6.15511	7.5e-10	0.370382	0.0505651	0.370382	0.0505651	7.32484	2.39e-13	3.23e-07
chr4	123747533	123747634	4	345595	345598	345594	345600	6.20196	5.58e-10	0.396158	0.0559108	0.396158	0.0559108	7.08554	1.39e-12	1.22e-06			chr5	37834958	37835111	5	640525	640529	640521	640537	6.98983	2.75e-12	0.299419	0.0408801	0.299419	0.0408801	7.32431	2.4e-13	3.25e-07
chr5	140214328	140214372	2	367760	367761	367756	367761	7.48793	7e-14	0.413136	0.0583162	0.413136	0.0583162	7.08441	1.4e-12	1.23e-06			chr2	75060770	75060880	2	453444	453445	453444	453447	6.65432	2.85e-11	0.39738	0.0542562	0.39738	0.0542562	7.32414	2.4e-13	3.25e-07
chr19	54976501	54976506	2	245815	245816	245814	245816	6.66233	2.7e-11	0.489352	0.0690797	0.489352	0.0690797	7.08388	1.4e-12	1.23e-06			chr7	2316833	2316906	3	733284	733286	733284	733286	7.32358	2.41e-13	0.428712	0.0585386	0.428712	0.0585386	7.32358	2.41e-13	3.27e-07
chr1	156616560	156616779	2	32281	32282	32280	32284	9.08282	1.06e-19	0.412653	0.0582538	0.412653	0.0582538	7.08371	1.4e-12	1.24e-06			chr13	95364510	95364586	5	229620	229624	229618	229630	5.63184	1.78e-08	0.358277	0.0489262	0.358277	0.0489262	7.3228	2.43e-13	3.28e-07
chr2	218785909	218786102	2	276181	276182	276181	276182	-7.08344	1.41e-12	-0.455295	0.064276	-0.455295	0.064276	-7.08344	1.41e-12	1.24e-06			chr13	27580924	27580970	2	219073	219074	219073	219074	7.32254	2.43e-13	0.428302	0.0584909	0.428302	0.0584909	7.32254	2.43e-13	3.29e-07
chr6	30449081	30449254	4	385378	385381	385374	385385	5.97343	2.32e-09	0.325617	0.0459706	0.325617	0.0459706	7.08317	1.41e-12	1.24e-06			chr7	1083209	1083473	3	731163	731165	731163	731165	7.32208	2.44e-13	0.311221	0.0425044	0.311221	0.0425044	7.32208	2.44e-13	3.3e-07
chr1	23696021	23696413	5	11232	11236	11232	11236	7.08313	1.41e-12	0.35895	0.0506767	0.35895	0.0506767	7.08313	1.41e-12	1.24e-06			chr14	104663064	104663241	2	264294	264295	264294	264295	7.32184	2.45e-13	0.384072	0.0524557	0.384072	0.0524557	7.32184	2.45e-13	3.31e-07
chr10	49731375	49731678	3	54596	54598	54596	54598	7.08311	1.41e-12	0.367793	0.0519253	0.367793	0.0519253	7.08311	1.41e-12	1.24e-06			chr17	62084205	62084217	2	364177	364178	364177	364181	4.37749	1.2e-05	0.435681	0.0595064	0.435681	0.0595064	7.32158	2.45e-13	3.31e-07
chr1	153651568	153651938	3	30640	30642	30640	30643	6.92907	4.24e-12	0.383471	0.0541394	0.383471	0.0541394	7.08303	1.41e-12	1.24e-06			chr9	100069510	100069608	2	826769	826770	826767	826777	5.68949	1.27e-08	0.424542	0.0579855	0.424542	0.0579855	7.32153	2.45e-13	3.32e-07
chr22	27152698	27153015	3	300019	300021	300018	300021	6.78498	1.16e-11	0.300813	0.0424711	0.300813	0.0424711	7.08277	1.41e-12	1.24e-06			chr8	103817736	103818062	2	802535	802536	802533	802536	7.27241	3.53e-13	0.360082	0.0491868	0.360082	0.0491868	7.3207	2.47e-13	3.34e-07
chr10	102415311	102415991	4	62151	62154	62146	62160	5.81414	6.09e-09	0.333758	0.0471259	0.333758	0.0471259	7.08225	1.42e-12	1.25e-06			chr3	6904261	6904640	3	547375	547377	547373	547377	7.24133	4.44e-13	0.304949	0.0416559	0.304949	0.0416559	7.32067	2.47e-13	3.34e-07
chr20	36793614	36793705	2	287955	287956	287953	287964	5.214	1.85e-07	0.407745	0.0575806	0.407745	0.0575806	7.0813	1.43e-12	1.26e-06			chr13	78492568	78493313	18	228246	228263	228246	228285	6.80346	1.02e-11	0.228309	0.0311871	0.228309	0.0311871	7.32063	2.47e-13	3.34e-07
chr6	32710583	32711008	3	391509	391511	391509	391513	-6.36781	1.92e-10	-0.308433	0.0435576	-0.308433	0.0435576	-7.08106	1.43e-12	1.26e-06			chr1	19972628	19972707	2	14299	14300	14293	14301	6.44378	1.17e-10	0.446172	0.0609534	0.446172	0.0609534	7.31988	2.48e-13	3.36e-07
chr7	19812548	19812578	3	418911	418913	418909	418922	5.10394	3.33e-07	0.409291	0.0578012	0.409291	0.0578012	7.08101	1.43e-12	1.26e-06			chr6	49706534	49706545	2	704638	704639	704638	704639	-7.31966	2.49e-13	-0.384775	0.0525673	-0.384775	0.0525673	-7.31966	2.49e-13	3.36e-07
chr15	96952113	96952803	7	165835	165841	165835	165842	6.96273	3.34e-12	0.259704	0.0366777	0.259704	0.0366777	7.08071	1.43e-12	1.26e-06			chr16	3103871	3103873	2	300592	300593	300592	300593	7.31908	2.5e-13	0.433407	0.0592161	0.433407	0.0592161	7.31908	2.5e-13	3.38e-07
chr2	10219586	10219658	2	250680	250681	250680	250681	7.07984	1.44e-12	0.399728	0.0564601	0.399728	0.0564601	7.07984	1.44e-12	1.27e-06			chr20	23028977	23030454	12	501099	501110	501098	501110	7.14797	8.81e-13	0.234063	0.03198	0.234063	0.03198	7.31904	2.5e-13	3.38e-07
chr11	20622721	20623199	4	78621	78624	78621	78625	6.6225	3.53e-11	0.357068	0.0504357	0.357068	0.0504357	7.07966	1.45e-12	1.27e-06			chr9	91149046	91149049	2	824104	824105	824102	824105	11.4627	2.03e-30	0.419676	0.057341	0.419676	0.057341	7.31894	2.5e-13	3.38e-07
chr3	138312356	138312634	2	323532	323533	323532	323535	5.87871	4.13e-09	0.365424	0.05162	0.365424	0.05162	7.07912	1.45e-12	1.28e-06			chr1	26002451	26002535	2	17875	17876	17875	17876	-7.31835	2.51e-13	-0.434815	0.0594143	-0.434815	0.0594143	-7.31835	2.51e-13	3.4e-07
chr10	123872229	123872515	2	66033	66034	66032	66035	6.65191	2.89e-11	0.428989	0.0605995	0.428989	0.0605995	7.07908	1.45e-12	1.28e-06			chr14	51288706	51288907	4	244577	244580	244575	244580	5.99386	2.05e-09	0.284756	0.0389103	0.284756	0.0389103	7.31826	2.51e-13	3.4e-07
chr6	32028831	32029216	8	389878	389885	389878	389886	-7.05845	1.68e-12	-0.237203	0.0335087	-0.237203	0.0335087	-7.07884	1.45e-12	1.28e-06			chr16	1670311	1670473	2	298330	298331	298330	298331	-7.31817	2.51e-13	-0.385082	0.05262	-0.385082	0.05262	-7.31817	2.51e-13	3.4e-07
chr7	27231819	27233480	12	420437	420448	420437	420448	7.0782	1.46e-12	0.237577	0.0335646	0.237577	0.0335646	7.0782	1.46e-12	1.29e-06			chr4	4526334	4526343	2	599392	599393	599392	599393	-7.31813	2.51e-13	-0.409812	0.0559996	-0.409812	0.0559996	-7.31813	2.51e-13	3.4e-07
chr11	626729	627175	3	71857	71859	71857	71859	7.07748	1.47e-12	0.368418	0.0520551	0.368418	0.0520551	7.07748	1.47e-12	1.29e-06			chr1	848409	848523	2	159	160	158	161	6.87233	6.32e-12	0.376082	0.051391	0.376082	0.051391	7.31804	2.52e-13	3.4e-07
chr10	81743128	81743287	2	58772	58773	58772	58773	7.07737	1.47e-12	0.427127	0.060351	0.427127	0.060351	7.07737	1.47e-12	1.29e-06			chr8	42551078	42551194	2	790990	790991	790990	790991	7.31766	2.52e-13	0.348593	0.0476372	0.348593	0.0476372	7.31766	2.52e-13	3.41e-07
chr8	99306870	99306953	2	455720	455721	455719	455721	6.73292	1.66e-11	0.409314	0.0578342	0.409314	0.0578342	7.07737	1.47e-12	1.29e-06			chr20	62289116	62289599	8	517112	517119	517108	517119	7.14826	8.79e-13	0.251389	0.0343545	0.251389	0.0343545	7.31749	2.53e-13	3.42e-07
chr6	133561765	133561898	5	405207	405211	405197	405237	6.07515	1.24e-09	0.330412	0.0466953	0.330412	0.0466953	7.07592	1.48e-12	1.31e-06			chr7	103085613	103086367	6	760532	760537	760532	760543	6.22612	4.78e-10	0.279356	0.0381773	0.279356	0.0381773	7.31735	2.53e-13	3.42e-07
chr8	41654967	41655154	3	450196	450198	450196	450198	7.0759	1.48e-12	0.389103	0.0549899	0.389103	0.0549899	7.0759	1.48e-12	1.31e-06			chr11	66138449	66138557	3	148869	148871	148869	148871	7.31734	2.53e-13	0.350735	0.0479321	0.350735	0.0479321	7.31734	2.53e-13	3.42e-07
chr6	31323677	31324024	6	387195	387200	387182	387201	-6.66416	2.66e-11	-0.29918	0.0422823	-0.29918	0.0422823	-7.07577	1.49e-12	1.31e-06			chr22	50248907	50249174	2	545348	545349	545348	545349	7.31729	2.53e-13	0.363514	0.0496788	0.363514	0.0496788	7.31729	2.53e-13	3.42e-07
chr16	2256121	2256716	4	170263	170266	170263	170266	7.07574	1.49e-12	0.317647	0.0448924	0.317647	0.0448924	7.07574	1.49e-12	1.31e-06			chr6	33384490	33384537	2	697573	697574	697570	697574	-8.37712	5.42e-17	-0.429818	0.0587402	-0.429818	0.0587402	-7.31728	2.53e-13	3.42e-07
chr14	61116048	61116227	5	141931	141935	141931	141942	5.65661	1.54e-08	0.352182	0.0497829	0.352182	0.0497829	7.07436	1.5e-12	1.32e-06			chr16	84539574	84539641	2	326500	326501	326500	326501	-7.31727	2.53e-13	-0.366287	0.0500579	-0.366287	0.0500579	-7.31727	2.53e-13	3.42e-07
chr7	4167411	4167943	5	416364	416368	416364	416369	-6.70196	2.06e-11	-0.295064	0.0417119	-0.295064	0.0417119	-7.07386	1.51e-12	1.33e-06			chr2	105925786	105925965	2	459866	459867	459866	459867	7.31724	2.53e-13	0.452516	0.0618424	0.452516	0.0618424	7.31724	2.53e-13	3.42e-07
chr10	94825576	94826053	4	60438	60441	60437	60443	6.39482	1.61e-10	0.320394	0.0452975	0.320394	0.0452975	7.07312	1.51e-12	1.33e-06			chr7	4765312	4765362	2	734847	734848	734842	734848	6.45731	1.07e-10	0.421612	0.0576224	0.421612	0.0576224	7.31681	2.54e-13	3.43e-07
chr7	158362809	158363642	6	441984	441989	441983	441989	6.89489	5.39e-12	0.311327	0.0440165	0.311327	0.0440165	7.07296	1.52e-12	1.34e-06			chr16	68749528	68749583	2	320622	320623	320622	320623	7.31667	2.54e-13	0.303802	0.0415219	0.303802	0.0415219	7.31667	2.54e-13	3.44e-07
chr12	54345791	54346859	7	109210	109216	109210	109218	6.82671	8.69e-12	0.259952	0.0367532	0.259952	0.0367532	7.07289	1.52e-12	1.34e-06			chr7	36765142	36765349	3	743980	743982	743980	743982	7.31667	2.54e-13	0.364148	0.0497696	0.364148	0.0497696	7.31667	2.54e-13	3.44e-07
chr15	99558786	99559002	2	166194	166195	166194	166195	7.07239	1.52e-12	0.420611	0.0594723	0.420611	0.0594723	7.07239	1.52e-12	1.34e-06			chr4	49323193	49323237	2	608458	608459	608458	608459	7.31637	2.55e-13	0.369308	0.0504769	0.369308	0.0504769	7.31637	2.55e-13	3.45e-07
chr8	104153148	104153827	9	456486	456494	456484	456495	6.06735	1.3e-09	0.329568	0.0466017	0.329568	0.0466017	7.07202	1.53e-12	1.34e-06			chr10	80853937	80853985	2	103341	103342	103341	103342	7.31599	2.55e-13	0.439009	0.0600067	0.439009	0.0600067	7.31599	2.55e-13	3.46e-07
chr14	36988217	36988446	3	139374	139376	139368	139391	7.78962	6.72e-15	0.405115	0.0572861	0.405115	0.0572861	7.07179	1.53e-12	1.35e-06			chr18	12727080	12727197	2	380358	380359	380358	380359	7.3156	2.56e-13	0.398175	0.0544282	0.398175	0.0544282	7.3156	2.56e-13	3.47e-07
chr16	67184945	67185059	3	180699	180701	180695	180704	6.90159	5.14e-12	0.388072	0.0548769	0.388072	0.0548769	7.07168	1.53e-12	1.35e-06			chr22	29600770	29601222	2	534130	534131	534127	534133	11.3311	9.21e-30	0.391917	0.0535778	0.391917	0.0535778	7.3149	2.58e-13	3.48e-07
chr1	40137636	40138052	5	16472	16476	16470	16476	8.20482	2.31e-16	0.362468	0.0512564	0.362468	0.0512564	7.07166	1.53e-12	1.35e-06			chr16	57662165	57662690	7	317050	317056	317047	317056	7.06611	1.59e-12	0.288676	0.0394646	0.288676	0.0394646	7.31481	2.58e-13	3.49e-07
chr10	102988389	102988852	5	62648	62652	62645	62664	6.10515	1.03e-09	0.321724	0.0454965	0.321724	0.0454965	7.0714	1.53e-12	1.35e-06			chr13	24844149	24844204	2	218238	218239	218237	218240	6.18566	6.18e-10	0.383164	0.0523822	0.383164	0.0523822	7.31477	2.58e-13	3.49e-07
chr19	47910549	47910580	2	241805	241806	241805	241806	7.07065	1.54e-12	0.405069	0.0572888	0.405069	0.0572888	7.07065	1.54e-12	1.36e-06			chr8	144348648	144348945	2	812748	812749	812748	812751	5.9342	2.95e-09	0.354039	0.0484021	0.354039	0.0484021	7.31454	2.58e-13	3.49e-07
chr3	133117420	133117569	2	322726	322727	322726	322727	-7.06979	1.55e-12	-0.431889	0.0610893	-0.431889	0.0610893	-7.06979	1.55e-12	1.37e-06			chr2	162275683	162275746	3	471477	471479	471475	471479	6.89651	5.33e-12	0.336145	0.0459578	0.336145	0.0459578	7.31421	2.59e-13	3.5e-07
chr2	202047246	202047459	2	274304	274305	274304	274307	6.93314	4.12e-12	0.431083	0.0609773	0.431083	0.0609773	7.06957	1.55e-12	1.37e-06			chr8	622078	622346	2	777387	777388	777387	777388	7.31407	2.59e-13	0.390973	0.0534549	0.390973	0.0534549	7.31407	2.59e-13	3.51e-07
chr7	5278293	5278467	2	417076	417077	417076	417077	7.06953	1.55e-12	0.396264	0.0560524	0.396264	0.0560524	7.06953	1.55e-12	1.37e-06			chr8	139926686	139926888	2	809843	809844	809839	809844	6.89013	5.57e-12	0.379777	0.0519261	0.379777	0.0519261	7.3138	2.6e-13	3.51e-07
chr4	152330349	152330872	5	347630	347634	347630	347634	7.0695	1.55e-12	0.297684	0.0421082	0.297684	0.0421082	7.0695	1.55e-12	1.37e-06			chr9	131256624	131256792	2	834491	834492	834491	834492	7.31378	2.6e-13	0.412182	0.0563568	0.412182	0.0563568	7.31378	2.6e-13	3.51e-07
chr19	21203417	21203469	3	234726	234728	234726	234730	6.50622	7.71e-11	0.333012	0.0471064	0.333012	0.0471064	7.06936	1.56e-12	1.37e-06			chr10	62704408	62704630	3	97653	97655	97644	97655	5.66633	1.46e-08	0.408049	0.0557975	0.408049	0.0557975	7.31303	2.61e-13	3.53e-07
chr5	135170147	135171179	11	366380	366390	366380	366390	7.06925	1.56e-12	0.229422	0.0324535	0.229422	0.0324535	7.06925	1.56e-12	1.37e-06			chr12	113513026	113513357	2	205327	205328	205327	205328	-7.31201	2.63e-13	-0.399173	0.0545913	-0.399173	0.0545913	-7.31201	2.63e-13	3.56e-07
chr3	49940919	49941613	9	313576	313584	313576	313584	7.06872	1.56e-12	0.238399	0.0337259	0.238399	0.0337259	7.06872	1.56e-12	1.38e-06			chr1	165204791	165204799	3	57136	57138	57133	57145	5.99119	2.08e-09	0.378674	0.051791	0.378674	0.051791	7.31158	2.64e-13	3.57e-07
chr20	58630240	58630315	2	291319	291320	291319	291321	6.59332	4.3e-11	0.458558	0.0648745	0.458558	0.0648745	7.06839	1.57e-12	1.38e-06			chr3	99979117	99979425	5	569722	569726	569722	569727	6.78491	1.16e-11	0.37584	0.051407	0.37584	0.051407	7.31107	2.65e-13	3.58e-07
chr15	96909322	96910011	5	165817	165821	165817	165821	7.06836	1.57e-12	0.323944	0.0458302	0.323944	0.0458302	7.06836	1.57e-12	1.38e-06			chr19	35577163	35577385	3	412382	412384	412382	412384	-7.31101	2.65e-13	-0.337208	0.0461232	-0.337208	0.0461232	-7.31101	2.65e-13	3.59e-07
chr4	4867638	4867839	2	334736	334737	334729	334737	4.38557	1.16e-05	0.438789	0.0620827	0.438789	0.0620827	7.06782	1.57e-12	1.39e-06			chr14	51377589	51377990	2	244647	244648	244647	244648	-7.30996	2.67e-13	-0.399254	0.0546178	-0.399254	0.0546178	-7.30996	2.67e-13	3.61e-07
chr6	45387257	45387932	6	397786	397791	397786	397791	7.06741	1.58e-12	0.302698	0.0428301	0.302698	0.0428301	7.06741	1.58e-12	1.39e-06			chr17	48140412	48140739	2	359439	359440	359439	359440	-7.30977	2.68e-13	-0.383786	0.0525031	-0.383786	0.0525031	-7.30977	2.68e-13	3.62e-07
chr2	202317001	202317252	3	274367	274369	274367	274369	7.0674	1.58e-12	0.392247	0.0555009	0.392247	0.0555009	7.0674	1.58e-12	1.39e-06			chr13	96204978	96206104	7	229835	229841	229827	229841	7.17586	7.19e-13	0.304349	0.0416369	0.304349	0.0416369	7.30959	2.68e-13	3.62e-07
chr19	48076699	48076841	2	241907	241908	241907	241909	6.59447	4.27e-11	0.436992	0.061841	0.436992	0.061841	7.06638	1.59e-12	1.4e-06			chr15	79102722	79103007	3	287016	287018	287016	287020	7.26303	3.79e-13	0.337264	0.0461412	0.337264	0.0461412	7.30937	2.68e-13	3.63e-07
chr3	98312971	98313516	3	318068	318070	318068	318070	7.06638	1.59e-12	0.345904	0.0489506	0.345904	0.0489506	7.06638	1.59e-12	1.4e-06			chr11	66335374	66335649	4	149093	149096	149093	149096	7.30935	2.68e-13	0.2534	0.0346679	0.2534	0.0346679	7.30935	2.68e-13	3.63e-07
chr7	83277965	83277971	2	428016	428017	428015	428019	5.84471	5.07e-09	0.436885	0.0618263	0.436885	0.0618263	7.06634	1.59e-12	1.4e-06			chr13	36045281	36045352	2	221416	221417	221412	221418	5.53213	3.16e-08	0.404455	0.0553364	0.404455	0.0553364	7.30903	2.69e-13	3.64e-07
chr3	42726970	42727489	5	311235	311239	311235	311242	6.42584	1.31e-10	0.299931	0.0424468	0.299931	0.0424468	7.06605	1.59e-12	1.4e-06			chr2	24551007	24551048	2	438421	438422	438421	438422	7.30784	2.71e-13	0.414491	0.0567186	0.414491	0.0567186	7.30784	2.71e-13	3.67e-07
chr4	119273361	119274133	5	345089	345093	345089	345096	6.85565	7.1e-12	0.301505	0.0426705	0.301505	0.0426705	7.06591	1.6e-12	1.4e-06			chr20	58179540	58180616	6	514379	514384	514371	514384	5.95154	2.66e-09	0.286547	0.0392124	0.286547	0.0392124	7.30755	2.72e-13	3.68e-07
chr22	18257412	18257433	3	297806	297808	297806	297808	7.06559	1.6e-12	0.433735	0.061387	0.433735	0.061387	7.06559	1.6e-12	1.41e-06			chr12	49627624	49627746	2	186124	186125	186124	186126	7.04132	1.9e-12	0.42602	0.0583039	0.42602	0.0583039	7.30689	2.73e-13	3.7e-07
chr12	2161371	2161437	2	100504	100505	100503	100505	6.86746	6.54e-12	0.407045	0.0576115	0.407045	0.0576115	7.06535	1.6e-12	1.41e-06			chr2	158731736	158731796	2	470551	470552	470547	470552	8.52022	1.59e-17	0.416294	0.0569758	0.416294	0.0569758	7.30651	2.74e-13	3.71e-07
chr5	170740547	170740905	5	372272	372276	372270	372277	6.89014	5.57e-12	0.314908	0.0445712	0.314908	0.0445712	7.06528	1.6e-12	1.41e-06			chr19	44860658	44860820	2	418864	418865	418864	418873	8.18177	2.8e-16	0.408619	0.0559269	0.408619	0.0559269	7.3063	2.75e-13	3.71e-07
chr11	47736182	47736254	2	82021	82022	82021	82022	7.06504	1.61e-12	0.409499	0.0579613	0.409499	0.0579613	7.06504	1.61e-12	1.41e-06			chr17	40345445	40345673	2	353774	353775	353774	353775	7.30626	2.75e-13	0.308061	0.0421639	0.308061	0.0421639	7.30626	2.75e-13	3.71e-07
chr19	47354548	47354685	3	241610	241612	241610	241612	7.06492	1.61e-12	0.360403	0.0510131	0.360403	0.0510131	7.06492	1.61e-12	1.41e-06			chr21	34638373	34638397	2	520863	520864	520860	520864	7.25602	3.99e-13	0.405772	0.0555405	0.405772	0.0555405	7.30587	2.75e-13	3.73e-07
chr20	26188971	26189240	4	286092	286095	286087	286097	6.499	8.09e-11	0.336015	0.047563	0.336015	0.047563	7.06463	1.61e-12	1.42e-06			chr12	131576088	131576474	2	213769	213770	213769	213770	-7.30571	2.76e-13	-0.353021	0.0483213	-0.353021	0.0483213	-7.30571	2.76e-13	3.73e-07
chr7	27241203	27241279	2	420464	420465	420463	420465	6.44075	1.19e-10	0.437939	0.0619911	0.437939	0.0619911	7.06455	1.61e-12	1.42e-06			chr7	47293499	47293799	2	746967	746968	746967	746973	6.46293	1.03e-10	0.353823	0.0484315	0.353823	0.0484315	7.30563	2.76e-13	3.73e-07
chr11	113846922	113846937	2	95017	95018	95016	95018	6.99565	2.64e-12	0.457212	0.0647194	0.457212	0.0647194	7.06452	1.61e-12	1.42e-06			chr12	27702201	27703097	4	181650	181653	181650	181653	7.3052	2.77e-13	0.321429	0.044	0.321429	0.044	7.3052	2.77e-13	3.74e-07
chr16	32857551	32858241	4	177441	177444	177440	177444	6.5805	4.69e-11	0.399573	0.0565651	0.399573	0.0565651	7.06395	1.62e-12	1.42e-06			chr9	117265998	117266029	2	830280	830281	830280	830281	-7.30455	2.78e-13	-0.381426	0.0522176	-0.381426	0.0522176	-7.30455	2.78e-13	3.76e-07
chr6	167809876	167810043	3	410482	410484	410482	410486	-6.45793	1.06e-10	-0.360128	0.0509814	-0.360128	0.0509814	-7.06391	1.62e-12	1.43e-06			chr8	72757787	72758095	3	796518	796520	796516	796520	6.7565	1.41e-11	0.343394	0.0470122	0.343394	0.0470122	7.30436	2.79e-13	3.77e-07
chr3	123813191	123813232	2	320739	320740	320739	320746	-5.87949	4.12e-09	-0.45765	0.0647904	-0.45765	0.0647904	-7.06354	1.62e-12	1.43e-06			chr20	44518802	44519093	3	508691	508693	508691	508696	6.01431	1.81e-09	0.399773	0.0547325	0.399773	0.0547325	7.30412	2.79e-13	3.77e-07
chr19	38397004	38397154	2	237426	237427	237426	237427	7.06331	1.63e-12	0.395991	0.0560631	0.395991	0.0560631	7.06331	1.63e-12	1.43e-06			chr8	37732086	37732224	2	789111	789112	789111	789112	-7.30402	2.79e-13	-0.399454	0.0546896	-0.399454	0.0546896	-7.30402	2.79e-13	3.78e-07
chr22	29834550	29834657	2	300337	300338	300337	300339	-6.57996	4.71e-11	-0.432141	0.0611829	-0.432141	0.0611829	-7.06309	1.63e-12	1.43e-06			chr19	38746639	38747378	12	414508	414519	414507	414519	6.95899	3.43e-12	0.21692	0.0296987	0.21692	0.0296987	7.304	2.79e-13	3.78e-07
chr7	139333352	139333410	2	436459	436460	436458	436460	6.13822	8.35e-10	0.480197	0.0679878	0.480197	0.0679878	7.063	1.63e-12	1.43e-06			chr8	1765820	1766281	3	778700	778702	778689	778702	5.63175	1.78e-08	0.364159	0.0498654	0.364159	0.0498654	7.30285	2.82e-13	3.81e-07
chr6	45391916	45391973	2	397809	397810	397806	397810	6.69361	2.18e-11	0.47725	0.0675723	0.47725	0.0675723	7.06281	1.63e-12	1.44e-06			chr11	121288120	121288587	2	166941	166942	166941	166942	7.30274	2.82e-13	0.384606	0.052666	0.384606	0.052666	7.30274	2.82e-13	3.81e-07
chr11	2482284	2482303	2	74252	74253	74239	74253	-3.90406	9.46e-05	-0.440538	0.0623748	-0.440538	0.0623748	-7.06276	1.63e-12	1.44e-06			chr7	37389785	37390106	3	744147	744149	744147	744149	7.30267	2.82e-13	0.419025	0.0573797	0.419025	0.0573797	7.30267	2.82e-13	3.82e-07
chr16	85112370	85112535	2	184468	184469	184468	184469	7.06266	1.63e-12	0.405193	0.0573712	0.405193	0.0573712	7.06266	1.63e-12	1.44e-06			chr22	18325160	18325505	2	528731	528732	528731	528732	-7.30247	2.83e-13	-0.414505	0.0567623	-0.414505	0.0567623	-7.30247	2.83e-13	3.82e-07
chr10	8094093	8094534	5	49488	49492	49488	49494	5.9102	3.42e-09	0.340944	0.0482756	0.340944	0.0482756	7.06245	1.64e-12	1.44e-06			chr4	7648627	7649055	2	601119	601120	601117	601120	6.46285	1.03e-10	0.414307	0.0567391	0.414307	0.0567391	7.30197	2.84e-13	3.84e-07
chr19	13616871	13617094	4	231406	231409	231406	231409	7.06212	1.64e-12	0.34883	0.0493945	0.34883	0.0493945	7.06212	1.64e-12	1.44e-06			chr2	75787193	75788212	8	453663	453670	453663	453670	7.30162	2.84e-13	0.253322	0.0346939	0.253322	0.0346939	7.30162	2.84e-13	3.85e-07
chr12	123921688	123921793	2	120345	120346	120345	120346	7.06193	1.64e-12	0.439557	0.0622431	0.439557	0.0622431	7.06193	1.64e-12	1.45e-06			chr1	181286843	181287329	3	61578	61580	61578	61584	7.16959	7.52e-13	0.340177	0.0465928	0.340177	0.0465928	7.30107	2.85e-13	3.86e-07
chr7	100881842	100882175	3	431453	431455	431453	431455	7.06163	1.65e-12	0.427388	0.0605226	0.427388	0.0605226	7.06163	1.65e-12	1.45e-06			chr8	70983348	70984199	8	796136	796143	796134	796144	6.56571	5.18e-11	0.270426	0.0370421	0.270426	0.0370421	7.30051	2.87e-13	3.88e-07
chr12	6930624	6931525	4	101970	101973	101970	101973	7.06162	1.65e-12	0.326648	0.0462567	0.326648	0.0462567	7.06162	1.65e-12	1.45e-06			chr9	91604473	91605136	4	824182	824185	824182	824185	7.30022	2.87e-13	0.330879	0.0453245	0.330879	0.0453245	7.30022	2.87e-13	3.89e-07
chrX	152952951	152953167	2	483625	483626	483625	483626	7.0614	1.65e-12	0.414647	0.0587202	0.414647	0.0587202	7.0614	1.65e-12	1.45e-06			chr12	13196954	13197102	3	178764	178766	178763	178766	6.79169	1.11e-11	0.368004	0.050416	0.368004	0.050416	7.29936	2.89e-13	3.91e-07
chr20	17549599	17549955	5	284976	284980	284976	284980	7.06114	1.65e-12	0.312601	0.0442705	0.312601	0.0442705	7.06114	1.65e-12	1.45e-06			chr15	22992842	22993172	3	266985	266987	266985	266988	-7.08206	1.42e-12	-0.330986	0.0453449	-0.330986	0.0453449	-7.29929	2.89e-13	3.91e-07
chr17	40489513	40489584	3	201713	201715	201713	201717	-6.42433	1.32e-10	-0.411305	0.0582529	-0.411305	0.0582529	-7.06068	1.66e-12	1.46e-06			chr11	119075962	119076106	2	165837	165838	165837	165838	7.29889	2.9e-13	0.437962	0.0600039	0.437962	0.0600039	7.29889	2.9e-13	3.92e-07
chr22	43506194	43506347	6	303777	303782	303775	303787	6.48121	9.1e-11	0.289051	0.0409393	0.289051	0.0409393	7.06049	1.66e-12	1.46e-06			chr20	1550119	1550240	2	495828	495829	495828	495829	7.29757	2.93e-13	0.439039	0.0601624	0.439039	0.0601624	7.29757	2.93e-13	3.96e-07
chr12	96883733	96883863	2	114561	114562	114560	114562	6.63081	3.34e-11	0.413231	0.0585323	0.413231	0.0585323	7.05987	1.67e-12	1.47e-06			chr11	76381165	76381236	2	155911	155912	155905	155912	8.16301	3.27e-16	0.370282	0.050747	0.370282	0.050747	7.29663	2.95e-13	3.99e-07
chr9	132458129	132458514	2	470135	470136	470135	470136	-7.05966	1.67e-12	-0.368874	0.052251	-0.368874	0.052251	-7.05966	1.67e-12	1.47e-06			chr12	12686957	12687117	2	178440	178441	178440	178441	7.29638	2.96e-13	0.356475	0.0488564	0.356475	0.0488564	7.29638	2.96e-13	4e-07
chr6	168490623	168490689	2	410829	410830	410829	410830	7.05728	1.7e-12	0.43727	0.0619601	0.43727	0.0619601	7.05728	1.7e-12	1.49e-06			chr15	70550213	70550539	2	282839	282840	282839	282841	7.10582	1.2e-12	0.397373	0.0544682	0.397373	0.0544682	7.2955	2.98e-13	4.02e-07
chr2	223288923	223289173	2	277515	277516	277515	277524	9.87687	5.24e-23	0.406666	0.0576258	0.406666	0.0576258	7.05701	1.7e-12	1.5e-06			chr15	96875591	96876737	16	292991	293006	292990	293006	6.61995	3.59e-11	0.222031	0.0304343	0.222031	0.0304343	7.29541	2.98e-13	4.03e-07
chr6	151646312	151646552	3	407611	407613	407611	407619	4.9251	8.43e-07	0.447263	0.0633799	0.447263	0.0633799	7.05687	1.7e-12	1.5e-06			chr22	18042722	18042790	2	528557	528558	528557	528558	7.29535	2.98e-13	0.429691	0.0588993	0.429691	0.0588993	7.29535	2.98e-13	4.03e-07
chr2	26915772	26916399	4	253073	253076	253073	253076	7.05684	1.7e-12	0.323104	0.045786	0.323104	0.045786	7.05684	1.7e-12	1.5e-06			chr15	40074070	40074526	3	271553	271555	271553	271555	7.29482	2.99e-13	0.342634	0.0469695	0.342634	0.0469695	7.29482	2.99e-13	4.04e-07
chr10	123923273	123923881	4	66059	66062	66053	66062	6.30899	2.81e-10	0.321494	0.0455615	0.321494	0.0455615	7.05626	1.71e-12	1.51e-06			chr6	21664778	21665155	2	682912	682913	682912	682913	7.29443	3e-13	0.372009	0.0509991	0.372009	0.0509991	7.29443	3e-13	4.06e-07
chr6	30112776	30113074	2	384630	384631	384626	384631	-5.49101	4e-08	-0.408655	0.0579144	-0.408655	0.0579144	-7.05619	1.71e-12	1.51e-06			chr7	8473234	8475198	14	737065	737078	737065	737078	7.29435	3e-13	0.226523	0.0310545	0.226523	0.0310545	7.29435	3e-13	4.06e-07
chr12	85667451	85667616	2	113509	113510	113508	113510	7.00789	2.42e-12	0.431228	0.0611181	0.431228	0.0611181	7.05566	1.72e-12	1.51e-06			chr21	16126051	16126187	2	518239	518240	518239	518240	-7.29416	3.01e-13	-0.392097	0.0537549	-0.392097	0.0537549	-7.29416	3.01e-13	4.06e-07
chr1	23751195	23751761	8	11252	11259	11251	11259	6.9694	3.18e-12	0.253633	0.0359483	0.253633	0.0359483	7.05549	1.72e-12	1.51e-06			chr16	88706241	88706717	4	330591	330594	330591	330594	7.29403	3.01e-13	0.372941	0.0511297	0.372941	0.0511297	7.29403	3.01e-13	4.07e-07
chr7	156814112	156814480	2	440359	440360	440359	440363	6.93947	3.94e-12	0.404937	0.0573961	0.404937	0.0573961	7.05513	1.72e-12	1.52e-06			chr15	30260459	30261393	5	269143	269147	269143	269148	7.12506	1.04e-12	0.286229	0.0392416	0.286229	0.0392416	7.29402	3.01e-13	4.07e-07
chr10	49879704	49879914	3	54645	54647	54645	54647	-7.05506	1.73e-12	-0.413167	0.0585632	-0.413167	0.0585632	-7.05506	1.73e-12	1.52e-06			chr19	58861502	58861702	2	430246	430247	430246	430251	5.44245	5.26e-08	0.445898	0.0611321	0.445898	0.0611321	7.29401	3.01e-13	4.07e-07
chr17	75277645	75278110	3	211377	211379	211377	211379	7.05486	1.73e-12	0.315212	0.0446802	0.315212	0.0446802	7.05486	1.73e-12	1.52e-06			chr16	81772853	81773158	4	325414	325417	325410	325417	8.01787	1.08e-15	0.333615	0.0457387	0.333615	0.0457387	7.29393	3.01e-13	4.07e-07
chr17	80372775	80372802	2	215801	215802	215798	215803	6.62618	3.44e-11	0.469639	0.0665729	0.469639	0.0665729	7.05451	1.73e-12	1.53e-06			chr19	11406819	11406993	2	402714	402715	402714	402715	7.2935	3.02e-13	0.403271	0.0552918	0.403271	0.0552918	7.2935	3.02e-13	4.08e-07
chr3	149374914	149375085	2	324852	324853	324850	324857	5.83692	5.32e-09	0.419744	0.0595082	0.419744	0.0595082	7.05355	1.74e-12	1.54e-06			chr22	44287921	44288021	4	542196	542199	542191	542199	5.32739	9.96e-08	0.3403	0.046658	0.3403	0.046658	7.29349	3.02e-13	4.08e-07
chr2	66652949	66653415	3	258319	258321	258318	258321	6.78667	1.15e-11	0.381146	0.054042	0.381146	0.054042	7.05277	1.75e-12	1.54e-06			chr11	132813577	132814660	6	171105	171110	171101	171110	6.6862	2.29e-11	0.246184	0.0337541	0.246184	0.0337541	7.29347	3.02e-13	4.09e-07
chr1	18962937	18963477	3	9708	9710	9708	9714	6.71467	1.88e-11	0.355131	0.0503542	0.355131	0.0503542	7.05265	1.76e-12	1.55e-06			chr22	17591807	17592017	2	528357	528358	528357	528358	7.29312	3.03e-13	0.368122	0.0504752	0.368122	0.0504752	7.29312	3.03e-13	4.1e-07
chr16	89628799	89628853	2	188371	188372	188371	188372	-7.05236	1.76e-12	-0.423236	0.0600135	-0.423236	0.0600135	-7.05236	1.76e-12	1.55e-06			chr6	44309927	44310228	4	703540	703543	703540	703548	6.87877	6.04e-12	0.343177	0.0470584	0.343177	0.0470584	7.29258	3.04e-13	4.11e-07
chr20	62317640	62317768	2	292793	292794	292793	292794	7.05234	1.76e-12	0.402345	0.0570513	0.402345	0.0570513	7.05234	1.76e-12	1.55e-06			chr10	44144641	44144736	2	94208	94209	94207	94209	6.68612	2.29e-11	0.394135	0.054049	0.394135	0.054049	7.29218	3.05e-13	4.12e-07
chr10	102906525	102906606	2	62579	62580	62576	62580	6.36455	1.96e-10	0.40526	0.0574653	0.40526	0.0574653	7.05225	1.76e-12	1.55e-06			chr14	77227574	77227645	2	254096	254097	254094	254099	6.90539	5.01e-12	0.362075	0.0496528	0.362075	0.0496528	7.29214	3.05e-13	4.13e-07
chr18	56531132	56531159	2	220690	220691	220690	220691	7.05187	1.77e-12	0.443679	0.0629165	0.443679	0.0629165	7.05187	1.77e-12	1.55e-06			chr9	136293638	136293722	3	837353	837355	837351	837356	6.85838	6.96e-12	0.326954	0.0448418	0.326954	0.0448418	7.29128	3.07e-13	4.15e-07
chr3	12328656	12329223	8	307605	307612	307605	307613	6.95621	3.5e-12	0.211637	0.0300116	0.211637	0.0300116	7.05185	1.77e-12	1.55e-06			chr22	36600861	36600911	2	536957	536958	536956	536959	6.59272	4.32e-11	0.44419	0.0609259	0.44419	0.0609259	7.29066	3.08e-13	4.17e-07
chr15	83680832	83680873	2	163451	163452	163451	163453	6.40553	1.5e-10	0.465728	0.0660449	0.465728	0.0660449	7.05169	1.77e-12	1.56e-06			chr14	69424756	69425439	3	250533	250535	250533	250535	7.28973	3.11e-13	0.32311	0.0443239	0.32311	0.0443239	7.28973	3.11e-13	4.2e-07
chr6	108479394	108479557	3	402700	402702	402695	402703	5.59579	2.2e-08	0.360393	0.0511134	0.360393	0.0511134	7.05085	1.78e-12	1.57e-06			chr6	29856430	29856564	4	687745	687748	687720	687749	6.30808	2.83e-10	0.372988	0.0511665	0.372988	0.0511665	7.2897	3.11e-13	4.2e-07
chr14	54423433	54423845	4	140873	140876	140873	140876	7.0508	1.78e-12	0.34727	0.0492526	0.34727	0.0492526	7.0508	1.78e-12	1.57e-06			chr5	134880436	134880895	3	659063	659065	659060	659065	6.49741	8.17e-11	0.316579	0.0434314	0.316579	0.0434314	7.28917	3.12e-13	4.22e-07
chr1	154165673	154165904	3	30853	30855	30853	30855	-7.04938	1.8e-12	-0.39211	0.0556233	-0.39211	0.0556233	-7.04938	1.8e-12	1.58e-06			chr12	117798748	117799370	4	207228	207231	207228	207233	6.47625	9.4e-11	0.287393	0.0394276	0.287393	0.0394276	7.28912	3.12e-13	4.22e-07
chr2	123418757	123418787	2	266272	266273	266271	266275	5.26294	1.42e-07	0.444767	0.0631029	0.444767	0.0631029	7.04829	1.81e-12	1.59e-06			chr16	28074384	28074974	5	309317	309321	309317	309327	6.15325	7.59e-10	0.269419	0.0369638	0.269419	0.0369638	7.28871	3.13e-13	4.23e-07
chr12	117147165	117147684	5	118250	118254	118250	118254	7.04825	1.81e-12	0.315877	0.0448164	0.315877	0.0448164	7.04825	1.81e-12	1.6e-06			chr17	1456341	1456490	2	334595	334596	334595	334596	-7.28857	3.13e-13	-0.363701	0.0499001	-0.363701	0.0499001	-7.28857	3.13e-13	4.24e-07
chr5	107004816	107005390	3	363157	363159	363157	363159	7.04818	1.81e-12	0.342003	0.0485236	0.342003	0.0485236	7.04818	1.81e-12	1.6e-06			chr4	38859339	38859706	3	606216	606218	606216	606220	7.06733	1.58e-12	0.383136	0.0525669	0.383136	0.0525669	7.28854	3.13e-13	4.24e-07
chr17	39597402	39597601	2	201144	201145	201144	201149	-6.41616	1.4e-10	-0.403449	0.0572423	-0.403449	0.0572423	-7.04808	1.81e-12	1.6e-06			chr1	158983995	158984321	2	54656	54657	54656	54657	-7.28849	3.13e-13	-0.36852	0.0505619	-0.36852	0.0505619	-7.28849	3.13e-13	4.24e-07
chr15	89943625	89943706	2	164416	164417	164415	164418	6.3336	2.4e-10	0.418224	0.0593387	0.418224	0.0593387	7.04808	1.81e-12	1.6e-06			chr12	2734150	2734591	4	173421	173424	173421	173424	7.28791	3.15e-13	0.383432	0.052612	0.383432	0.052612	7.28791	3.15e-13	4.26e-07
chr13	114880831	114881103	4	136513	136516	136512	136516	6.44162	1.18e-10	0.374899	0.0531918	0.374899	0.0531918	7.04806	1.81e-12	1.6e-06			chr20	43540202	43540205	2	508036	508037	508036	508038	9.02369	1.82e-19	0.426538	0.0585273	0.426538	0.0585273	7.28784	3.15e-13	4.26e-07
chr13	100637191	100637258	3	132485	132487	132485	132487	7.04784	1.82e-12	0.375748	0.0533139	0.375748	0.0533139	7.04784	1.82e-12	1.6e-06			chr12	15038440	15039025	4	179225	179228	179225	179231	6.22312	4.87e-10	0.333681	0.0457903	0.333681	0.0457903	7.28716	3.17e-13	4.28e-07
chr1	38230827	38230887	4	15922	15925	15920	15925	6.83704	8.08e-12	0.352594	0.0500296	0.352594	0.0500296	7.04771	1.82e-12	1.6e-06			chr18	11857270	11857605	2	379938	379939	379938	379939	7.28704	3.17e-13	0.423823	0.0581611	0.423823	0.0581611	7.28704	3.17e-13	4.28e-07
chr6	125475126	125475650	8	404381	404388	404376	404388	6.30559	2.87e-10	0.247216	0.0350792	0.247216	0.0350792	7.04737	1.82e-12	1.61e-06			chr16	70473648	70473841	2	321579	321580	321579	321580	7.2865	3.18e-13	0.408209	0.0560227	0.408209	0.0560227	7.2865	3.18e-13	4.3e-07
chr10	88025255	88025642	3	59250	59252	59250	59252	-7.0469	1.83e-12	-0.396782	0.0563059	-0.396782	0.0563059	-7.0469	1.83e-12	1.61e-06			chr20	61809348	61809932	10	516438	516447	516438	516447	7.28599	3.19e-13	0.247002	0.0339009	0.247002	0.0339009	7.28599	3.19e-13	4.32e-07
chr10	123357606	123357695	2	65950	65951	65948	65951	6.88754	5.68e-12	0.41314	0.0586285	0.41314	0.0586285	7.04675	1.83e-12	1.61e-06			chr17	2907678	2907895	2	335899	335900	335899	335904	10.4359	1.7e-25	0.42509	0.0583463	0.42509	0.0583463	7.28564	3.2e-13	4.33e-07
chr15	101513798	101514156	2	166647	166648	166647	166648	7.04665	1.83e-12	0.390539	0.0554219	0.390539	0.0554219	7.04665	1.83e-12	1.61e-06			chr5	136104423	136104577	2	659451	659452	659451	659452	-7.28527	3.21e-13	-0.388858	0.053376	-0.388858	0.053376	-7.28527	3.21e-13	4.34e-07
chr12	54440773	54441509	6	109481	109486	109481	109486	7.04552	1.85e-12	0.298835	0.0424149	0.298835	0.0424149	7.04552	1.85e-12	1.63e-06			chr4	1742301	1742463	2	597112	597113	597112	597115	7.23595	4.62e-13	0.403835	0.0554339	0.403835	0.0554339	7.28498	3.22e-13	4.35e-07
chr13	79181613	79182095	3	131073	131075	131070	131076	6.35197	2.13e-10	0.372082	0.0528141	0.372082	0.0528141	7.04513	1.85e-12	1.63e-06			chr12	10320507	10320770	2	177615	177616	177613	177616	7.20016	6.01e-13	0.382297	0.0524903	0.382297	0.0524903	7.2832	3.26e-13	4.41e-07
chr7	77649542	77649564	2	427709	427710	427707	427710	6.73769	1.61e-11	0.435676	0.0618424	0.435676	0.0618424	7.04494	1.86e-12	1.63e-06			chr21	38070597	38071066	7	522199	522205	522193	522205	6.98444	2.86e-12	0.2755	0.0378282	0.2755	0.0378282	7.28293	3.27e-13	4.42e-07
chr10	742727	742858	2	47382	47383	47382	47383	-7.04488	1.86e-12	-0.461798	0.0655509	-0.461798	0.0655509	-7.04488	1.86e-12	1.63e-06			chr7	38350938	38351154	3	744393	744395	744392	744397	7.91508	2.47e-15	0.419508	0.0576035	0.419508	0.0576035	7.28267	3.27e-13	4.43e-07
chr1	27709791	27709850	2	12930	12931	12925	12937	6.94142	3.88e-12	0.418884	0.0594615	0.418884	0.0594615	7.04462	1.86e-12	1.64e-06			chr16	56886303	56886386	2	316470	316471	316470	316471	7.28245	3.28e-13	0.423638	0.0581725	0.423638	0.0581725	7.28245	3.28e-13	4.43e-07
chr4	24801425	24801801	2	337623	337624	337622	337624	6.57861	4.75e-11	0.388025	0.055084	0.388025	0.055084	7.04424	1.86e-12	1.64e-06			chr3	147140880	147141614	7	581774	581780	581774	581780	7.28242	3.28e-13	0.294774	0.0404776	0.294774	0.0404776	7.28242	3.28e-13	4.43e-07
chr20	31804901	31805182	2	286712	286713	286712	286714	-6.75573	1.42e-11	-0.429616	0.0609891	-0.429616	0.0609891	-7.04415	1.87e-12	1.64e-06			chr22	50586299	50586605	3	545636	545638	545636	545638	7.28222	3.28e-13	0.394882	0.0542255	0.394882	0.0542255	7.28222	3.28e-13	4.44e-07
chr5	172755995	172757074	7	372965	372971	372956	372971	6.7197	1.82e-11	0.270191	0.0383571	0.270191	0.0383571	7.04408	1.87e-12	1.64e-06			chr3	52812033	52812410	4	562654	562657	562654	562657	7.28191	3.29e-13	0.396454	0.0544437	0.396454	0.0544437	7.28191	3.29e-13	4.45e-07
chr6	4079342	4079350	2	377173	377174	377172	377176	6.22057	4.95e-10	0.478669	0.0679534	0.478669	0.0679534	7.04408	1.87e-12	1.64e-06			chr17	3907349	3907470	2	336618	336619	336618	336623	5.0078	5.51e-07	0.444424	0.0610352	0.444424	0.0610352	7.28144	3.3e-13	4.47e-07
chr9	100615201	100615796	4	467299	467302	467297	467302	6.83177	8.39e-12	0.321489	0.0456433	0.321489	0.0456433	7.0435	1.87e-12	1.65e-06			chr8	143695343	143695822	4	812133	812136	812133	812140	7.21165	5.53e-13	0.297785	0.0409009	0.297785	0.0409009	7.28065	3.32e-13	4.49e-07
chr12	54133447	54133653	3	109133	109135	109133	109135	7.04309	1.88e-12	0.358222	0.0508615	0.358222	0.0508615	7.04309	1.88e-12	1.66e-06			chr14	104604401	104604739	2	264204	264205	264203	264205	6.97868	2.98e-12	0.381021	0.0523361	0.381021	0.0523361	7.28027	3.33e-13	4.51e-07
chr16	89003037	89003833	5	187594	187598	187593	187598	6.62811	3.4e-11	0.361477	0.051324	0.361477	0.051324	7.04304	1.88e-12	1.66e-06			chr6	110732115	110732536	3	713476	713478	713476	713478	-7.28019	3.33e-13	-0.307996	0.0423061	-0.307996	0.0423061	-7.28019	3.33e-13	4.51e-07
chr11	13030637	13030643	2	77195	77196	77190	77199	6.43419	1.24e-10	0.447276	0.0635103	0.447276	0.0635103	7.04258	1.89e-12	1.66e-06			chr7	121513277	121513704	4	763639	763642	763637	763643	6.52006	7.03e-11	0.292117	0.0401255	0.292117	0.0401255	7.28009	3.34e-13	4.51e-07
chr7	27135147	27135214	2	419989	419990	419989	419990	7.04206	1.89e-12	0.409724	0.0581824	0.409724	0.0581824	7.04206	1.89e-12	1.67e-06			chr11	66084469	66084631	2	148790	148791	148790	148795	6.64587	3.01e-11	0.417105	0.0573038	0.417105	0.0573038	7.27884	3.37e-13	4.55e-07
chr10	44788627	44788812	2	53945	53946	53945	53949	6.55027	5.74e-11	0.404694	0.0574774	0.404694	0.0574774	7.04092	1.91e-12	1.68e-06			chr20	33759605	33760017	7	504311	504317	504311	504317	7.27879	3.37e-13	0.255879	0.035154	0.255879	0.035154	7.27879	3.37e-13	4.56e-07
chr11	9112715	9113146	3	76452	76454	76451	76463	5.20291	1.96e-07	0.341905	0.0485601	0.341905	0.0485601	7.04087	1.91e-12	1.68e-06			chr4	24473413	24473977	3	604449	604451	604449	604451	7.2784	3.38e-13	0.289387	0.0397597	0.289387	0.0397597	7.2784	3.38e-13	4.57e-07
chr19	49228152	49228647	2	242528	242529	242528	242529	7.04049	1.92e-12	0.385407	0.0547414	0.385407	0.0547414	7.04049	1.92e-12	1.69e-06			chr1	19615652	19615659	2	14056	14057	14046	14059	5.8413	5.18e-09	0.441613	0.0606755	0.441613	0.0606755	7.27827	3.38e-13	4.57e-07
chr6	6003220	6003746	4	377510	377513	377507	377513	6.52297	6.89e-11	0.335405	0.0476521	0.335405	0.0476521	7.03862	1.94e-12	1.71e-06			chr1	48059173	48059354	2	30039	30040	30039	30040	7.27779	3.39e-13	0.367695	0.0505229	0.367695	0.0505229	7.27779	3.39e-13	4.59e-07
chr7	19147157	19147487	4	418815	418818	418815	418818	7.03839	1.94e-12	0.324712	0.0461344	0.324712	0.0461344	7.03839	1.94e-12	1.71e-06			chr7	39649224	39649290	3	744704	744706	744704	744709	5.13182	2.87e-07	0.369169	0.0507255	0.369169	0.0507255	7.27779	3.39e-13	4.59e-07
chr12	115134956	115135169	10	117983	117992	117967	118012	5.95354	2.62e-09	0.262694	0.0373237	0.262694	0.0373237	7.03826	1.95e-12	1.71e-06			chr1	229546573	229546894	3	75555	75557	75553	75557	6.79	1.12e-11	0.371657	0.0510681	0.371657	0.0510681	7.27768	3.4e-13	4.59e-07
chr1	43765617	43765867	2	17591	17592	17591	17594	5.89944	3.65e-09	0.406524	0.0577621	0.406524	0.0577621	7.0379	1.95e-12	1.72e-06			chr11	8289974	8290939	9	130264	130272	130264	130272	7.2771	3.41e-13	0.213015	0.0292719	0.213015	0.0292719	7.2771	3.41e-13	4.61e-07
chr6	105400884	105401339	5	402192	402196	402192	402196	7.03751	1.96e-12	0.309986	0.0440477	0.309986	0.0440477	7.03751	1.96e-12	1.72e-06			chr4	74809912	74810142	3	611528	611530	611528	611531	7.12153	1.07e-12	0.326415	0.0448558	0.326415	0.0448558	7.27699	3.41e-13	4.62e-07
chr20	18039663	18040012	5	285070	285074	285070	285074	7.03684	1.97e-12	0.318042	0.0451968	0.318042	0.0451968	7.03684	1.97e-12	1.73e-06			chr17	80180987	80181015	2	375755	375756	375755	375756	7.27621	3.43e-13	0.423421	0.0581925	0.423421	0.0581925	7.27621	3.43e-13	4.64e-07
chr17	27333432	27333463	2	197625	197626	197614	197627	5.54293	2.97e-08	0.42824	0.0608573	0.42824	0.0608573	7.03679	1.97e-12	1.73e-06			chr21	37377489	37377620	2	521870	521871	521870	521871	7.27611	3.44e-13	0.42045	0.057785	0.42045	0.057785	7.27611	3.44e-13	4.65e-07
chr12	3602291	3602937	4	100941	100944	100933	100944	4.98813	6.1e-07	0.339836	0.0482949	0.339836	0.0482949	7.0367	1.97e-12	1.73e-06			chr7	630473	630823	4	730301	730304	730301	730305	6.25844	3.89e-10	0.360144	0.0494981	0.360144	0.0494981	7.2759	3.44e-13	4.65e-07
chr1	179696711	179696814	2	36094	36095	36094	36095	-7.0366	1.97e-12	-0.436385	0.0620164	-0.436385	0.0620164	-7.0366	1.97e-12	1.73e-06			chr1	156551787	156552174	3	53588	53590	53586	53590	-7.14612	8.93e-13	-0.426823	0.0586672	-0.426823	0.0586672	-7.27534	3.46e-13	4.67e-07
chr9	505235	505721	3	463349	463351	463348	463351	6.7791	1.21e-11	0.395044	0.0561416	0.395044	0.0561416	7.03657	1.97e-12	1.73e-06			chr2	163696000	163696187	2	471739	471740	471732	471740	7.99003	1.35e-15	0.37502	0.0515507	0.37502	0.0515507	7.27479	3.47e-13	4.69e-07
chr11	66326652	66327000	4	87128	87131	87128	87131	7.03558	1.98e-12	0.37364	0.0531072	0.37364	0.0531072	7.03558	1.98e-12	1.75e-06			chr10	125117394	125117429	2	117221	117222	117220	117222	7.10254	1.22e-12	0.387593	0.0532861	0.387593	0.0532861	7.27381	3.49e-13	4.73e-07
chr1	31885655	31885880	7	13982	13988	13982	13994	6.74278	1.55e-11	0.282725	0.0401886	0.282725	0.0401886	7.03496	1.99e-12	1.75e-06			chr2	241232030	241232802	3	493015	493017	493015	493017	-7.27332	3.51e-13	-0.324256	0.0445816	-0.324256	0.0445816	-7.27332	3.51e-13	4.74e-07
chr1	1564425	1564482	2	1433	1434	1432	1437	8.18577	2.71e-16	0.469728	0.0667736	0.469728	0.0667736	7.03464	2e-12	1.76e-06			chr1	149784212	149784571	2	48644	48645	48644	48647	-6.76294	1.35e-11	-0.400126	0.0550131	-0.400126	0.0550131	-7.27329	3.51e-13	4.74e-07
chr1	202679191	202679755	4	38444	38447	38442	38447	6.8479	7.49e-12	0.302191	0.042961	0.302191	0.042961	7.03407	2.01e-12	1.77e-06			chr17	26733509	26733583	3	346689	346691	346686	346691	6.06615	1.31e-09	0.397129	0.0546023	0.397129	0.0546023	7.27312	3.51e-13	4.75e-07
chr2	113192114	113192561	3	264816	264818	264815	264818	6.83511	8.19e-12	0.453017	0.0644068	0.453017	0.0644068	7.03368	2.01e-12	1.77e-06			chr6	30227104	30227145	2	688833	688834	688830	688842	4.32398	1.53e-05	0.441562	0.0607155	0.441562	0.0607155	7.27264	3.53e-13	4.77e-07
chr8	77589908	77590322	4	453776	453779	453776	453779	7.03342	2.02e-12	0.345315	0.0490963	0.345315	0.0490963	7.03342	2.02e-12	1.77e-06			chr3	52828292	52828393	2	562684	562685	562684	562685	-7.27262	3.53e-13	-0.354254	0.0487107	-0.354254	0.0487107	-7.27262	3.53e-13	4.77e-07
chr1	151512215	151512592	2	29895	29896	29895	29897	6.14718	7.89e-10	0.441883	0.0628364	0.441883	0.0628364	7.03227	2.03e-12	1.79e-06			chr4	141014217	141014313	2	621967	621968	621967	621968	7.27237	3.53e-13	0.399634	0.0549524	0.399634	0.0549524	7.27237	3.53e-13	4.78e-07
chr1	33438854	33438978	2	14669	14670	14669	14670	7.03226	2.03e-12	0.403754	0.0574146	0.403754	0.0574146	7.03226	2.03e-12	1.79e-06			chr1	26233376	26233459	3	18093	18095	18092	18101	6.9379	3.98e-12	0.378859	0.0520984	0.378859	0.0520984	7.272	3.54e-13	4.79e-07
chr3	13324886	13325360	3	307911	307913	307911	307913	7.03221	2.03e-12	0.350386	0.0498259	0.350386	0.0498259	7.03221	2.03e-12	1.79e-06			chr6	111888620	111888683	4	713853	713856	713850	713858	7.00933	2.39e-12	0.316962	0.0435874	0.316962	0.0435874	7.27186	3.55e-13	4.8e-07
chr2	234626084	234626351	2	279227	279228	279227	279228	-7.03207	2.03e-12	-0.431662	0.0613848	-0.431662	0.0613848	-7.03207	2.03e-12	1.79e-06			chr16	16119200	16119418	2	305828	305829	305828	305829	-7.27123	3.56e-13	-0.397101	0.0546127	-0.397101	0.0546127	-7.27123	3.56e-13	4.82e-07
chr12	54982019	54982590	4	109793	109796	109793	109799	5.58032	2.4e-08	0.356344	0.0506744	0.356344	0.0506744	7.03204	2.04e-12	1.79e-06			chr12	130824328	130824529	3	213128	213130	213123	213133	6.44142	1.18e-10	0.423753	0.0582781	0.423753	0.0582781	7.27123	3.56e-13	4.82e-07
chr19	58446312	58446436	2	247589	247590	247589	247600	10.2361	1.37e-24	0.400583	0.0569666	0.400583	0.0569666	7.03189	2.04e-12	1.79e-06			chr6	89828097	89828172	2	709895	709896	709893	709896	6.9398	3.93e-12	0.35129	0.0483186	0.35129	0.0483186	7.27028	3.59e-13	4.85e-07
chr6	32041568	32041689	4	389992	389995	389988	390021	-4.63843	3.51e-06	-0.353275	0.0502432	-0.353275	0.0502432	-7.03129	2.05e-12	1.8e-06			chr1	111216000	111216387	3	43941	43943	43941	43943	-7.26962	3.6e-13	-0.373074	0.0513196	-0.373074	0.0513196	-7.26962	3.6e-13	4.88e-07
chr5	140306205	140306249	5	367857	367861	367854	367863	7.39747	1.39e-13	0.380748	0.0541518	0.380748	0.0541518	7.03113	2.05e-12	1.8e-06			chr2	233283010	233284112	4	488437	488440	488437	488440	7.26942	3.61e-13	0.291047	0.0400372	0.291047	0.0400372	7.26942	3.61e-13	4.88e-07
chr5	31193340	31193985	5	356253	356257	356253	356265	7.31956	2.49e-13	0.263751	0.0375139	0.263751	0.0375139	7.03074	2.05e-12	1.81e-06			chr5	174151492	174151498	2	671658	671659	671650	671665	7.48791	7e-14	0.419072	0.0576527	0.419072	0.0576527	7.26891	3.62e-13	4.9e-07
chr6	71666824	71667105	4	399594	399597	399591	399597	6.47009	9.79e-11	0.333414	0.0474225	0.333414	0.0474225	7.03071	2.05e-12	1.81e-06			chr18	4454189	4454304	2	378328	378329	378327	378329	6.36946	1.9e-10	0.411552	0.0566194	0.411552	0.0566194	7.26874	3.63e-13	4.91e-07
chr6	10529972	10530035	2	378250	378251	378250	378251	7.03067	2.06e-12	0.422566	0.0601033	0.422566	0.0601033	7.03067	2.06e-12	1.81e-06			chr10	104182414	104182490	2	111162	111163	111161	111164	6.43903	1.2e-10	0.407674	0.0560868	0.407674	0.0560868	7.26864	3.63e-13	4.91e-07
chr8	97170097	97171126	4	455367	455370	455364	455370	7.92269	2.32e-15	0.322436	0.0458613	0.322436	0.0458613	7.03067	2.06e-12	1.81e-06			chr7	154990228	154990707	3	773486	773488	773486	773488	-7.26858	3.63e-13	-0.339729	0.0467394	-0.339729	0.0467394	-7.26858	3.63e-13	4.91e-07
chr17	6735146	6735152	2	192208	192209	192204	192213	5.81556	6.04e-09	0.474761	0.0675279	0.474761	0.0675279	7.03059	2.06e-12	1.81e-06			chr15	22646810	22646924	2	266820	266821	266819	266822	6.22133	4.93e-10	0.373909	0.0514423	0.373909	0.0514423	7.26852	3.63e-13	4.92e-07
chr1	248020350	248020632	4	46563	46566	46563	46572	7.02566	2.13e-12	0.337464	0.048	0.337464	0.048	7.03049	2.06e-12	1.81e-06			chr9	136243548	136243715	3	837306	837308	837305	837308	6.73927	1.59e-11	0.329971	0.0453989	0.329971	0.0453989	7.26825	3.64e-13	4.93e-07
chr8	144653570	144653962	4	461742	461745	461742	461745	7.03045	2.06e-12	0.346234	0.0492478	0.346234	0.0492478	7.03045	2.06e-12	1.81e-06			chr9	140117005	140117443	3	840546	840548	840545	840548	6.73826	1.6e-11	0.339276	0.046682	0.339276	0.046682	7.26781	3.65e-13	4.94e-07
chr4	15471240	15471699	4	336926	336929	336925	336929	6.99582	2.64e-12	0.345723	0.0491774	0.345723	0.0491774	7.03011	2.06e-12	1.82e-06			chr12	54494546	54494573	3	189834	189836	189834	189836	7.26735	3.67e-13	0.361699	0.0497704	0.361699	0.0497704	7.26735	3.67e-13	4.96e-07
chr10	102986973	102987257	2	62641	62642	62640	62642	6.8004	1.04e-11	0.397296	0.0565136	0.397296	0.0565136	7.0301	2.06e-12	1.82e-06			chr4	57594819	57594984	2	609830	609831	609830	609831	7.26713	3.67e-13	0.427137	0.0587766	0.427137	0.0587766	7.26713	3.67e-13	4.97e-07
chr5	145713747	145713882	4	369255	369258	369254	369258	6.55985	5.39e-11	0.352481	0.0501404	0.352481	0.0501404	7.02988	2.07e-12	1.82e-06			chr16	1845460	1845605	2	298646	298647	298640	298647	-7.7944	6.47e-15	-0.393975	0.0542146	-0.393975	0.0542146	-7.26697	3.68e-13	4.97e-07
chr19	6371790	6372363	3	227702	227704	227702	227704	7.02883	2.08e-12	0.379659	0.0540146	0.379659	0.0540146	7.02883	2.08e-12	1.83e-06			chr22	44464988	44465038	2	542320	542321	542313	542321	6.8265	8.7e-12	0.419372	0.0577145	0.419372	0.0577145	7.26632	3.69e-13	5e-07
chr10	50603612	50604569	6	54779	54784	54778	54784	6.88546	5.76e-12	0.308115	0.0438368	0.308115	0.0438368	7.02868	2.08e-12	1.84e-06			chr11	288301	288305	2	123585	123586	123585	123586	-7.26629	3.7e-13	-0.467753	0.064373	-0.467753	0.064373	-7.26629	3.7e-13	5e-07
chr2	219773416	219773473	2	276619	276620	276619	276621	8.3555	6.52e-17	0.436706	0.0621354	0.436706	0.0621354	7.0283	2.09e-12	1.84e-06			chr15	68499367	68499369	2	281840	281841	281840	281841	7.26604	3.7e-13	0.409727	0.0563893	0.409727	0.0563893	7.26604	3.7e-13	5.01e-07
chr5	134363053	134364387	9	366107	366115	366107	366115	7.02764	2.1e-12	0.317178	0.0451329	0.317178	0.0451329	7.02764	2.1e-12	1.85e-06			chr9	139424152	139424642	2	839597	839598	839597	839598	7.26557	3.71e-13	0.435427	0.0599302	0.435427	0.0599302	7.26557	3.71e-13	5.02e-07
chr19	676009	676492	2	223113	223114	223109	223115	6.68376	2.33e-11	0.386537	0.0550153	0.386537	0.0550153	7.02599	2.13e-12	1.87e-06			chr9	112083958	112084005	2	828799	828800	828799	828800	-7.26544	3.72e-13	-0.399186	0.0549432	-0.399186	0.0549432	-7.26544	3.72e-13	5.03e-07
chr8	144824625	144824651	3	461979	461981	461979	461983	-7.19718	6.15e-13	-0.411537	0.0585845	-0.411537	0.0585845	-7.02467	2.15e-12	1.89e-06			chr12	125359183	125359265	2	211662	211663	211662	211663	7.26511	3.73e-13	0.366585	0.0504583	0.366585	0.0504583	7.26511	3.73e-13	5.04e-07
chr14	100259161	100259329	2	148021	148022	148019	148024	6.86898	6.47e-12	0.397873	0.056641	0.397873	0.056641	7.02447	2.15e-12	1.89e-06			chr4	4867638	4867839	2	599584	599585	599576	599585	5.25356	1.49e-07	0.393904	0.0542194	0.393904	0.0542194	7.265	3.73e-13	5.04e-07
chr5	95769008	95769079	4	362628	362631	362623	362631	7.72224	1.14e-14	0.338403	0.0481749	0.338403	0.0481749	7.02447	2.15e-12	1.89e-06			chr19	2549886	2550027	2	395422	395423	395422	395423	7.26474	3.74e-13	0.412419	0.05677	0.412419	0.05677	7.26474	3.74e-13	5.05e-07
chr6	7540834	7543091	15	377821	377835	377821	377835	7.02408	2.15e-12	0.187408	0.0266808	0.187408	0.0266808	7.02408	2.15e-12	1.9e-06			chr15	96886839	96888024	11	293025	293035	293025	293035	7.26469	3.74e-13	0.209258	0.0288047	0.209258	0.0288047	7.26469	3.74e-13	5.06e-07
chr13	78493313	78493561	4	130980	130983	130960	131006	5.58901	2.28e-08	0.360794	0.051369	0.360794	0.051369	7.02357	2.16e-12	1.9e-06			chr14	24836679	24837143	3	240611	240613	240605	240616	7.94589	1.93e-15	0.410766	0.056544	0.410766	0.056544	7.26453	3.74e-13	5.06e-07
chr2	25391656	25391711	5	252666	252670	252664	252674	5.50308	3.73e-08	0.352363	0.0501722	0.352363	0.0501722	7.02308	2.17e-12	1.91e-06			chr15	75335123	75335317	3	285155	285157	285155	285157	7.26444	3.75e-13	0.389391	0.0536024	0.389391	0.0536024	7.26444	3.75e-13	5.07e-07
chr19	13107252	13107687	2	231215	231216	231213	231216	6.04818	1.46e-09	0.409169	0.0582702	0.409169	0.0582702	7.02192	2.19e-12	1.93e-06			chr10	50886878	50887731	11	96077	96087	96077	96089	7.12834	1.02e-12	0.225524	0.0310463	0.225524	0.0310463	7.26411	3.76e-13	5.08e-07
chr20	31595115	31595432	4	286664	286667	286664	286667	-7.0218	2.19e-12	-0.310044	0.0441545	-0.310044	0.0441545	-7.0218	2.19e-12	1.93e-06			chr1	156893792	156893873	2	54031	54032	54031	54033	6.47974	9.19e-11	0.391977	0.0539626	0.391977	0.0539626	7.26386	3.76e-13	5.09e-07
chr12	125002007	125003064	6	120839	120844	120839	120849	6.42733	1.3e-10	0.339531	0.0483542	0.339531	0.0483542	7.02175	2.19e-12	1.93e-06			chr11	128556341	128556580	4	169649	169652	169649	169652	7.2638	3.76e-13	0.341122	0.046962	0.341122	0.046962	7.2638	3.76e-13	5.09e-07
chr17	45056929	45057218	3	203878	203880	203875	203880	6.12548	9.04e-10	0.352017	0.050133	0.352017	0.050133	7.02167	2.19e-12	1.93e-06			chr2	242927580	242928012	4	494886	494889	494884	494889	-7.00484	2.47e-12	-0.365548	0.0503258	-0.365548	0.0503258	-7.26363	3.77e-13	5.1e-07
chr16	55512806	55512868	3	179019	179021	179019	179033	5.87152	4.32e-09	0.391496	0.0557576	0.391496	0.0557576	7.02138	2.2e-12	1.93e-06			chr6	135647046	135647365	2	718257	718258	718257	718258	7.26323	3.78e-13	0.403557	0.0555616	0.403557	0.0555616	7.26323	3.78e-13	5.11e-07
chr16	75019367	75019382	2	182828	182829	182824	182829	4.54786	5.42e-06	0.425568	0.0606128	0.425568	0.0606128	7.02109	2.2e-12	1.94e-06			chr4	780591	781272	5	595614	595618	595614	595618	7.26273	3.79e-13	0.318584	0.0438656	0.318584	0.0438656	7.26273	3.79e-13	5.13e-07
chr6	32188976	32189397	4	391031	391034	391023	391036	-6.22909	4.69e-10	-0.360483	0.0513455	-0.360483	0.0513455	-7.02074	2.21e-12	1.94e-06			chr2	121776314	121776604	2	464111	464112	464111	464112	7.26236	3.8e-13	0.434856	0.0598781	0.434856	0.0598781	7.26236	3.8e-13	5.14e-07
chr19	14607384	14607597	2	231914	231915	231914	231915	7.02072	2.21e-12	0.379089	0.0539957	0.379089	0.0539957	7.02072	2.21e-12	1.94e-06			chr8	125685871	125685873	2	806587	806588	806587	806588	-7.26229	3.81e-13	-0.437412	0.0602306	-0.437412	0.0602306	-7.26229	3.81e-13	5.15e-07
chr5	140235027	140235753	7	367790	367796	367790	367798	6.59117	4.36e-11	0.250066	0.0356203	0.250066	0.0356203	7.02032	2.21e-12	1.95e-06			chr14	21024443	21024898	2	237663	237664	237663	237664	7.26197	3.81e-13	0.398026	0.0548096	0.398026	0.0548096	7.26197	3.81e-13	5.16e-07
chr17	32483640	32484008	7	198584	198590	198583	198595	8.28907	1.14e-16	0.283263	0.0403495	0.283263	0.0403495	7.02024	2.21e-12	1.95e-06			chr4	379900	380396	4	595123	595126	595122	595126	6.91028	4.84e-12	0.313735	0.0432051	0.313735	0.0432051	7.26154	3.83e-13	5.18e-07
chr19	40006192	40006625	4	238234	238237	238234	238237	7.01985	2.22e-12	0.324831	0.0462732	0.324831	0.0462732	7.01985	2.22e-12	1.96e-06			chr18	43913147	43913755	7	384701	384707	384701	384708	7.20296	5.89e-13	0.228701	0.0314956	0.228701	0.0314956	7.26135	3.83e-13	5.18e-07
chr9	32783202	32783516	3	464334	464336	464334	464336	7.01973	2.22e-12	0.390198	0.0555859	0.390198	0.0555859	7.01973	2.22e-12	1.96e-06			chr17	79128918	79129078	4	374053	374056	374052	374056	6.8734	6.27e-12	0.372041	0.0512393	0.372041	0.0512393	7.26085	3.85e-13	5.2e-07
chr1	6191821	6192121	5	5036	5040	5036	5040	-7.01961	2.22e-12	-0.297263	0.0423476	-0.297263	0.0423476	-7.01961	2.22e-12	1.96e-06			chr1	207509316	207509334	2	68695	68696	68695	68696	7.26077	3.85e-13	0.43965	0.0605515	0.43965	0.0605515	7.26077	3.85e-13	5.21e-07
chr8	22974616	22974668	2	447408	447409	447408	447409	-7.01915	2.23e-12	-0.424707	0.060507	-0.424707	0.060507	-7.01915	2.23e-12	1.97e-06			chr19	4374239	4374567	2	397432	397433	397432	397433	7.26063	3.85e-13	0.408427	0.0562523	0.408427	0.0562523	7.26063	3.85e-13	5.21e-07
chr11	121593469	121593838	4	96999	97002	96999	97002	7.01845	2.24e-12	0.35545	0.0506451	0.35545	0.0506451	7.01845	2.24e-12	1.98e-06			chr15	98196234	98196247	2	293293	293294	293291	293295	6.35345	2.11e-10	0.460353	0.063404	0.460353	0.063404	7.26063	3.85e-13	5.21e-07
chr17	39638276	39638473	2	201165	201166	201165	201166	-7.01834	2.25e-12	-0.41961	0.0597876	-0.41961	0.0597876	-7.01834	2.25e-12	1.98e-06			chr8	495736	495979	5	777290	777294	777290	777294	7.26056	3.85e-13	0.274179	0.0377628	0.274179	0.0377628	7.26056	3.85e-13	5.21e-07
chrY	14100068	14100276	2	484571	484572	484571	484573	6.61669	3.67e-11	0.365227	0.0520397	0.365227	0.0520397	7.01825	2.25e-12	1.98e-06			chr18	74114708	74114728	2	390264	390265	390263	390265	6.93286	4.12e-12	0.452493	0.062333	0.452493	0.062333	7.25927	3.89e-13	5.26e-07
chr2	131720787	131721692	5	267381	267385	267381	267385	7.01822	2.25e-12	0.284518	0.0405399	0.284518	0.0405399	7.01822	2.25e-12	1.98e-06			chr13	88324169	88325316	8	228975	228982	228975	228983	7.22606	4.97e-13	0.220844	0.0304242	0.220844	0.0304242	7.25883	3.9e-13	5.28e-07
chr6	28781945	28782301	2	382352	382353	382352	382353	7.01801	2.25e-12	0.392924	0.0559879	0.392924	0.0559879	7.01801	2.25e-12	1.98e-06			chr17	74557625	74558057	3	369570	369572	369569	369572	7.10591	1.2e-12	0.342358	0.0471664	0.342358	0.0471664	7.25853	3.91e-13	5.29e-07
chr10	116853664	116854499	4	64883	64886	64883	64886	7.01779	2.25e-12	0.296201	0.0422071	0.296201	0.0422071	7.01779	2.25e-12	1.98e-06			chr17	7077335	7077709	4	338696	338699	338695	338699	7.04718	1.83e-12	0.411126	0.0566535	0.411126	0.0566535	7.25685	3.96e-13	5.36e-07
chr1	233462729	233462765	2	44398	44399	44397	44400	6.46066	1.04e-10	0.401737	0.0572508	0.401737	0.0572508	7.01714	2.26e-12	1.99e-06			chr14	104263779	104263793	2	263975	263976	263975	263976	7.25646	3.97e-13	0.436371	0.0601356	0.436371	0.0601356	7.25646	3.97e-13	5.37e-07
chr12	119591664	119592094	4	118710	118713	118710	118713	7.01707	2.27e-12	0.409153	0.0583082	0.409153	0.0583082	7.01707	2.27e-12	1.99e-06			chr17	7018598	7018627	2	338667	338668	338660	338668	5.89397	3.77e-09	0.412682	0.0568774	0.412682	0.0568774	7.25564	4e-13	5.41e-07
chr22	25961141	25961523	3	299861	299863	299854	299863	5.93834	2.88e-09	0.365441	0.0520823	0.365441	0.0520823	7.01662	2.27e-12	2e-06			chr1	234792390	234792752	2	77396	77397	77396	77397	7.25524	4.01e-13	0.388496	0.053547	0.388496	0.053547	7.25524	4.01e-13	5.42e-07
chr17	39662723	39662980	2	201183	201184	201183	201184	-7.01661	2.27e-12	-0.416779	0.0593989	-0.416779	0.0593989	-7.01661	2.27e-12	2e-06			chr20	32248938	32248995	2	503561	503562	503561	503562	7.25488	4.02e-13	0.343479	0.0473446	0.343479	0.0473446	7.25488	4.02e-13	5.44e-07
chr2	231851704	231851943	3	278333	278335	278333	278335	7.01603	2.28e-12	0.345004	0.0491738	0.345004	0.0491738	7.01603	2.28e-12	2.01e-06			chr10	1568806	1568812	2	83014	83015	83014	83015	7.25488	4.02e-13	0.44252	0.0609962	0.44252	0.0609962	7.25488	4.02e-13	5.44e-07
chr1	8271918	8271997	2	6022	6023	6022	6026	6.01088	1.85e-09	0.478212	0.0681654	0.478212	0.0681654	7.01547	2.29e-12	2.02e-06			chr5	132947278	132948974	12	658033	658044	658030	658044	7.13955	9.36e-13	0.196995	0.0271536	0.196995	0.0271536	7.25484	4.02e-13	5.44e-07
chr10	133995286	133995387	3	68962	68964	68962	68964	7.01399	2.32e-12	0.414308	0.0590688	0.414308	0.0590688	7.01399	2.32e-12	2.04e-06			chr15	63133045	63133069	2	279230	279231	279230	279231	-7.25482	4.02e-13	-0.382109	0.0526697	-0.382109	0.0526697	-7.25482	4.02e-13	5.44e-07
chr2	134325873	134326172	4	267900	267903	267900	267903	7.01386	2.32e-12	0.291353	0.0415396	0.291353	0.0415396	7.01386	2.32e-12	2.04e-06			chr16	30198505	30198509	2	310861	310862	310861	310862	-7.25442	4.03e-13	-0.407296	0.0561446	-0.407296	0.0561446	-7.25442	4.03e-13	5.46e-07
chr2	129076914	129077561	4	266878	266881	266878	266881	7.01382	2.32e-12	0.355982	0.0507543	0.355982	0.0507543	7.01382	2.32e-12	2.04e-06			chr16	27210726	27210995	2	308885	308886	308885	308886	-7.25379	4.05e-13	-0.388355	0.0535382	-0.388355	0.0535382	-7.25379	4.05e-13	5.48e-07
chr8	27941405	27941552	2	448376	448377	448376	448377	-7.01381	2.32e-12	-0.44709	0.0637443	-0.44709	0.0637443	-7.01381	2.32e-12	2.04e-06			chr19	44324481	44324747	2	418539	418540	418538	418549	5.6956	1.23e-08	0.369897	0.050994	0.369897	0.050994	7.25374	4.05e-13	5.48e-07
chr19	45908324	45908329	2	240772	240773	240770	240773	7.78175	7.15e-15	0.472622	0.067387	0.472622	0.067387	7.01355	2.32e-12	2.05e-06			chr1	26126233	26126460	5	17959	17963	17959	17965	6.02351	1.71e-09	0.348251	0.0480109	0.348251	0.0480109	7.25358	4.06e-13	5.49e-07
chr19	43979614	43979739	2	239837	239838	239833	239838	7.89852	2.82e-15	0.39013	0.0556257	0.39013	0.0556257	7.01348	2.32e-12	2.05e-06			chr10	33848058	33848245	2	92546	92547	92546	92547	-7.2532	4.07e-13	-0.373534	0.0514992	-0.373534	0.0514992	-7.2532	4.07e-13	5.5e-07
chr9	96715047	96716091	5	466802	466806	466802	466806	7.01323	2.33e-12	0.279901	0.0399104	0.279901	0.0399104	7.01323	2.33e-12	2.05e-06			chr1	1239999	1240439	2	1058	1059	1058	1059	7.25289	4.08e-13	0.36111	0.0497885	0.36111	0.0497885	7.25289	4.08e-13	5.52e-07
chr15	45996521	45996787	4	156529	156532	156528	156532	6.90141	5.15e-12	0.365361	0.0520969	0.365361	0.0520969	7.0131	2.33e-12	2.05e-06			chr3	194868790	194868843	2	593225	593226	593221	593226	5.623	1.88e-08	0.421973	0.0581809	0.421973	0.0581809	7.25277	4.08e-13	5.52e-07
chr17	2757523	2757748	2	190707	190708	190707	190708	7.0127	2.34e-12	0.420983	0.0600316	0.420983	0.0600316	7.0127	2.34e-12	2.06e-06			chr2	232414573	232414840	2	488064	488065	488064	488065	7.25241	4.09e-13	0.412474	0.056874	0.412474	0.056874	7.25241	4.09e-13	5.54e-07
chr16	89408076	89408403	5	188148	188152	188148	188153	-6.57552	4.85e-11	-0.414507	0.0591088	-0.414507	0.0591088	-7.01261	2.34e-12	2.06e-06			chr17	80084554	80084571	2	375659	375660	375659	375660	-7.25217	4.1e-13	-0.42166	0.0581426	-0.42166	0.0581426	-7.25217	4.1e-13	5.55e-07
chr6	157931791	157932130	5	408371	408375	408371	408376	6.72515	1.75e-11	0.380409	0.0542517	0.380409	0.0542517	7.01192	2.35e-12	2.07e-06			chr12	59313883	59314266	6	192910	192915	192907	192921	5.29228	1.21e-07	0.291768	0.0402344	0.291768	0.0402344	7.25171	4.12e-13	5.57e-07
chr4	39448653	39449053	3	338464	338466	338462	338467	6.16452	7.07e-10	0.424751	0.0605769	0.424751	0.0605769	7.01176	2.35e-12	2.07e-06			chr4	38511215	38511227	2	606074	606075	606071	606075	-4.96012	7.05e-07	-0.429837	0.0592758	-0.429837	0.0592758	-7.25147	4.12e-13	5.58e-07
chr11	62315034	62315119	2	84092	84093	84091	84093	6.94043	3.91e-12	0.432218	0.0616445	0.432218	0.0616445	7.01146	2.36e-12	2.08e-06			chr19	43969769	43969886	4	418202	418205	418201	418206	6.02526	1.69e-09	0.429022	0.059166	0.429022	0.059166	7.25115	4.13e-13	5.59e-07
chr5	148960831	148961002	4	369771	369774	369771	369778	6.66117	2.72e-11	0.337431	0.0481306	0.337431	0.0481306	7.01074	2.37e-12	2.09e-06			chr11	19218191	19218301	2	134348	134349	134348	134349	-7.25063	4.15e-13	-0.391406	0.0539823	-0.391406	0.0539823	-7.25063	4.15e-13	5.61e-07
chr4	128544542	128544667	2	345849	345850	345845	345850	10.701	1.01e-26	0.413468	0.0589777	0.413468	0.0589777	7.01059	2.37e-12	2.09e-06			chr16	89519917	89520128	2	332080	332081	332080	332081	7.25058	4.15e-13	0.402567	0.055522	0.402567	0.055522	7.25058	4.15e-13	5.61e-07
chr20	3758973	3759228	2	284068	284069	284063	284069	7.02156	2.19e-12	0.433118	0.0617816	0.433118	0.0617816	7.01048	2.38e-12	2.09e-06			chr12	125023115	125023590	2	211380	211381	211380	211382	6.81686	9.3e-12	0.382924	0.0528179	0.382924	0.0528179	7.2499	4.17e-13	5.64e-07
chr22	43058692	43059020	2	303683	303684	303682	303684	6.95392	3.55e-12	0.372303	0.0531067	0.372303	0.0531067	7.01047	2.38e-12	2.09e-06			chr7	27209350	27210274	7	740936	740942	740917	740942	7.6476	2.05e-14	0.226899	0.0312975	0.226899	0.0312975	7.24976	4.18e-13	5.65e-07
chr4	13530923	13531076	3	336721	336723	336721	336726	6.07792	1.22e-09	0.362769	0.0517496	0.362769	0.0517496	7.01008	2.38e-12	2.1e-06			chr5	176889591	176889595	2	673063	673064	673062	673064	7.1743	7.27e-13	0.445889	0.0615062	0.445889	0.0615062	7.2495	4.18e-13	5.66e-07
chr14	100069840	100070043	2	147914	147915	147911	147915	6.50817	7.61e-11	0.412712	0.0588788	0.412712	0.0588788	7.00951	2.39e-12	2.11e-06			chr8	688018	688233	3	777502	777504	777502	777504	7.24944	4.18e-13	0.309736	0.0427255	0.309736	0.0427255	7.24944	4.18e-13	5.66e-07
chr15	74218697	74218733	3	161093	161095	161090	161101	4.48319	7.35e-06	0.449776	0.0641669	0.449776	0.0641669	7.00947	2.39e-12	2.11e-06			chr15	69366322	69366554	3	282257	282259	282257	282264	5.62356	1.87e-08	0.363998	0.0502163	0.363998	0.0502163	7.2486	4.21e-13	5.69e-07
chr11	64273041	64273234	2	85340	85341	85339	85342	-7.17985	6.98e-13	-0.438087	0.0625062	-0.438087	0.0625062	-7.0087	2.41e-12	2.12e-06			chr5	124081751	124082323	3	655857	655859	655855	655859	6.65912	2.75e-11	0.390769	0.0539097	0.390769	0.0539097	7.2486	4.21e-13	5.7e-07
chr13	112892641	112892884	2	134549	134550	134549	134550	-7.00857	2.41e-12	-0.400276	0.0571124	-0.400276	0.0571124	-7.00857	2.41e-12	2.12e-06			chr12	124718401	124718939	3	211011	211013	211011	211013	7.24852	4.21e-13	0.386772	0.0533587	0.386772	0.0533587	7.24852	4.21e-13	5.7e-07
chr8	55379034	55379566	4	451573	451576	451573	451580	7.26501	3.73e-13	0.327204	0.0466864	0.327204	0.0466864	7.00856	2.41e-12	2.12e-06			chr12	47226029	47226453	4	184809	184812	184807	184812	7.0398	1.93e-12	0.368581	0.0508517	0.368581	0.0508517	7.24814	4.23e-13	5.71e-07
chr14	95238671	95240143	10	147149	147158	147149	147161	6.37721	1.8e-10	0.219386	0.0313044	0.219386	0.0313044	7.00816	2.41e-12	2.13e-06			chr7	3186766	3186788	2	734210	734211	734210	734211	7.24765	4.24e-13	0.389799	0.0537829	0.389799	0.0537829	7.24765	4.24e-13	5.74e-07
chr6	32178215	32178991	7	390964	390970	390958	390970	-6.0679	1.3e-09	-0.24606	0.0351123	-0.24606	0.0351123	-7.0078	2.42e-12	2.13e-06			chr1	157776449	157776690	2	54302	54303	54302	54303	-7.24759	4.24e-13	-0.395214	0.0545304	-0.395214	0.0545304	-7.24759	4.24e-13	5.74e-07
chr16	29796620	29796756	3	175941	175943	175940	175944	6.87957	6e-12	0.377057	0.0538082	0.377057	0.0538082	7.00743	2.43e-12	2.14e-06			chr8	53478454	53478624	2	792487	792488	792481	792488	7.20987	5.6e-13	0.359601	0.049621	0.359601	0.049621	7.24696	4.26e-13	5.76e-07
chr6	167536056	167536069	3	410352	410354	410350	410356	-7.05795	1.69e-12	-0.437495	0.0624377	-0.437495	0.0624377	-7.0069	2.44e-12	2.15e-06			chr9	134407002	134407190	3	836327	836329	836327	836329	7.24656	4.27e-13	0.334903	0.0462154	0.334903	0.0462154	7.24656	4.27e-13	5.78e-07
chr13	44948152	44948413	2	128467	128468	128461	128468	6.1269	8.96e-10	0.414235	0.0591196	0.414235	0.0591196	7.00673	2.44e-12	2.15e-06			chr5	34838922	34839036	2	639781	639782	639781	639784	7.09318	1.31e-12	0.423208	0.0584014	0.423208	0.0584014	7.24653	4.28e-13	5.78e-07
chr7	157644273	157644555	3	441294	441296	441294	441296	7.0062	2.45e-12	0.405469	0.057873	0.405469	0.057873	7.0062	2.45e-12	2.16e-06			chr16	30075088	30075102	2	310706	310707	310706	310708	6.66082	2.72e-11	0.36242	0.0500163	0.36242	0.0500163	7.24604	4.29e-13	5.8e-07
chr19	50931222	50931622	6	243729	243734	243729	243734	7.00596	2.45e-12	0.414813	0.0592086	0.414813	0.0592086	7.00596	2.45e-12	2.16e-06			chr1	8180911	8181555	3	7384	7386	7384	7386	7.24585	4.3e-13	0.370661	0.0511549	0.370661	0.0511549	7.24585	4.3e-13	5.81e-07
chr1	65612850	65613042	3	21758	21760	21758	21770	3.72775	0.000193193	0.359	0.0512453	0.359	0.0512453	7.00552	2.46e-12	2.17e-06			chr14	95234658	95235968	11	258779	258789	258779	258789	7.24533	4.31e-13	0.230975	0.0318792	0.230975	0.0318792	7.24533	4.31e-13	5.83e-07
chr17	7825949	7826155	2	193293	193294	193293	193298	5.88556	3.97e-09	0.428221	0.0611264	0.428221	0.0611264	7.0055	2.46e-12	2.17e-06			chr15	69335988	69335994	2	282235	282236	282235	282236	7.24522	4.32e-13	0.447076	0.0617063	0.447076	0.0617063	7.24522	4.32e-13	5.84e-07
chr15	76005087	76005171	2	161934	161935	161934	161938	6.13601	8.46e-10	0.411351	0.0587189	0.411351	0.0587189	7.00543	2.46e-12	2.17e-06			chr11	36475297	36475492	2	138057	138058	138057	138058	7.24491	4.33e-13	0.364873	0.0503626	0.364873	0.0503626	7.24491	4.33e-13	5.85e-07
chr14	37132291	37132774	5	139491	139495	139491	139497	6.88173	5.91e-12	0.323736	0.0462156	0.323736	0.0462156	7.00491	2.47e-12	2.18e-06			chr5	134370372	134370530	3	658724	658726	658721	658727	6.31503	2.7e-10	0.348137	0.0480555	0.348137	0.0480555	7.24447	4.34e-13	5.87e-07
chr8	70981345	70982039	3	453190	453192	453190	453194	6.56831	5.09e-11	0.333835	0.0476582	0.333835	0.0476582	7.00477	2.47e-12	2.18e-06			chr3	125898783	125900108	20	575420	575439	575420	575440	7.23286	4.73e-13	0.205103	0.0283151	0.205103	0.0283151	7.2436	4.37e-13	5.91e-07
chr7	31147318	31147341	2	421324	421325	421324	421325	-7.00456	2.48e-12	-0.433913	0.0619472	-0.433913	0.0619472	-7.00456	2.48e-12	2.18e-06			chr1	31885655	31885880	6	21250	21255	21250	21255	7.24283	4.39e-13	0.261223	0.0360664	0.261223	0.0360664	7.24283	4.39e-13	5.94e-07
chr6	132272342	132272790	6	405024	405029	405024	405029	7.00405	2.49e-12	0.270793	0.0386624	0.270793	0.0386624	7.00405	2.49e-12	2.19e-06			chr2	32605725	32605838	2	441830	441831	441830	441831	7.2427	4.4e-13	0.346699	0.0478687	0.346699	0.0478687	7.2427	4.4e-13	5.95e-07
chr14	23479657	23479736	3	137680	137682	137680	137682	7.00385	2.49e-12	0.443218	0.063282	0.443218	0.063282	7.00385	2.49e-12	2.19e-06			chr10	120353878	120354248	3	115439	115441	115439	115442	7.02104	2.2e-12	0.36623	0.0505659	0.36623	0.0505659	7.24264	4.4e-13	5.95e-07
chr14	88788343	88789549	11	145690	145700	145690	145700	7.00354	2.5e-12	0.243545	0.0347746	0.243545	0.0347746	7.00354	2.5e-12	2.2e-06			chr11	94246091	94246406	2	159270	159271	159270	159271	7.24249	4.41e-13	0.405995	0.0560574	0.405995	0.0560574	7.24249	4.41e-13	5.96e-07
chr1	42611670	42611687	2	17196	17197	17194	17197	5.97074	2.36e-09	0.476754	0.068076	0.476754	0.068076	7.00326	2.5e-12	2.2e-06			chr12	122444580	122444621	2	209509	209510	209508	209510	-7.20834	5.66e-13	-0.419173	0.0578782	-0.419173	0.0578782	-7.24233	4.41e-13	5.96e-07
chr19	50921997	50922190	3	243723	243725	243723	243727	8.41788	3.83e-17	0.400687	0.057218	0.400687	0.057218	7.00281	2.51e-12	2.21e-06			chr8	11720161	11720278	2	781938	781939	781938	781939	7.24218	4.42e-13	0.434443	0.0599879	0.434443	0.0599879	7.24218	4.42e-13	5.97e-07
chr14	101530343	101530770	5	148826	148830	148826	148830	-7.0024	2.52e-12	-0.29854	0.042634	-0.29854	0.042634	-7.0024	2.52e-12	2.22e-06			chr18	33529997	33530184	3	383520	383522	383520	383523	7.22504	5.01e-13	0.339991	0.0469481	0.339991	0.0469481	7.24185	4.43e-13	5.99e-07
chr12	133612436	133612854	3	124352	124354	124352	124354	7.00198	2.52e-12	0.363124	0.0518601	0.363124	0.0518601	7.00198	2.52e-12	2.22e-06			chr9	103989453	103989475	2	827730	827731	827730	827731	-7.24183	4.43e-13	-0.388958	0.05371	-0.388958	0.05371	-7.24183	4.43e-13	5.99e-07
chr2	208027870	208028218	2	275112	275113	275112	275113	7.00198	2.52e-12	0.420001	0.0599831	0.420001	0.0599831	7.00198	2.52e-12	2.22e-06			chr5	150325954	150326862	12	665750	665761	665750	665761	7.2411	4.45e-13	0.298842	0.0412703	0.298842	0.0412703	7.2411	4.45e-13	6.02e-07
chr17	36719654	36719773	3	199754	199756	199754	199756	7.00174	2.53e-12	0.37248	0.0531983	0.37248	0.0531983	7.00174	2.53e-12	2.23e-06			chr11	44960854	44961359	3	139214	139216	139214	139216	7.24082	4.46e-13	0.409992	0.0566222	0.409992	0.0566222	7.24082	4.46e-13	6.03e-07
chr11	57267101	57267120	2	82600	82601	82600	82604	7.40046	1.36e-13	0.461619	0.0659296	0.461619	0.0659296	7.00169	2.53e-12	2.23e-06			chr15	72489609	72489828	3	283513	283515	283513	283515	7.2404	4.47e-13	0.32553	0.0449602	0.32553	0.0449602	7.2404	4.47e-13	6.05e-07
chr17	72231400	72231448	2	209531	209532	209530	209532	6.82362	8.88e-12	0.413478	0.0590551	0.413478	0.0590551	7.00157	2.53e-12	2.23e-06			chr8	38831295	38831332	2	789807	789808	789805	789818	8.6288	6.2e-18	0.39419	0.0544435	0.39419	0.0544435	7.24035	4.48e-13	6.05e-07
chr16	28075269	28075289	2	175365	175366	175364	175367	6.78896	1.13e-11	0.40274	0.0575249	0.40274	0.0575249	7.00113	2.54e-12	2.24e-06			chr4	55524199	55524400	3	609215	609217	609211	609217	6.524	6.85e-11	0.340918	0.0470873	0.340918	0.0470873	7.24013	4.48e-13	6.06e-07
chr1	121138479	121138733	3	28056	28058	28056	28058	7.00046	2.55e-12	0.4008	0.0572533	0.4008	0.0572533	7.00046	2.55e-12	2.25e-06			chr2	174889845	174890411	4	474294	474297	474294	474299	6.79434	1.09e-11	0.358186	0.0494753	0.358186	0.0494753	7.23968	4.5e-13	6.08e-07
chr17	79414215	79415034	4	214540	214543	214540	214544	-6.72138	1.8e-11	-0.344514	0.0492157	-0.344514	0.0492157	-7.00008	2.56e-12	2.25e-06			chr14	69443362	69443683	2	250545	250546	250545	250546	7.23904	4.52e-13	0.349962	0.0483437	0.349962	0.0483437	7.23904	4.52e-13	6.11e-07
chr17	17741425	17741631	2	195590	195591	195590	195591	6.99919	2.57e-12	0.465184	0.0664625	0.465184	0.0664625	6.99919	2.57e-12	2.27e-06			chr7	137531791	137531801	2	767786	767787	767786	767791	6.09245	1.11e-09	0.422383	0.0583489	0.422383	0.0583489	7.23892	4.52e-13	6.12e-07
chr22	50248907	50249174	2	305295	305296	305295	305296	6.9987	2.58e-12	0.378682	0.0541076	0.378682	0.0541076	6.9987	2.58e-12	2.27e-06			chr7	766100	766119	3	730468	730470	730467	730470	7.04234	1.89e-12	0.456529	0.0630671	0.456529	0.0630671	7.23879	4.53e-13	6.12e-07
chr18	35145983	35146099	8	219422	219429	219418	219447	5.99331	2.06e-09	0.290645	0.0415286	0.290645	0.0415286	6.99868	2.58e-12	2.28e-06			chr5	42953543	42953590	2	641709	641710	641709	641710	7.23812	4.55e-13	0.425237	0.0587496	0.425237	0.0587496	7.23812	4.55e-13	6.15e-07
chr20	30597590	30597694	3	286431	286433	286431	286433	-6.99843	2.59e-12	-0.404005	0.057728	-0.404005	0.057728	-6.99843	2.59e-12	2.28e-06			chr1	22919873	22919937	2	15962	15963	15962	15965	9.02669	1.77e-19	0.445547	0.0615587	0.445547	0.0615587	7.23777	4.56e-13	6.17e-07
chr19	50059750	50060306	5	243185	243189	243185	243189	6.99834	2.59e-12	0.35643	0.0509306	0.35643	0.0509306	6.99834	2.59e-12	2.28e-06			chr20	42187356	42187415	2	507300	507301	507299	507301	7.19271	6.35e-13	0.4638	0.0640849	0.4638	0.0640849	7.23728	4.58e-13	6.19e-07
chr10	45923678	45923705	2	54192	54193	54192	54193	-6.99827	2.59e-12	-0.406767	0.0581239	-0.406767	0.0581239	-6.99827	2.59e-12	2.28e-06			chr3	16342086	16342482	2	551475	551476	551475	551476	-7.23655	4.6e-13	-0.409158	0.0565405	-0.409158	0.0565405	-7.23655	4.6e-13	6.22e-07
chr4	185926156	185926319	2	350532	350533	350530	350534	6.52559	6.77e-11	0.433471	0.0619402	0.433471	0.0619402	6.99822	2.59e-12	2.28e-06			chr12	66122804	66123380	5	194038	194042	194038	194042	7.23634	4.61e-13	0.253347	0.0350103	0.253347	0.0350103	7.23634	4.61e-13	6.23e-07
chr10	71389696	71389896	4	56624	56627	56624	56633	6.0456	1.49e-09	0.342773	0.0489825	0.342773	0.0489825	6.99787	2.6e-12	2.29e-06			chr11	58980665	58981095	3	142742	142744	142742	142744	-7.23633	4.61e-13	-0.376213	0.0519895	-0.376213	0.0519895	-7.23633	4.61e-13	6.23e-07
chr2	45161107	45161283	2	255788	255789	255788	255791	6.71399	1.89e-11	0.425597	0.0608185	0.425597	0.0608185	6.99783	2.6e-12	2.29e-06			chr13	110917645	110917824	2	233167	233168	233167	233174	5.4941	3.93e-08	0.377308	0.0521431	0.377308	0.0521431	7.23602	4.62e-13	6.25e-07
chr14	24804022	24804750	5	138447	138451	138441	138453	6.46706	9.99e-11	0.332724	0.0475477	0.332724	0.0475477	6.99768	2.6e-12	2.29e-06			chr19	50249464	50249584	2	423575	423576	423575	423579	7.33648	2.19e-13	0.405983	0.0561079	0.405983	0.0561079	7.23575	4.63e-13	6.26e-07
chr14	94255361	94255513	4	146858	146861	146858	146862	6.98085	2.93e-12	0.34202	0.0488784	0.34202	0.0488784	6.99736	2.61e-12	2.3e-06			chr4	8200261	8200535	2	601625	601626	601625	601627	6.99464	2.66e-12	0.44724	0.0618102	0.44724	0.0618102	7.2357	4.63e-13	6.26e-07
chr4	114900431	114900720	3	344946	344948	344945	344954	6.54204	6.07e-11	0.341132	0.0487516	0.341132	0.0487516	6.99735	2.61e-12	2.3e-06			chr3	48453562	48454416	3	559403	559405	559403	559405	-7.23536	4.64e-13	-0.335089	0.0463127	-0.335089	0.0463127	-7.23536	4.64e-13	6.28e-07
chr3	42306737	42306974	3	311103	311105	311097	311105	6.73347	1.66e-11	0.369303	0.0527802	0.369303	0.0527802	6.99701	2.61e-12	2.3e-06			chr11	14402943	14403163	3	132691	132693	132688	132694	6.04404	1.5e-09	0.344559	0.0476315	0.344559	0.0476315	7.23384	4.7e-13	6.35e-07
chr6	1601229	1602137	6	376376	376381	376376	376381	6.99693	2.62e-12	0.32575	0.0465561	0.32575	0.0465561	6.99693	2.62e-12	2.3e-06			chr17	79316841	79317339	3	374373	374375	374373	374375	7.23372	4.7e-13	0.300826	0.0415867	0.300826	0.0415867	7.23372	4.7e-13	6.36e-07
chrX	67653324	67653749	6	477893	477898	477890	477898	8.21885	2.05e-16	0.304912	0.0435791	0.304912	0.0435791	6.99674	2.62e-12	2.31e-06			chr2	8190454	8190590	2	433704	433705	433704	433705	-7.23208	4.76e-13	-0.377122	0.0521457	-0.377122	0.0521457	-7.23208	4.76e-13	6.43e-07
chr11	115630531	115631452	12	95292	95303	95292	95303	6.99624	2.63e-12	0.250929	0.0358663	0.250929	0.0358663	6.99624	2.63e-12	2.32e-06			chr13	112727521	112728349	3	234514	234516	234514	234519	6.76964	1.29e-11	0.320037	0.0442529	0.320037	0.0442529	7.232	4.76e-13	6.44e-07
chr20	45523294	45523541	2	289552	289553	289548	289554	6.84845	7.47e-12	0.423108	0.0604776	0.423108	0.0604776	6.99612	2.63e-12	2.32e-06			chr9	81760592	81760603	2	822832	822833	822832	822833	7.23199	4.76e-13	0.441107	0.0609938	0.441107	0.0609938	7.23199	4.76e-13	6.44e-07
chr2	103236105	103236300	3	263631	263633	263630	263635	6.87539	6.18e-12	0.395222	0.0564928	0.395222	0.0564928	6.99597	2.63e-12	2.32e-06			chr6	100912906	100913250	4	711440	711443	711439	711443	6.86955	6.44e-12	0.314409	0.0434772	0.314409	0.0434772	7.23158	4.77e-13	6.46e-07
chr4	166794786	166795323	5	348884	348888	348884	348896	7.67357	1.67e-14	0.313007	0.0447468	0.313007	0.0447468	6.99508	2.65e-12	2.33e-06			chr7	30960418	30960786	2	742538	742539	742537	742539	-6.816	9.36e-12	-0.381171	0.0527209	-0.381171	0.0527209	-7.22998	4.83e-13	6.53e-07
chr6	29975366	29975427	3	384125	384127	384082	384127	6.00644	1.9e-09	0.382311	0.0546572	0.382311	0.0546572	6.99471	2.66e-12	2.34e-06			chr4	155663689	155664242	6	624999	625004	624992	625004	6.78883	1.13e-11	0.284331	0.0393299	0.284331	0.0393299	7.22937	4.85e-13	6.56e-07
chr6	28603171	28603292	5	382229	382233	382203	382235	5.51736	3.44e-08	0.328645	0.0469864	0.328645	0.0469864	6.99446	2.66e-12	2.34e-06			chr6	31925920	31926072	2	693344	693345	693344	693347	6.94433	3.8e-12	0.337212	0.0466487	0.337212	0.0466487	7.22875	4.87e-13	6.59e-07
chr8	37655269	37655840	3	449409	449411	449409	449412	6.62644	3.44e-11	0.363597	0.0519851	0.363597	0.0519851	6.99424	2.67e-12	2.35e-06			chr19	48015621	48016020	2	421465	421466	421465	421467	7.0546	1.73e-12	0.365683	0.0505971	0.365683	0.0505971	7.22735	4.93e-13	6.66e-07
chr15	84047906	84048104	3	163547	163549	163547	163551	6.37572	1.82e-10	0.363833	0.0520219	0.363833	0.0520219	6.99384	2.67e-12	2.35e-06			chr15	29033886	29033896	3	268785	268787	268783	268789	6.80633	1e-11	0.363485	0.0502965	0.363485	0.0502965	7.22685	4.94e-13	6.69e-07
chr11	74394623	74394708	3	90713	90715	90711	90715	6.63168	3.32e-11	0.347678	0.0497128	0.347678	0.0497128	6.99372	2.68e-12	2.36e-06			chr15	75639339	75639596	3	285313	285315	285310	285322	6.66246	2.69e-11	0.393257	0.0544178	0.393257	0.0544178	7.22664	4.95e-13	6.7e-07
chr20	44175957	44176029	2	289033	289034	289033	289034	-6.99183	2.71e-12	-0.428122	0.0612317	-0.428122	0.0612317	-6.99183	2.71e-12	2.39e-06			chr2	208939532	208939842	2	481795	481796	481795	481796	7.2266	4.95e-13	0.405566	0.0561213	0.405566	0.0561213	7.2266	4.95e-13	6.7e-07
chr1	2936585	2936768	2	3162	3163	3161	3163	-6.43378	1.24e-10	-0.416075	0.0595104	-0.416075	0.0595104	-6.99163	2.72e-12	2.39e-06			chr17	70599307	70599452	2	366535	366536	366535	366536	7.22634	4.96e-13	0.428947	0.0593588	0.428947	0.0593588	7.22634	4.96e-13	6.71e-07
chr4	156588175	156588387	3	348230	348232	348226	348237	6.09703	1.08e-09	0.366185	0.0523763	0.366185	0.0523763	6.99143	2.72e-12	2.4e-06			chr20	57038463	57038472	2	513594	513595	513594	513595	7.22613	4.97e-13	0.422232	0.0584312	0.422232	0.0584312	7.22613	4.97e-13	6.72e-07
chr17	78747934	78748494	6	213531	213536	213531	213536	6.99125	2.72e-12	0.323473	0.0462683	0.323473	0.0462683	6.99125	2.72e-12	2.4e-06			chr9	136149908	136150823	7	837195	837201	837195	837201	7.22514	5.01e-13	0.291892	0.0403994	0.291892	0.0403994	7.22514	5.01e-13	6.77e-07
chr10	118925011	118925704	5	65193	65197	65193	65198	6.8601	6.88e-12	0.29589	0.0423238	0.29589	0.0423238	6.9911	2.73e-12	2.4e-06			chr19	19651867	19651968	3	409273	409275	409273	409276	7.08842	1.36e-12	0.325963	0.0451165	0.325963	0.0451165	7.22491	5.01e-13	6.78e-07
chr2	213400697	213401996	9	275589	275597	275589	275605	7.53813	4.77e-14	0.228583	0.0327014	0.228583	0.0327014	6.99002	2.75e-12	2.42e-06			chr3	38995326	38995416	2	555620	555621	555618	555621	-5.13269	2.86e-07	-0.375044	0.0519161	-0.375044	0.0519161	-7.22404	5.05e-13	6.83e-07
chr21	15436260	15437169	4	293412	293415	293412	293415	6.98976	2.75e-12	0.389234	0.0556864	0.389234	0.0556864	6.98976	2.75e-12	2.42e-06			chr16	56228744	56229180	3	315989	315991	315978	315991	5.53637	3.09e-08	0.330833	0.045797	0.330833	0.045797	7.22392	5.05e-13	6.83e-07
chr8	11760136	11760342	2	445754	445755	445749	445755	6.39788	1.58e-10	0.387966	0.0555094	0.387966	0.0555094	6.9892	2.76e-12	2.43e-06			chr18	46987786	46988046	2	385591	385592	385589	385592	5.77981	7.48e-09	0.378369	0.0523783	0.378369	0.0523783	7.22377	5.06e-13	6.84e-07
chr12	10183167	10183172	2	102929	102930	102929	102934	-6.28052	3.37e-10	-0.477588	0.0683324	-0.477588	0.0683324	-6.98918	2.76e-12	2.43e-06			chr12	115134950	115134991	3	206247	206249	206234	206286	6.34581	2.21e-10	0.319677	0.0442581	0.319677	0.0442581	7.22302	5.08e-13	6.88e-07
chr4	41875470	41875875	4	338932	338935	338932	338935	6.98894	2.77e-12	0.315736	0.0451765	0.315736	0.0451765	6.98894	2.77e-12	2.44e-06			chr1	218847834	218847989	2	71649	71650	71649	71650	7.22286	5.09e-13	0.332497	0.046034	0.332497	0.046034	7.22286	5.09e-13	6.88e-07
chr19	22034418	22034523	2	234877	234878	234877	234881	4.7693	1.85e-06	0.391274	0.0559942	0.391274	0.0559942	6.98776	2.79e-12	2.46e-06			chr12	54541847	54542061	2	189870	189871	189870	189871	-7.22238	5.11e-13	-0.392414	0.0543331	-0.392414	0.0543331	-7.22238	5.11e-13	6.91e-07
chr1	33351761	33352269	6	14616	14621	14614	14621	6.67864	2.41e-11	0.277921	0.0397728	0.277921	0.0397728	6.9877	2.79e-12	2.46e-06			chr10	80059603	80059610	2	103045	103046	103045	103046	7.22221	5.11e-13	0.452041	0.0625904	0.452041	0.0625904	7.22221	5.11e-13	6.92e-07
chr14	38053599	38054165	4	139558	139561	139554	139561	7.27157	3.55e-13	0.327357	0.0468522	0.327357	0.0468522	6.98701	2.81e-12	2.47e-06			chr9	15307666	15307873	2	817196	817197	817196	817197	7.22147	5.14e-13	0.372444	0.0515746	0.372444	0.0515746	7.22147	5.14e-13	6.96e-07
chr1	201181402	201181883	2	37960	37961	37960	37961	-6.98678	2.81e-12	-0.457177	0.0654346	-0.457177	0.0654346	-6.98678	2.81e-12	2.48e-06			chr2	85034340	85034469	2	454414	454415	454414	454416	6.27961	3.39e-10	0.434439	0.060161	0.434439	0.060161	7.22127	5.15e-13	6.97e-07
chr1	152196106	152196674	4	30169	30172	30169	30172	-6.98614	2.83e-12	-0.333019	0.0476686	-0.333019	0.0476686	-6.98614	2.83e-12	2.49e-06			chr12	90353578	90353978	2	197932	197933	197932	197933	-7.22124	5.15e-13	-0.37044	0.0512987	-0.37044	0.0512987	-7.22124	5.15e-13	6.97e-07
chr4	5710337	5710403	3	334847	334849	334843	334851	6.90106	5.16e-12	0.363183	0.0519879	0.363183	0.0519879	6.98591	2.83e-12	2.49e-06			chr12	118326977	118327359	4	207332	207335	207332	207335	-7.22046	5.18e-13	-0.299326	0.0414553	-0.299326	0.0414553	-7.22046	5.18e-13	7.01e-07
chr20	22565228	22565240	2	285594	285595	285593	285595	6.44565	1.15e-10	0.468917	0.0671245	0.468917	0.0671245	6.98577	2.83e-12	2.49e-06			chr20	23067691	23067771	3	501137	501139	501129	501139	5.12566	2.97e-07	0.406095	0.0562512	0.406095	0.0562512	7.21931	5.23e-13	7.07e-07
chr11	76494942	76495749	4	91248	91251	91248	91251	6.98577	2.83e-12	0.278942	0.0399301	0.278942	0.0399301	6.98577	2.83e-12	2.49e-06			chr7	946657	947428	4	730836	730839	730836	730839	7.21917	5.23e-13	0.316693	0.0438684	0.316693	0.0438684	7.21917	5.23e-13	7.07e-07
chr19	36335144	36335320	2	236646	236647	236646	236647	6.98569	2.83e-12	0.40499	0.0579742	0.40499	0.0579742	6.98569	2.83e-12	2.5e-06			chr8	85097049	85097429	5	798421	798425	798418	798425	6.67871	2.41e-11	0.281326	0.0389712	0.281326	0.0389712	7.21882	5.24e-13	7.09e-07
chr7	27274919	27275341	3	420512	420514	420512	420516	6.01491	1.8e-09	0.391887	0.0561081	0.391887	0.0561081	6.98449	2.86e-12	2.52e-06			chr7	150498493	150498594	2	771545	771546	771530	771549	5.52183	3.35e-08	0.450622	0.0624289	0.450622	0.0624289	7.21816	5.27e-13	7.13e-07
chr15	89921898	89922345	4	164395	164398	164392	164398	6.90222	5.12e-12	0.316393	0.0453005	0.316393	0.0453005	6.98431	2.86e-12	2.52e-06			chr19	54877455	54877827	2	427270	427271	427270	427274	5.10074	3.38e-07	0.370015	0.0512632	0.370015	0.0512632	7.21793	5.28e-13	7.14e-07
chr3	36422059	36422093	3	310198	310200	310196	310204	5.58462	2.34e-08	0.40789	0.0584085	0.40789	0.0584085	6.98339	2.88e-12	2.54e-06			chr2	65088881	65089000	2	449464	449465	449464	449465	7.21776	5.29e-13	0.443248	0.0614108	0.443248	0.0614108	7.21776	5.29e-13	7.15e-07
chr2	121334614	121334640	2	265935	265936	265935	265936	6.98308	2.89e-12	0.410484	0.0587827	0.410484	0.0587827	6.98308	2.89e-12	2.54e-06			chr12	1940380	1940452	2	173034	173035	173034	173038	5.53614	3.09e-08	0.444562	0.0615942	0.444562	0.0615942	7.21759	5.29e-13	7.16e-07
chr14	100626205	100626440	2	148117	148118	148111	148118	5.80194	6.56e-09	0.391358	0.056046	0.391358	0.056046	6.98281	2.89e-12	2.55e-06			chr22	24900010	24900032	2	532437	532438	532437	532438	7.21701	5.31e-13	0.433883	0.0601195	0.433883	0.0601195	7.21701	5.31e-13	7.19e-07
chr9	118687465	118687943	3	468396	468398	468396	468398	-6.98205	2.91e-12	-0.3491	0.0499997	-0.3491	0.0499997	-6.98205	2.91e-12	2.56e-06			chr11	131561541	131561778	2	170827	170828	170827	170828	7.2168	5.32e-13	0.416162	0.0576657	0.416162	0.0576657	7.2168	5.32e-13	7.2e-07
chr16	4986247	4987201	6	172229	172234	172229	172236	6.48915	8.63e-11	0.289288	0.0414377	0.289288	0.0414377	6.98127	2.93e-12	2.58e-06			chr10	103985730	103985853	2	110973	110974	110973	110984	6.34609	2.21e-10	0.390781	0.0541582	0.390781	0.0541582	7.21554	5.37e-13	7.27e-07
chr5	176274004	176274344	2	373728	373729	373728	373729	6.98127	2.93e-12	0.429678	0.0615472	0.429678	0.0615472	6.98127	2.93e-12	2.58e-06			chr8	65499841	65499926	2	794973	794974	794973	794974	7.21495	5.4e-13	0.35261	0.0488722	0.35261	0.0488722	7.21495	5.4e-13	7.3e-07
chr11	44332340	44332454	4	80764	80767	80758	80792	5.20966	1.89e-07	0.343452	0.0491992	0.343452	0.0491992	6.98084	2.93e-12	2.58e-06			chr21	43204103	43204246	2	523984	523985	523984	523985	7.21477	5.4e-13	0.383026	0.0530891	0.383026	0.0530891	7.21477	5.4e-13	7.31e-07
chr10	33623787	33624131	5	52837	52841	52835	52843	6.61156	3.8e-11	0.29737	0.0426032	0.29737	0.0426032	6.97998	2.95e-12	2.6e-06			chr14	100203782	100204528	8	260567	260574	260566	260574	6.89582	5.36e-12	0.304186	0.0421628	0.304186	0.0421628	7.21456	5.41e-13	7.32e-07
chr15	42289618	42289939	4	155608	155611	155608	155611	-6.97995	2.95e-12	-0.32572	0.0466651	-0.32572	0.0466651	-6.97995	2.95e-12	2.6e-06			chr10	131761181	131762294	10	119906	119915	119906	119922	6.59624	4.22e-11	0.252772	0.0350369	0.252772	0.0350369	7.21446	5.41e-13	7.32e-07
chr5	78365687	78365710	3	361096	361098	361094	361100	6.56166	5.32e-11	0.465025	0.066623	0.465025	0.066623	6.97995	2.95e-12	2.6e-06			chr4	3749413	3749615	3	598961	598963	598961	598963	7.21397	5.43e-13	0.323647	0.0448639	0.323647	0.0448639	7.21397	5.43e-13	7.35e-07
chr12	5541311	5541403	2	101357	101358	101353	101359	6.3408	2.29e-10	0.387288	0.0554879	0.387288	0.0554879	6.97968	2.96e-12	2.6e-06			chr8	26297774	26298067	3	786189	786191	786189	786191	7.21224	5.5e-13	0.334934	0.0464396	0.334934	0.0464396	7.21224	5.5e-13	7.44e-07
chr7	155241970	155242445	2	439641	439642	439640	439645	5.82669	5.65e-09	0.395034	0.0565981	0.395034	0.0565981	6.97964	2.96e-12	2.61e-06			chr22	50979643	50979665	2	546198	546199	546198	546199	7.21219	5.51e-13	0.42928	0.0595214	0.42928	0.0595214	7.21219	5.51e-13	7.45e-07
chr8	30241119	30242021	8	448790	448797	448790	448797	6.9796	2.96e-12	0.255286	0.036576	0.255286	0.036576	6.9796	2.96e-12	2.61e-06			chr7	151548630	151548914	2	772663	772664	772659	772664	10.8891	1.3e-27	0.414285	0.0574436	0.414285	0.0574436	7.21203	5.51e-13	7.46e-07
chr12	128752058	128752586	4	121427	121430	121421	121430	8.45218	2.86e-17	0.309537	0.044349	0.309537	0.044349	6.97957	2.96e-12	2.61e-06			chr10	135092621	135093367	4	122952	122955	122952	122955	7.21167	5.53e-13	0.347478	0.0481827	0.347478	0.0481827	7.21167	5.53e-13	7.47e-07
chr1	156260918	156261841	7	32039	32045	32039	32045	6.97945	2.96e-12	0.320494	0.0459197	0.320494	0.0459197	6.97945	2.96e-12	2.61e-06			chr12	130527104	130527106	2	212926	212927	212919	212927	6.06545	1.32e-09	0.40734	0.0564838	0.40734	0.0564838	7.21161	5.53e-13	7.48e-07
chr2	193059405	193059645	2	273456	273457	273455	273457	6.91665	4.62e-12	0.405315	0.0580732	0.405315	0.0580732	6.97938	2.96e-12	2.61e-06			chr12	54500175	54500832	3	189842	189844	189842	189844	7.21106	5.55e-13	0.316493	0.04389	0.316493	0.04389	7.21106	5.55e-13	7.51e-07
chr2	162280341	162281498	5	269973	269977	269969	269977	7.71193	1.24e-14	0.291418	0.0417579	0.291418	0.0417579	6.97875	2.98e-12	2.62e-06			chr19	35800589	35800743	2	412626	412627	412626	412627	7.21071	5.57e-13	0.451107	0.0625606	0.451107	0.0625606	7.21071	5.57e-13	7.53e-07
chr14	64760864	64761003	2	142388	142389	142387	142391	5.78481	7.26e-09	0.403301	0.0577905	0.403301	0.0577905	6.97868	2.98e-12	2.62e-06			chr8	41166530	41167113	6	790230	790235	790228	790235	6.6924	2.2e-11	0.26851	0.037238	0.26851	0.037238	7.21065	5.57e-13	7.53e-07
chr5	155108933	155109505	4	370859	370862	370853	370862	7.65465	1.94e-14	0.35788	0.0512831	0.35788	0.0512831	6.97852	2.98e-12	2.63e-06			chr17	74070257	74070698	6	369091	369096	369091	369096	7.21063	5.57e-13	0.278685	0.0386492	0.278685	0.0386492	7.21063	5.57e-13	7.53e-07
chr14	23845870	23845893	2	137896	137897	137895	137897	-6.81098	9.69e-12	-0.435504	0.0624075	-0.435504	0.0624075	-6.97838	2.99e-12	2.63e-06			chr1	1109676	1109840	3	757	759	756	761	6.11285	9.79e-10	0.387537	0.0537468	0.387537	0.0537468	7.21043	5.58e-13	7.54e-07
chr6	31964274	31964288	2	389683	389684	389678	389687	-7.34656	2.03e-13	-0.444376	0.0636816	-0.444376	0.0636816	-6.97809	2.99e-12	2.63e-06			chr8	131668142	131668478	2	808429	808430	808429	808430	-7.21034	5.58e-13	-0.385841	0.0535122	-0.385841	0.0535122	-7.21034	5.58e-13	7.55e-07
chr1	50884242	50884544	3	19356	19358	19356	19358	6.9779	3e-12	0.353017	0.0505907	0.353017	0.0505907	6.9779	3e-12	2.64e-06			chr7	44150327	44150656	2	745848	745849	745846	745849	-7.09081	1.33e-12	-0.37945	0.0526285	-0.37945	0.0526285	-7.20997	5.6e-13	7.57e-07
chr6	152129388	152130332	7	407750	407756	407750	407756	6.97735	3.01e-12	0.266833	0.0382427	0.266833	0.0382427	6.97735	3.01e-12	2.65e-06			chr2	231090745	231091055	3	487381	487383	487379	487383	-6.69157	2.21e-11	-0.388022	0.0538204	-0.388022	0.0538204	-7.20956	5.61e-13	7.59e-07
chr5	134370313	134370530	3	366139	366141	366138	366141	6.61975	3.6e-11	0.346697	0.0496918	0.346697	0.0496918	6.97695	3.02e-12	2.66e-06			chr7	155283140	155284759	11	773770	773780	773770	773780	7.2083	5.67e-13	0.274652	0.0381022	0.274652	0.0381022	7.2083	5.67e-13	7.66e-07
chr20	6103629	6104274	7	284484	284490	284484	284490	6.9767	3.02e-12	0.27293	0.0391203	0.27293	0.0391203	6.9767	3.02e-12	2.66e-06			chr17	29886672	29887049	4	348323	348326	348323	348327	6.79195	1.11e-11	0.31322	0.0434542	0.31322	0.0434542	7.20805	5.68e-13	7.68e-07
chr19	10543050	10543144	2	229561	229562	229560	229562	6.56806	5.1e-11	0.422157	0.0605127	0.422157	0.0605127	6.97633	3.03e-12	2.67e-06			chr6	31544931	31545473	6	691574	691579	691573	691581	-5.21952	1.79e-07	-0.372759	0.051715	-0.372759	0.051715	-7.20794	5.68e-13	7.68e-07
chr17	56834321	56834361	2	206908	206909	206908	206909	6.97535	3.05e-12	0.405446	0.0581255	0.405446	0.0581255	6.97535	3.05e-12	2.69e-06			chr7	150086034	150086169	2	771303	771304	771303	771304	7.20737	5.7e-13	0.409132	0.0567658	0.409132	0.0567658	7.20737	5.7e-13	7.71e-07
chr8	703701	703870	2	442707	442708	442707	442708	6.9746	3.07e-12	0.438601	0.0628854	0.438601	0.0628854	6.9746	3.07e-12	2.7e-06			chr19	1904554	1905046	2	394553	394554	394551	394554	6.44303	1.17e-10	0.410522	0.0569607	0.410522	0.0569607	7.20712	5.71e-13	7.73e-07
chr1	237205174	237205409	3	45122	45124	45122	45124	6.97449	3.07e-12	0.351698	0.0504263	0.351698	0.0504263	6.97449	3.07e-12	2.7e-06			chr8	38964784	38964944	3	789864	789866	789862	789873	6.76356	1.35e-11	0.325027	0.0450985	0.325027	0.0450985	7.20705	5.72e-13	7.73e-07
chr11	78414322	78414387	2	91681	91682	91681	91682	-6.97447	3.07e-12	-0.381657	0.054722	-0.381657	0.054722	-6.97447	3.07e-12	2.7e-06			chr9	97402452	97402555	2	825837	825838	825836	825839	6.46653	1e-10	0.394385	0.054727	0.394385	0.054727	7.2064	5.75e-13	7.77e-07
chr3	154797779	154797947	5	325433	325437	325423	325439	7.01879	2.24e-12	0.329492	0.0472563	0.329492	0.0472563	6.97245	3.11e-12	2.74e-06			chr5	40480645	40481004	2	641193	641194	641193	641194	-7.20601	5.76e-13	-0.392439	0.05446	-0.392439	0.05446	-7.20601	5.76e-13	7.79e-07
chr16	30816719	30817051	4	176726	176729	176726	176733	8.41831	3.82e-17	0.34123	0.0489424	0.34123	0.0489424	6.97207	3.12e-12	2.75e-06			chr12	67750106	67750397	2	194417	194418	194417	194418	7.2044	5.83e-13	0.360566	0.050048	0.360566	0.050048	7.2044	5.83e-13	7.88e-07
chr19	44302666	44303058	4	240034	240037	240034	240037	6.97183	3.13e-12	0.291723	0.0418431	0.291723	0.0418431	6.97183	3.13e-12	2.75e-06			chr8	145105319	145105503	2	814072	814073	814069	814073	5.81104	6.21e-09	0.400589	0.0556049	0.400589	0.0556049	7.2042	5.84e-13	7.9e-07
chr2	223176398	223177008	6	277486	277491	277486	277498	5.31846	1.05e-07	0.298579	0.0428273	0.298579	0.0428273	6.9717	3.13e-12	2.76e-06			chr16	3115707	3115809	3	300625	300627	300616	300627	-3.9197	8.87e-05	-0.426952	0.0592646	-0.426952	0.0592646	-7.20417	5.84e-13	7.9e-07
chr1	204043642	204044509	4	38923	38926	38923	38926	6.97165	3.13e-12	0.341149	0.0489337	0.341149	0.0489337	6.97165	3.13e-12	2.76e-06			chr17	6735146	6735152	2	338422	338423	338419	338426	4.10552	4.03e-05	0.442129	0.0613716	0.442129	0.0613716	7.20413	5.84e-13	7.9e-07
chr16	87588559	87588683	2	186011	186012	186011	186012	6.97153	3.14e-12	0.426577	0.0611885	0.426577	0.0611885	6.97153	3.14e-12	2.76e-06			chr6	28874479	28874702	3	686447	686449	686447	686450	6.25502	3.97e-10	0.373361	0.0518284	0.373361	0.0518284	7.20379	5.86e-13	7.92e-07
chrX	67913143	67913607	9	477935	477943	477935	477943	6.97147	3.14e-12	0.255715	0.0366802	0.255715	0.0366802	6.97147	3.14e-12	2.76e-06			chr22	45072491	45073148	10	542586	542595	542585	542597	6.81831	9.21e-12	0.323171	0.0448629	0.323171	0.0448629	7.20352	5.87e-13	7.94e-07
chr13	53419963	53420425	4	129907	129910	129904	129910	6.64799	2.97e-11	0.333195	0.0477944	0.333195	0.0477944	6.97142	3.14e-12	2.76e-06			chr17	4735869	4735892	2	337313	337314	337313	337314	7.20328	5.88e-13	0.363949	0.0505255	0.363949	0.0505255	7.20328	5.88e-13	7.95e-07
chr9	8858259	8858644	3	463805	463807	463805	463807	6.97089	3.15e-12	0.382631	0.0548898	0.382631	0.0548898	6.97089	3.15e-12	2.77e-06			chr1	154127088	154128002	9	51422	51430	51422	51431	7.14166	9.22e-13	0.306196	0.0425133	0.306196	0.0425133	7.20237	5.92e-13	8e-07
chr20	52198164	52198225	2	290281	290282	290281	290283	-6.8847	5.79e-12	-0.457559	0.0656414	-0.457559	0.0656414	-6.97059	3.16e-12	2.78e-06			chr22	47338365	47338605	2	544169	544170	544169	544170	7.20159	5.95e-13	0.404879	0.0562207	0.404879	0.0562207	7.20159	5.95e-13	8.05e-07
chr11	116450919	116451730	6	95373	95378	95373	95378	6.97055	3.16e-12	0.267224	0.0383361	0.267224	0.0383361	6.97055	3.16e-12	2.78e-06			chr15	40226273	40226279	2	271662	271663	271660	271663	6.5598	5.39e-11	0.459389	0.0637919	0.459389	0.0637919	7.20136	5.96e-13	8.06e-07
chr19	49935823	49935893	2	243017	243018	243017	243020	6.84217	7.8e-12	0.405709	0.0582132	0.405709	0.0582132	6.96936	3.18e-12	2.8e-06			chr12	2944436	2944493	3	173593	173595	173587	173596	6.84033	7.9e-12	0.421894	0.0585876	0.421894	0.0585876	7.20108	5.97e-13	8.08e-07
chr5	134374439	134375427	5	366143	366147	366143	366147	6.96863	3.2e-12	0.29284	0.0420227	0.29284	0.0420227	6.96863	3.2e-12	2.82e-06			chr2	109855574	109856066	2	460938	460939	460938	460939	7.20105	5.97e-13	0.316229	0.0439143	0.316229	0.0439143	7.20105	5.97e-13	8.08e-07
chr6	292823	293285	2	375922	375923	375914	375924	7.47822	7.53e-14	0.480023	0.0688853	0.480023	0.0688853	6.96845	3.2e-12	2.82e-06			chr5	114938389	114938411	2	654303	654304	654299	654307	5.13685	2.79e-07	0.447579	0.0621581	0.447579	0.0621581	7.20065	5.99e-13	8.1e-07
chr8	131000261	131000521	3	458741	458743	458741	458743	6.96835	3.21e-12	0.393104	0.0564128	0.393104	0.0564128	6.96835	3.21e-12	2.82e-06			chr19	12911430	12911983	3	403958	403960	403958	403962	6.7165	1.86e-11	0.313364	0.0435196	0.313364	0.0435196	7.20054	6e-13	8.11e-07
chr1	197881741	197883190	8	37533	37540	37522	37540	5.94364	2.79e-09	0.250672	0.035974	0.250672	0.035974	6.96816	3.21e-12	2.83e-06			chr11	35993771	35993855	2	137870	137871	137870	137872	-6.33494	2.37e-10	-0.381886	0.0530389	-0.381886	0.0530389	-7.20011	6.02e-13	8.14e-07
chr11	74441988	74442873	5	90725	90729	90725	90730	6.92632	4.32e-12	0.293118	0.0420717	0.293118	0.0420717	6.96711	3.24e-12	2.85e-06			chr7	101361395	101361745	3	759713	759715	759713	759715	7.19971	6.03e-13	0.404984	0.0562501	0.404984	0.0562501	7.19971	6.03e-13	8.16e-07
chr12	113916338	113916646	4	117609	117612	117609	117622	6.03292	1.61e-09	0.333825	0.0479189	0.333825	0.0479189	6.96644	3.25e-12	2.86e-06			chr8	38008491	38008543	2	789290	789291	789290	789291	7.19842	6.09e-13	0.412357	0.0572843	0.412357	0.0572843	7.19842	6.09e-13	8.24e-07
chr5	96078430	96079433	5	362685	362689	362685	362689	6.96614	3.26e-12	0.414823	0.0595485	0.414823	0.0595485	6.96614	3.26e-12	2.87e-06			chr13	100642451	100643388	7	231269	231275	231258	231275	6.7229	1.78e-11	0.276154	0.0383646	0.276154	0.0383646	7.19816	6.1e-13	8.25e-07
chr17	78387667	78387818	2	213329	213330	213326	213330	6.87909	6.02e-12	0.405116	0.0581567	0.405116	0.0581567	6.96593	3.26e-12	2.87e-06			chr16	85116332	85116513	3	326956	326958	326956	326958	7.19754	6.13e-13	0.394187	0.0547669	0.394187	0.0547669	7.19754	6.13e-13	8.29e-07
chr13	41496184	41496623	3	128000	128002	127996	128004	5.27146	1.35e-07	0.329854	0.0473535	0.329854	0.0473535	6.96578	3.27e-12	2.88e-06			chr22	22874677	22875468	5	531274	531278	531274	531278	-7.1975	6.13e-13	-0.264591	0.0367616	-0.264591	0.0367616	-7.1975	6.13e-13	8.29e-07
chr1	152080354	152081002	4	30122	30125	30122	30126	6.81877	9.18e-12	0.389686	0.0559444	0.389686	0.0559444	6.96559	3.27e-12	2.88e-06			chr1	70032907	70034089	11	36191	36201	36191	36204	7.06607	1.59e-12	0.212085	0.0294683	0.212085	0.0294683	7.19706	6.15e-13	8.32e-07
chr1	152595982	152596413	4	30228	30231	30223	30231	5.89171	3.82e-09	0.295331	0.0424003	0.295331	0.0424003	6.96531	3.28e-12	2.89e-06			chr1	89828988	89829308	2	39170	39171	39170	39173	-6.58567	4.53e-11	-0.372571	0.0517752	-0.372571	0.0517752	-7.19593	6.2e-13	8.39e-07
chr17	19314299	19314328	3	196133	196135	196133	196138	5.24303	1.58e-07	0.458333	0.0658074	0.458333	0.0658074	6.96476	3.29e-12	2.9e-06			chr8	24771114	24772137	10	785669	785678	785669	785689	7.72948	1.08e-14	0.262358	0.0364615	0.262358	0.0364615	7.19546	6.23e-13	8.42e-07
chr11	2037124	2037173	2	73626	73627	73626	73627	-6.96432	3.3e-12	-0.414544	0.0595239	-0.414544	0.0595239	-6.96432	3.3e-12	2.91e-06			chr20	56026800	56027162	2	513045	513046	513045	513046	7.19471	6.26e-13	0.409122	0.0568643	0.409122	0.0568643	7.19471	6.26e-13	8.47e-07
chr8	124194312	124194624	3	457928	457930	457928	457935	7.54754	4.44e-14	0.408839	0.0587101	0.408839	0.0587101	6.96368	3.31e-12	2.92e-06			chr19	2668273	2668369	2	395530	395531	395530	395531	-7.19439	6.27e-13	-0.367866	0.0511324	-0.367866	0.0511324	-7.19439	6.27e-13	8.49e-07
chr18	55712976	55713183	2	220599	220600	220599	220600	6.96306	3.33e-12	0.399762	0.0574118	0.399762	0.0574118	6.96306	3.33e-12	2.93e-06			chr14	22889758	22889896	2	238655	238656	238655	238656	7.19431	6.28e-13	0.410449	0.0570519	0.410449	0.0570519	7.19431	6.28e-13	8.49e-07
chr22	21386798	21387058	8	298867	298874	298867	298874	6.96285	3.33e-12	0.266613	0.0382908	0.266613	0.0382908	6.96285	3.33e-12	2.94e-06			chr14	21624639	21625063	4	238177	238180	238177	238180	-7.19428	6.28e-13	-0.312712	0.0434668	-0.312712	0.0434668	-7.19428	6.28e-13	8.49e-07
chr10	50820278	50821031	4	54840	54843	54840	54848	5.9333	2.97e-09	0.340275	0.0488725	0.340275	0.0488725	6.96252	3.34e-12	2.94e-06			chr11	33914088	33914568	2	137047	137048	137047	137049	8.2564	1.5e-16	0.430282	0.0598107	0.430282	0.0598107	7.19407	6.29e-13	8.51e-07
chr12	54321302	54321502	3	109156	109158	109154	109158	6.65344	2.86e-11	0.370548	0.0532241	0.370548	0.0532241	6.96205	3.35e-12	2.95e-06			chr11	118810606	118810923	2	165462	165463	165462	165463	7.1938	6.3e-13	0.390777	0.0543213	0.390777	0.0543213	7.1938	6.3e-13	8.52e-07
chr8	114444356	114444395	2	457108	457109	457108	457109	6.96134	3.37e-12	0.414692	0.0595707	0.414692	0.0595707	6.96134	3.37e-12	2.97e-06			chr17	56355299	56355431	4	362010	362013	362010	362013	7.19347	6.32e-13	0.410441	0.0570574	0.410441	0.0570574	7.19347	6.32e-13	8.54e-07
chr7	127225823	127225937	4	434107	434110	434107	434111	6.93573	4.04e-12	0.333407	0.0478944	0.333407	0.0478944	6.9613	3.37e-12	2.97e-06			chr15	63116127	63116514	2	279218	279219	279212	279219	-5.32267	1.02e-07	-0.408526	0.0567935	-0.408526	0.0567935	-7.19318	6.33e-13	8.56e-07
chr1	15929781	15929824	2	8469	8470	8469	8474	5.51615	3.47e-08	0.45841	0.0658565	0.45841	0.0658565	6.96074	3.38e-12	2.98e-06			chr5	562315	562341	2	632122	632123	632122	632123	-7.19303	6.34e-13	-0.436955	0.060747	-0.436955	0.060747	-7.19303	6.34e-13	8.57e-07
chr19	23253455	23254131	4	235015	235018	235013	235019	9.13685	6.43e-20	0.310672	0.044634	0.310672	0.044634	6.96044	3.39e-12	2.99e-06			chr2	180130081	180130299	2	476034	476035	476031	476035	6.00715	1.89e-09	0.391028	0.0543635	0.391028	0.0543635	7.19285	6.35e-13	8.58e-07
chr17	60704382	60704547	3	207589	207591	207589	207592	6.47639	9.39e-11	0.425886	0.061188	0.425886	0.061188	6.96029	3.4e-12	2.99e-06			chr15	62149442	62149916	2	278875	278876	278875	278876	-7.19254	6.36e-13	-0.358939	0.0499043	-0.358939	0.0499043	-7.19254	6.36e-13	8.6e-07
chr17	48280257	48280370	2	205506	205507	205506	205507	-6.95996	3.4e-12	-0.417303	0.0599577	-0.417303	0.0599577	-6.95996	3.4e-12	3e-06			chr5	79330943	79331477	6	648774	648779	648774	648779	7.19247	6.36e-13	0.260565	0.0362275	0.260565	0.0362275	7.19247	6.36e-13	8.61e-07
chr1	207082828	207083336	5	39816	39820	39815	39820	6.85134	7.32e-12	0.333919	0.047979	0.333919	0.047979	6.95968	3.41e-12	3e-06			chr19	1402419	1402617	2	393825	393826	393825	393827	6.89132	5.53e-12	0.436148	0.0606407	0.436148	0.0606407	7.19232	6.37e-13	8.61e-07
chr1	2876347	2876723	3	3110	3112	3110	3112	-6.95957	3.41e-12	-0.362416	0.0520744	-0.362416	0.0520744	-6.95957	3.41e-12	3.01e-06			chr7	1067447	1067459	2	731131	731132	731130	731132	6.97034	3.16e-12	0.430913	0.0599141	0.430913	0.0599141	7.19217	6.38e-13	8.62e-07
chr7	97840014	97840113	2	429776	429777	429775	429777	6.73506	1.64e-11	0.394695	0.0567129	0.394695	0.0567129	6.95953	3.41e-12	3.01e-06			chr8	37082441	37082537	2	788765	788766	788765	788766	7.19215	6.38e-13	0.423191	0.0588407	0.423191	0.0588407	7.19215	6.38e-13	8.63e-07
chr17	17397972	17398264	2	195385	195386	195385	195386	6.95925	3.42e-12	0.407163	0.0585067	0.407163	0.0585067	6.95925	3.42e-12	3.01e-06			chr7	1269963	1270976	6	731544	731549	731541	731549	8.00218	1.22e-15	0.281106	0.0390851	0.281106	0.0390851	7.19213	6.38e-13	8.63e-07
chr6	1608977	1609223	2	376406	376407	376400	376407	5.50371	3.72e-08	0.400328	0.0575262	0.400328	0.0575262	6.95906	3.43e-12	3.02e-06			chr17	76384259	76384516	2	370999	371000	370999	371000	7.19208	6.38e-13	0.395862	0.0550414	0.395862	0.0550414	7.19208	6.38e-13	8.63e-07
chr2	45160389	45160445	2	255784	255785	255776	255787	10.5583	4.65e-26	0.413916	0.0594804	0.413916	0.0594804	6.95887	3.43e-12	3.02e-06			chr11	119455808	119456270	3	166098	166100	166095	166100	6.61939	3.61e-11	0.271812	0.0377971	0.271812	0.0377971	7.19135	6.42e-13	8.68e-07
chr15	22955557	22955729	2	151950	151951	151948	151953	-5.61909	1.92e-08	-0.405198	0.058232	-0.405198	0.058232	-6.95833	3.44e-12	3.03e-06			chr7	100886961	100887364	2	759502	759503	759502	759503	7.19117	6.42e-13	0.391766	0.0544788	0.391766	0.0544788	7.19117	6.42e-13	8.69e-07
chr19	14444344	14444429	3	231817	231819	231816	231820	6.17811	6.49e-10	0.367418	0.0528029	0.367418	0.0528029	6.95829	3.44e-12	3.03e-06			chr1	43228263	43228316	2	27108	27109	27108	27109	7.19029	6.47e-13	0.414356	0.0576271	0.414356	0.0576271	7.19029	6.47e-13	8.74e-07
chr18	77616694	77616832	2	222484	222485	222484	222485	6.95827	3.44e-12	0.451714	0.0649176	0.451714	0.0649176	6.95827	3.44e-12	3.03e-06			chr5	167956819	167956911	2	669188	669189	669186	669190	6.62269	3.53e-11	0.383016	0.053272	0.383016	0.053272	7.18981	6.49e-13	8.78e-07
chr12	71314315	71314662	5	112571	112575	112570	112576	6.93289	4.12e-12	0.306161	0.0440001	0.306161	0.0440001	6.95818	3.45e-12	3.03e-06			chr3	156534076	156534380	2	584003	584004	584003	584004	7.18867	6.54e-13	0.373636	0.0519757	0.373636	0.0519757	7.18867	6.54e-13	8.85e-07
chr6	47253910	47254042	4	398082	398085	398082	398085	-6.95726	3.47e-12	-0.307398	0.0441838	-0.307398	0.0441838	-6.95726	3.47e-12	3.05e-06			chr3	129693212	129694392	10	577650	577659	577646	577661	7.52936	5.1e-14	0.237171	0.0329955	0.237171	0.0329955	7.18798	6.58e-13	8.89e-07
chr3	99595145	99595254	2	318186	318187	318182	318187	6.56741	5.12e-11	0.427997	0.061519	0.427997	0.061519	6.95715	3.47e-12	3.06e-06			chr5	3394109	3394153	2	634748	634749	634748	634751	7.11105	1.15e-12	0.40061	0.0557335	0.40061	0.0557335	7.18796	6.58e-13	8.89e-07
chr14	92790097	92790285	2	146527	146528	146526	146532	5.82592	5.68e-09	0.399627	0.0574429	0.399627	0.0574429	6.95695	3.48e-12	3.06e-06			chr2	131287188	131287660	2	466124	466125	466124	466125	7.18669	6.64e-13	0.362415	0.0504286	0.362415	0.0504286	7.18669	6.64e-13	8.98e-07
chr18	11751516	11751566	3	217680	217682	217680	217682	6.95692	3.48e-12	0.380329	0.0546692	0.380329	0.0546692	6.95692	3.48e-12	3.06e-06			chr1	236849389	236850308	9	78278	78286	78278	78286	7.18665	6.64e-13	0.22332	0.0310742	0.22332	0.0310742	7.18665	6.64e-13	8.98e-07
chr4	10020360	10021025	5	336451	336455	336451	336456	6.22439	4.83e-10	0.355249	0.0510676	0.355249	0.0510676	6.95645	3.49e-12	3.07e-06			chr8	19266341	19266685	2	783461	783462	783461	783462	7.18632	6.66e-13	0.38098	0.0530146	0.38098	0.0530146	7.18632	6.66e-13	9e-07
chr3	190580644	190580898	2	329467	329468	329463	329468	6.51932	7.06e-11	0.40049	0.0575738	0.40049	0.0575738	6.95611	3.5e-12	3.08e-06			chr20	1448437	1448645	7	495771	495777	495771	495777	7.18609	6.67e-13	0.261386	0.0363739	0.261386	0.0363739	7.18609	6.67e-13	9.02e-07
chr9	130955135	130955380	2	469704	469705	469704	469706	6.94355	3.82e-12	0.483894	0.0695648	0.483894	0.0695648	6.95602	3.5e-12	3.08e-06			chr7	26404716	26404734	2	740388	740389	740388	740389	7.18488	6.73e-13	0.372807	0.0518878	0.372807	0.0518878	7.18488	6.73e-13	9.1e-07
chr11	121971232	121971247	2	97037	97038	97028	97038	6.36623	1.94e-10	0.437351	0.0628776	0.437351	0.0628776	6.95559	3.51e-12	3.09e-06			chr15	74488678	74489089	2	284422	284423	284422	284423	-7.18412	6.76e-13	-0.39425	0.0548779	-0.39425	0.0548779	-7.18412	6.76e-13	9.15e-07
chr12	52603903	52604025	2	108354	108355	108354	108355	-6.95513	3.52e-12	-0.406699	0.0584747	-0.406699	0.0584747	-6.95513	3.52e-12	3.1e-06			chr5	109024217	109024633	2	653060	653061	653060	653061	7.18373	6.78e-13	0.399992	0.0556802	0.399992	0.0556802	7.18373	6.78e-13	9.17e-07
chr15	62531933	62532100	3	158464	158466	158464	158466	-6.95499	3.53e-12	-0.334566	0.0481045	-0.334566	0.0481045	-6.95499	3.53e-12	3.1e-06			chr8	41402389	41402691	2	790325	790326	790325	790326	7.18236	6.85e-13	0.402573	0.0560502	0.402573	0.0560502	7.18236	6.85e-13	9.27e-07
chr3	168864111	168864313	4	326471	326474	326469	326474	6.3542	2.1e-10	0.332335	0.0477851	0.332335	0.0477851	6.95478	3.53e-12	3.11e-06			chr16	2801793	2801952	3	300059	300061	300056	300061	-6.27825	3.42e-10	-0.361456	0.0503261	-0.361456	0.0503261	-7.18227	6.86e-13	9.27e-07
chr1	214724440	214725311	8	41135	41142	41135	41151	5.9787	2.25e-09	0.259534	0.037324	0.259534	0.037324	6.95355	3.56e-12	3.14e-06			chr5	16935888	16937379	15	637766	637780	637766	637780	7.18216	6.86e-13	0.196457	0.0273534	0.196457	0.0273534	7.18216	6.86e-13	9.28e-07
chr4	188916814	188917173	6	351290	351295	351286	351295	6.93867	3.96e-12	0.325145	0.0467663	0.325145	0.0467663	6.95255	3.59e-12	3.16e-06			chr17	47075855	47075880	2	358683	358684	358683	358684	7.18163	6.89e-13	0.374957	0.0522105	0.374957	0.0522105	7.18163	6.89e-13	9.32e-07
chr1	3703894	3704460	3	4360	4362	4359	4364	-6.88615	5.73e-12	-0.393183	0.0565534	-0.393183	0.0565534	-6.95241	3.59e-12	3.16e-06			chr15	91361584	91361926	2	291331	291332	291331	291332	7.18109	6.92e-13	0.424009	0.0590452	0.424009	0.0590452	7.18109	6.92e-13	9.35e-07
chr22	30476098	30476326	7	300483	300489	300482	300492	6.36635	1.94e-10	0.40494	0.0582463	0.40494	0.0582463	6.9522	3.6e-12	3.17e-06			chr9	126232501	126232853	2	832145	832146	832145	832146	7.18037	6.95e-13	0.376633	0.0524531	0.376633	0.0524531	7.18037	6.95e-13	9.4e-07
chr1	227505598	227506868	11	42899	42909	42898	42909	6.86965	6.44e-12	0.214623	0.0308733	0.214623	0.0308733	6.95173	3.61e-12	3.18e-06			chr18	77443723	77443784	2	391667	391668	391667	391668	7.18018	6.96e-13	0.393348	0.0547825	0.393348	0.0547825	7.18018	6.96e-13	9.42e-07
chr10	106088702	106088755	3	63820	63822	63820	63824	6.85845	6.96e-12	0.422742	0.060814	0.422742	0.060814	6.9514	3.62e-12	3.18e-06			chr16	8767706	8768031	2	303035	303036	303035	303037	6.55025	5.74e-11	0.354258	0.0493424	0.354258	0.0493424	7.17959	6.99e-13	9.46e-07
chr16	1967781	1967971	2	169791	169792	169791	169799	7.54684	4.46e-14	0.396259	0.0570066	0.396259	0.0570066	6.95112	3.62e-12	3.19e-06			chr6	167493383	167493614	2	727113	727114	727113	727114	-7.17956	6.99e-13	-0.402643	0.0560819	-0.402643	0.0560819	-7.17956	6.99e-13	9.46e-07
chr8	27850175	27850423	8	448361	448368	448361	448368	6.95095	3.63e-12	0.30589	0.044007	0.30589	0.044007	6.95095	3.63e-12	3.19e-06			chr17	76911989	76912316	2	371503	371504	371503	371504	7.17946	7e-13	0.4118	0.057358	0.4118	0.057358	7.17946	7e-13	9.47e-07
chr17	42004727	42004878	2	202618	202619	202617	202619	6.32547	2.52e-10	0.440667	0.0634086	0.440667	0.0634086	6.94964	3.66e-12	3.22e-06			chr5	113698140	113698506	4	654045	654048	654031	654053	6.82922	8.54e-12	0.273939	0.0381567	0.273939	0.0381567	7.17932	7.01e-13	9.47e-07
chr6	110678920	110679400	4	403089	403092	403089	403093	6.52147	6.96e-11	0.354546	0.0510182	0.354546	0.0510182	6.94941	3.67e-12	3.23e-06			chr19	10515988	10516371	2	401895	401896	401895	401896	7.17921	7.01e-13	0.417273	0.0581224	0.417273	0.0581224	7.17921	7.01e-13	9.48e-07
chr7	136553682	136553728	2	435958	435959	435951	435969	4.18949	2.8e-05	0.433879	0.0624353	0.433879	0.0624353	6.94926	3.67e-12	3.23e-06			chr6	3025064	3025325	2	677169	677170	677169	677170	7.17891	7.03e-13	0.439212	0.0611808	0.439212	0.0611808	7.17891	7.03e-13	9.5e-07
chr12	53729629	53729659	2	108947	108948	108947	108948	-6.94924	3.67e-12	-0.400598	0.0576464	-0.400598	0.0576464	-6.94924	3.67e-12	3.23e-06			chr9	92253441	92253636	2	824438	824439	824438	824439	-7.17871	7.04e-13	-0.377223	0.0525475	-0.377223	0.0525475	-7.17871	7.04e-13	9.52e-07
chr2	152955765	152956036	4	269107	269110	269096	269111	8.43478	3.32e-17	0.365677	0.0526222	0.365677	0.0526222	6.9491	3.68e-12	3.24e-06			chr3	3151679	3151740	2	546716	546717	546716	546724	-8.82418	1.1e-18	-0.409619	0.0570621	-0.409619	0.0570621	-7.17847	7.05e-13	9.53e-07
chr17	77174625	77174962	2	212459	212460	212456	212462	-6.50351	7.85e-11	-0.410838	0.0591211	-0.410838	0.0591211	-6.9491	3.68e-12	3.24e-06			chr19	823662	823841	2	392875	392876	392875	392876	7.17831	7.06e-13	0.426997	0.0594843	0.426997	0.0594843	7.17831	7.06e-13	9.55e-07
chr1	117753741	117753965	2	27631	27632	27627	27632	-5.05408	4.32e-07	-0.451414	0.0649606	-0.451414	0.0649606	-6.94905	3.68e-12	3.24e-06			chr1	27693398	27693840	4	19251	19254	19246	19254	5.35041	8.78e-08	0.296508	0.0413077	0.296508	0.0413077	7.17804	7.07e-13	9.56e-07
chr7	50343131	50343298	2	424032	424033	424032	424034	6.7415	1.57e-11	0.455061	0.06549	0.455061	0.06549	6.94855	3.69e-12	3.25e-06			chr7	95238341	95238409	2	756410	756411	756410	756411	7.17785	7.08e-13	0.421359	0.0587026	0.421359	0.0587026	7.17785	7.08e-13	9.58e-07
chr10	111911788	111912029	2	64071	64072	64071	64072	-6.94807	3.7e-12	-0.356297	0.05128	-0.356297	0.05128	-6.94807	3.7e-12	3.26e-06			chr10	45948652	45948728	2	94846	94847	94846	94847	7.1777	7.09e-13	0.43795	0.0610153	0.43795	0.0610153	7.1777	7.09e-13	9.59e-07
chr2	17699904	17699980	2	251619	251620	251611	251620	6.99398	2.67e-12	0.393697	0.0566647	0.393697	0.0566647	6.94783	3.71e-12	3.27e-06			chr1	26087303	26087527	2	17931	17932	17931	17932	-7.17759	7.09e-13	-0.381541	0.0531573	-0.381541	0.0531573	-7.17759	7.09e-13	9.6e-07
chr15	90547692	90548037	2	164689	164690	164689	164691	6.5119	7.42e-11	0.446343	0.0642425	0.446343	0.0642425	6.94779	3.71e-12	3.27e-06			chr2	121301692	121301738	2	463782	463783	463782	463783	7.17612	7.17e-13	0.443935	0.0618629	0.443935	0.0618629	7.17612	7.17e-13	9.7e-07
chr16	78080026	78080193	3	183289	183291	183287	183291	6.8516	7.3e-12	0.354648	0.0510486	0.354648	0.0510486	6.94726	3.72e-12	3.28e-06			chr20	61463039	61463240	2	516092	516093	516090	516093	-8.64294	5.48e-18	-0.449735	0.0626748	-0.449735	0.0626748	-7.17569	7.19e-13	9.73e-07
chr13	58205001	58205111	3	130080	130082	130080	130082	6.94722	3.73e-12	0.356804	0.0513593	0.356804	0.0513593	6.94722	3.73e-12	3.28e-06			chr16	85815790	85815851	2	327763	327764	327762	327764	7.0735	1.51e-12	0.425504	0.059298	0.425504	0.059298	7.17569	7.19e-13	9.73e-07
chr2	173686002	173686129	2	271202	271203	271202	271203	-6.94671	3.74e-12	-0.408309	0.0587774	-0.408309	0.0587774	-6.94671	3.74e-12	3.29e-06			chr2	158957290	158957632	2	470598	470599	470598	470599	-7.17461	7.25e-13	-0.386715	0.0539006	-0.386715	0.0539006	-7.17461	7.25e-13	9.81e-07
chr3	44039204	44040206	8	311526	311533	311526	311538	7.61918	2.55e-14	0.25148	0.0362018	0.25148	0.0362018	6.94661	3.74e-12	3.29e-06			chr8	101471097	101471143	2	801602	801603	801602	801603	7.17454	7.26e-13	0.400352	0.0558018	0.400352	0.0558018	7.17454	7.26e-13	9.81e-07
chr2	218990598	218990976	3	276249	276251	276249	276252	6.08208	1.19e-09	0.38796	0.0558556	0.38796	0.0558556	6.94577	3.76e-12	3.31e-06			chr16	2083128	2083151	2	299068	299069	299066	299072	5.49183	3.98e-08	0.442592	0.0616939	0.442592	0.0616939	7.174	7.28e-13	9.85e-07
chr8	22089103	22089400	2	447016	447017	447016	447018	6.4812	9.1e-11	0.373538	0.0537821	0.373538	0.0537821	6.94539	3.77e-12	3.32e-06			chrX	39795486	39795749	2	845831	845832	845831	845832	7.1726	7.36e-13	0.368359	0.0513564	0.368359	0.0513564	7.1726	7.36e-13	9.95e-07
chr19	35629576	35629603	2	236191	236192	236188	236192	-5.3125	1.08e-07	-0.417806	0.0601568	-0.417806	0.0601568	-6.94529	3.78e-12	3.33e-06			chr1	48169751	48169865	2	30066	30067	30066	30067	-7.17187	7.4e-13	-0.371106	0.0517446	-0.371106	0.0517446	-7.17187	7.4e-13	1e-06
chr11	503807	504930	6	71628	71633	71628	71635	6.54049	6.13e-11	0.348567	0.0501888	0.348567	0.0501888	6.94511	3.78e-12	3.33e-06			chr13	112711941	112712795	6	234456	234461	234453	234461	7.09054	1.34e-12	0.244673	0.0341158	0.244673	0.0341158	7.17182	7.4e-13	1e-06
chr10	50121894	50122387	4	54677	54680	54677	54680	-6.94485	3.79e-12	-0.283373	0.0408033	-0.283373	0.0408033	-6.94485	3.79e-12	3.34e-06			chr11	113906781	113907106	3	163263	163265	163263	163266	6.70764	1.98e-11	0.328593	0.0458182	0.328593	0.0458182	7.17168	7.41e-13	1e-06
chr10	104436140	104436518	2	63249	63250	63249	63250	6.94289	3.84e-12	0.401531	0.0578334	0.401531	0.0578334	6.94289	3.84e-12	3.38e-06			chr17	42299852	42299928	2	355538	355539	355538	355539	7.17102	7.44e-13	0.442209	0.0616662	0.442209	0.0616662	7.17102	7.44e-13	1.01e-06
chr18	43912991	43914226	10	219673	219682	219673	219683	6.78205	1.18e-11	0.209998	0.0302484	0.209998	0.0302484	6.94247	3.85e-12	3.39e-06			chr11	44613980	44614255	2	139027	139028	139027	139028	7.17085	7.45e-13	0.423874	0.0591108	0.423874	0.0591108	7.17085	7.45e-13	1.01e-06
chr16	433504	433641	2	167332	167333	167332	167337	8.53849	1.36e-17	0.407656	0.0587223	0.407656	0.0587223	6.94209	3.86e-12	3.4e-06			chr18	56932082	56932872	5	387700	387704	387700	387704	7.17034	7.48e-13	0.272511	0.0380053	0.272511	0.0380053	7.17034	7.48e-13	1.01e-06
chr7	20817859	20818226	4	418994	418997	418993	419003	6.05177	1.43e-09	0.33673	0.0485071	0.33673	0.0485071	6.94187	3.87e-12	3.41e-06			chr12	52888446	52888480	2	188287	188288	188286	188288	6.57845	4.75e-11	0.421684	0.0588097	0.421684	0.0588097	7.17032	7.48e-13	1.01e-06
chr14	36983404	36983542	3	139358	139360	139353	139360	5.98344	2.18e-09	0.337432	0.0486107	0.337432	0.0486107	6.94152	3.88e-12	3.42e-06			chr2	220264753	220264835	2	484985	484986	484985	484987	7.02812	2.09e-12	0.39769	0.0554638	0.39769	0.0554638	7.17026	7.49e-13	1.01e-06
chr1	111015299	111015513	2	26257	26258	26257	26258	-6.94139	3.88e-12	-0.424673	0.0611799	-0.424673	0.0611799	-6.94139	3.88e-12	3.42e-06			chr15	90578387	90578555	2	290871	290872	290871	290872	7.1695	7.53e-13	0.449202	0.0626546	0.449202	0.0626546	7.1695	7.53e-13	1.02e-06
chr7	73184220	73184883	9	426658	426666	426658	426670	6.48048	9.14e-11	0.24847	0.0357956	0.24847	0.0357956	6.94136	3.88e-12	3.42e-06			chr5	63802280	63802593	4	644974	644977	644966	644979	5.24327	1.58e-07	0.301228	0.0420152	0.301228	0.0420152	7.16949	7.53e-13	1.02e-06
chr6	32498285	32498493	2	391342	391343	391342	391343	6.94106	3.89e-12	0.421616	0.0607424	0.421616	0.0607424	6.94106	3.89e-12	3.43e-06			chr7	73245103	73245178	2	751768	751769	751768	751769	7.16947	7.53e-13	0.464509	0.0647899	0.464509	0.0647899	7.16947	7.53e-13	1.02e-06
chr2	63284574	63284784	3	257851	257853	257826	257853	7.27837	3.38e-13	0.357923	0.0515699	0.357923	0.0515699	6.94053	3.91e-12	3.44e-06			chr12	50444217	50444723	3	186785	186787	186785	186789	6.63801	3.18e-11	0.360677	0.0503123	0.360677	0.0503123	7.16877	7.57e-13	1.02e-06
chr20	60794676	60794868	2	291639	291640	291639	291640	6.9403	3.91e-12	0.392607	0.0565691	0.392607	0.0565691	6.9403	3.91e-12	3.44e-06			chr17	4081325	4081428	2	336737	336738	336737	336738	7.16861	7.58e-13	0.421483	0.0587956	0.421483	0.0587956	7.16861	7.58e-13	1.02e-06
chrX	102319001	102319120	4	479761	479764	479759	479766	5.90583	3.51e-09	0.365449	0.0526568	0.365449	0.0526568	6.9402	3.92e-12	3.45e-06			chr8	48100081	48100908	7	791405	791411	791405	791411	7.16843	7.59e-13	0.240689	0.0335762	0.240689	0.0335762	7.16843	7.59e-13	1.03e-06
chr11	100557736	100557954	2	93368	93369	93368	93375	8.80999	1.25e-18	0.381208	0.0549312	0.381208	0.0549312	6.93974	3.93e-12	3.46e-06			chr14	75389618	75389716	2	253172	253173	253172	253180	6.05667	1.39e-09	0.38854	0.0542064	0.38854	0.0542064	7.16778	7.62e-13	1.03e-06
chr17	80195101	80195180	2	215527	215528	215527	215529	6.52047	7.01e-11	0.4537	0.065378	0.4537	0.065378	6.93964	3.93e-12	3.46e-06			chr9	14346393	14347122	4	817033	817036	817033	817036	7.16756	7.63e-13	0.280621	0.0391515	0.280621	0.0391515	7.16756	7.63e-13	1.03e-06
chr2	66664798	66665428	4	258348	258351	258348	258351	6.93963	3.93e-12	0.378912	0.0546012	0.378912	0.0546012	6.93963	3.93e-12	3.46e-06			chr2	238595458	238595659	2	491086	491087	491086	491087	7.16719	7.66e-13	0.375613	0.0524072	0.375613	0.0524072	7.16719	7.66e-13	1.04e-06
chr1	165204502	165204745	3	34209	34211	34208	34221	8.04626	8.54e-16	0.371034	0.0534682	0.371034	0.0534682	6.93933	3.94e-12	3.47e-06			chr4	109684072	109684595	11	617725	617735	617723	617735	6.96219	3.35e-12	0.214753	0.0299633	0.214753	0.0299633	7.16719	7.66e-13	1.04e-06
chr6	10381764	10382088	3	378078	378080	378078	378081	7.39831	1.38e-13	0.394124	0.0568084	0.394124	0.0568084	6.93777	3.98e-12	3.51e-06			chr3	184209105	184209224	2	589593	589594	589593	589596	6.65402	2.85e-11	0.423865	0.0591488	0.423865	0.0591488	7.16608	7.72e-13	1.04e-06
chr17	62778162	62778230	2	208221	208222	208220	208226	7.36503	1.77e-13	0.423045	0.0609802	0.423045	0.0609802	6.9374	3.99e-12	3.52e-06			chr1	60539362	60539498	5	33925	33929	33925	33933	6.27053	3.6e-10	0.326076	0.0455034	0.326076	0.0455034	7.16597	7.72e-13	1.04e-06
chr9	122318704	122318761	2	468488	468489	468488	468489	6.93655	4.02e-12	0.404965	0.0583814	0.404965	0.0583814	6.93655	4.02e-12	3.54e-06			chr5	1519130	1519265	2	633499	633500	633499	633500	-7.16522	7.77e-13	-0.417051	0.0582049	-0.417051	0.0582049	-7.16522	7.77e-13	1.05e-06
chr3	169386229	169387280	6	326543	326548	326540	326548	5.89641	3.71e-09	0.279853	0.0403472	0.279853	0.0403472	6.9361	4.03e-12	3.55e-06			chr8	144161752	144161810	3	812532	812534	812532	812535	7.01757	2.26e-12	0.348811	0.0486866	0.348811	0.0486866	7.1644	7.81e-13	1.06e-06
chr18	5628160	5628468	3	217236	217238	217236	217238	6.93568	4.04e-12	0.35845	0.051682	0.35845	0.051682	6.93568	4.04e-12	3.56e-06			chr1	229568252	229568930	4	75569	75572	75562	75575	6.29713	3.03e-10	0.313443	0.0437502	0.313443	0.0437502	7.16438	7.81e-13	1.06e-06
chr4	55097420	55098359	6	339964	339969	339964	339969	6.93549	4.05e-12	0.291608	0.0420458	0.291608	0.0420458	6.93549	4.05e-12	3.56e-06			chr12	95942528	95942907	6	199378	199383	199378	199386	9.89403	4.42e-23	0.265589	0.0370724	0.265589	0.0370724	7.16407	7.83e-13	1.06e-06
chr2	10861421	10861604	4	250914	250917	250912	250917	6.64577	3.02e-11	0.379245	0.0546854	0.379245	0.0546854	6.93502	4.06e-12	3.58e-06			chr21	42688468	42688886	7	523671	523677	523671	523677	7.16341	7.87e-13	0.226591	0.0316318	0.226591	0.0316318	7.16341	7.87e-13	1.06e-06
chr17	79859945	79859947	2	215047	215048	215043	215048	4.93982	7.82e-07	0.470996	0.0679218	0.470996	0.0679218	6.93439	4.08e-12	3.59e-06			chr19	51645434	51645522	2	424888	424889	424887	424889	5.9917	2.08e-09	0.401711	0.0560799	0.401711	0.0560799	7.16318	7.88e-13	1.07e-06
chr12	124873347	124873673	2	120713	120714	120713	120715	6.89402	5.42e-12	0.448657	0.0647072	0.448657	0.0647072	6.93366	4.1e-12	3.61e-06			chr1	152333423	152333596	2	50355	50356	50355	50358	-7.00391	2.49e-12	-0.343397	0.0479401	-0.343397	0.0479401	-7.16304	7.89e-13	1.07e-06
chr11	5538030	5538200	2	75468	75469	75468	75469	-6.93328	4.11e-12	-0.415116	0.059873	-0.415116	0.059873	-6.93328	4.11e-12	3.62e-06			chr16	30102676	30102686	2	310761	310762	310759	310763	7.17098	7.45e-13	0.411417	0.0574368	0.411417	0.0574368	7.16295	7.9e-13	1.07e-06
chr22	22090804	22090816	2	299059	299060	299058	299060	6.62052	3.58e-11	0.459446	0.0662673	0.459446	0.0662673	6.93323	4.11e-12	3.62e-06			chr2	62797865	62798365	4	448748	448751	448748	448752	6.6369	3.2e-11	0.31849	0.0444663	0.31849	0.0444663	7.1625	7.92e-13	1.07e-06
chr19	57050359	57050620	4	246908	246911	246908	246912	6.80789	9.9e-12	0.390778	0.0563633	0.390778	0.0563633	6.9332	4.11e-12	3.62e-06			chr5	1594021	1595048	11	633570	633580	633570	633580	7.16237	7.93e-13	0.266537	0.0372135	0.266537	0.0372135	7.16237	7.93e-13	1.07e-06
chr2	11970078	11970145	2	251276	251277	251275	251277	6.75677	1.41e-11	0.407393	0.0587651	0.407393	0.0587651	6.93256	4.13e-12	3.64e-06			chr12	123469284	123469507	2	210224	210225	210224	210226	6.71498	1.88e-11	0.395728	0.0552532	0.395728	0.0552532	7.16208	7.95e-13	1.07e-06
chr1	228194476	228195083	3	43091	43093	43091	43099	6.22403	4.85e-10	0.311111	0.044877	0.311111	0.044877	6.93253	4.13e-12	3.64e-06			chr11	3147867	3147872	2	127963	127964	127963	127965	6.6133	3.76e-11	0.448403	0.0626106	0.448403	0.0626106	7.16177	7.96e-13	1.08e-06
chr9	79631737	79631748	2	465758	465759	465758	465761	6.18015	6.4e-10	0.431525	0.0622498	0.431525	0.0622498	6.93214	4.15e-12	3.65e-06			chr2	128565375	128565384	2	465284	465285	465284	465285	-7.16163	7.97e-13	-0.449206	0.062724	-0.449206	0.062724	-7.16163	7.97e-13	1.08e-06
chr8	102503944	102504859	11	456201	456211	456201	456211	6.9309	4.18e-12	0.249224	0.0359584	0.249224	0.0359584	6.9309	4.18e-12	3.68e-06			chr7	100965680	100965709	2	759579	759580	759570	759580	5.63861	1.71e-08	0.412822	0.0576464	0.412822	0.0576464	7.16129	7.99e-13	1.08e-06
chr21	39039972	39040273	2	295005	295006	295004	295006	-6.85292	7.24e-12	-0.377405	0.054455	-0.377405	0.054455	-6.93059	4.19e-12	3.69e-06			chr1	47603010	47603312	3	29749	29751	29749	29751	-7.16129	7.99e-13	-0.303641	0.0424003	-0.303641	0.0424003	-7.16129	7.99e-13	1.08e-06
chr2	237086398	237086782	4	279927	279930	279927	279933	6.3191	2.63e-10	0.315367	0.0455046	0.315367	0.0455046	6.93044	4.2e-12	3.69e-06			chr3	193922370	193922375	2	592595	592596	592590	592596	4.62779	3.7e-06	0.44984	0.0628191	0.44984	0.0628191	7.16089	8.02e-13	1.08e-06
chr20	327607	327811	4	282999	283002	282999	283002	6.93026	4.2e-12	0.374239	0.0540008	0.374239	0.0540008	6.93026	4.2e-12	3.7e-06			chr22	22090804	22090816	2	530942	530943	530941	530943	6.57179	4.97e-11	0.416741	0.0581986	0.416741	0.0581986	7.16068	8.03e-13	1.09e-06
chr17	13505174	13505590	4	194584	194587	194580	194590	6.14703	7.89e-10	0.310336	0.0447807	0.310336	0.0447807	6.93013	4.2e-12	3.7e-06			chr10	31288287	31288688	3	91845	91847	91845	91847	7.16066	8.03e-13	0.333071	0.046514	0.333071	0.046514	7.16066	8.03e-13	1.09e-06
chr8	21882851	21882942	2	446826	446827	446819	446827	8.67506	4.13e-18	0.46222	0.0666985	0.46222	0.0666985	6.92999	4.21e-12	3.71e-06			chr11	67777770	67777952	2	150482	150483	150477	150483	4.91412	8.92e-07	0.42167	0.0588882	0.42167	0.0588882	7.16052	8.04e-13	1.09e-06
chr17	46114615	46114674	4	204241	204244	204239	204246	6.19871	5.69e-10	0.391266	0.0564612	0.391266	0.0564612	6.92982	4.21e-12	3.71e-06			chr3	3841043	3841457	6	546808	546813	546803	546822	5.51465	3.49e-08	0.250675	0.0350087	0.250675	0.0350087	7.16034	8.05e-13	1.09e-06
chr2	134785392	134785497	2	267947	267948	267947	267952	6.80156	1.03e-11	0.436717	0.0630215	0.436717	0.0630215	6.92965	4.22e-12	3.71e-06			chr12	123753891	123753944	2	210435	210436	210435	210446	7.80011	6.19e-15	0.40155	0.056086	0.40155	0.056086	7.15954	8.1e-13	1.09e-06
chr19	41106155	41106351	4	238760	238763	238760	238763	6.92898	4.24e-12	0.347158	0.0501023	0.347158	0.0501023	6.92898	4.24e-12	3.73e-06			chr6	119471177	119471281	2	715373	715374	715373	715374	7.15941	8.1e-13	0.348749	0.048712	0.348749	0.048712	7.15941	8.1e-13	1.1e-06
chr13	100609235	100609685	2	132413	132414	132413	132414	6.92821	4.26e-12	0.413481	0.0596808	0.413481	0.0596808	6.92821	4.26e-12	3.75e-06			chr5	180014665	180015452	3	675156	675158	675156	675158	7.15935	8.11e-13	0.293042	0.0409314	0.293042	0.0409314	7.15935	8.11e-13	1.1e-06
chr21	45661261	45661322	2	296331	296332	296331	296332	6.92813	4.26e-12	0.399209	0.0576215	0.399209	0.0576215	6.92813	4.26e-12	3.75e-06			chr4	7043264	7043330	2	600683	600684	600683	600684	7.1589	8.13e-13	0.35542	0.0496473	0.35542	0.0496473	7.1589	8.13e-13	1.1e-06
chr6	33035284	33035286	2	392405	392406	392405	392406	-6.92745	4.28e-12	-0.482159	0.0696013	-0.482159	0.0696013	-6.92745	4.28e-12	3.77e-06			chr8	101966602	101966749	2	801848	801849	801848	801850	8.19499	2.51e-16	0.411621	0.0574983	0.411621	0.0574983	7.15883	8.14e-13	1.1e-06
chr1	6269367	6269635	3	5130	5132	5126	5132	10.5005	8.59e-26	0.371868	0.0536895	0.371868	0.0536895	6.92627	4.32e-12	3.8e-06			chr16	66613053	66613407	10	318606	318615	318604	318615	6.8175	9.26e-12	0.296587	0.0414296	0.296587	0.0414296	7.15882	8.14e-13	1.1e-06
chr11	64479015	64479496	3	85447	85449	85447	85449	6.92591	4.33e-12	0.313518	0.0452674	0.313518	0.0452674	6.92591	4.33e-12	3.81e-06			chr22	39760165	39760267	2	539438	539439	539433	539439	7.31462	2.58e-13	0.340238	0.0475305	0.340238	0.0475305	7.15831	8.17e-13	1.1e-06
chr15	75639825	75640742	4	161764	161767	161761	161767	6.69119	2.21e-11	0.32499	0.0469288	0.32499	0.0469288	6.92518	4.35e-12	3.83e-06			chr2	242737344	242737372	2	494594	494595	494594	494595	7.15752	8.21e-13	0.384782	0.0537592	0.384782	0.0537592	7.15752	8.21e-13	1.11e-06
chr2	8816914	8817010	3	250299	250301	250298	250301	5.92898	3.05e-09	0.417935	0.0603515	0.417935	0.0603515	6.92502	4.36e-12	3.84e-06			chr3	112012867	112013130	2	571626	571627	571626	571628	6.57435	4.89e-11	0.425992	0.0595205	0.425992	0.0595205	7.15706	8.24e-13	1.11e-06
chr3	181429654	181429704	3	327732	327734	327728	327741	7.23672	4.6e-13	0.357209	0.0515838	0.357209	0.0515838	6.92483	4.36e-12	3.84e-06			chr8	123683610	123683736	2	805636	805637	805636	805637	7.15646	8.28e-13	0.387118	0.0540936	0.387118	0.0540936	7.15646	8.28e-13	1.12e-06
chr19	36249933	36249990	2	236620	236621	236620	236621	6.92469	4.37e-12	0.39461	0.056986	0.39461	0.056986	6.92469	4.37e-12	3.85e-06			chr20	33880754	33880935	4	504401	504404	504401	504404	-7.15633	8.29e-13	-0.276266	0.0386045	-0.276266	0.0386045	-7.15633	8.29e-13	1.12e-06
chr12	248889	249286	3	99958	99960	99957	99960	5.81991	5.89e-09	0.435813	0.0629404	0.435813	0.0629404	6.92422	4.38e-12	3.86e-06			chr10	77871958	77872084	2	102435	102436	102431	102438	5.72762	1.02e-08	0.422689	0.0590689	0.422689	0.0590689	7.15585	8.32e-13	1.12e-06
chr9	138881660	138881792	2	471770	471771	471770	471772	6.64916	2.95e-11	0.473282	0.0683525	0.473282	0.0683525	6.92414	4.39e-12	3.86e-06			chr6	152128528	152128537	3	722570	722572	722564	722577	5.26267	1.42e-07	0.376989	0.0526859	0.376989	0.0526859	7.15542	8.34e-13	1.13e-06
chr3	147109784	147110295	3	324513	324515	324510	324520	6.06288	1.34e-09	0.348073	0.0502707	0.348073	0.0502707	6.92398	4.39e-12	3.87e-06			chr14	62547769	62548443	5	248213	248217	248213	248217	-7.15535	8.35e-13	-0.313138	0.0437628	-0.313138	0.0437628	-7.15535	8.35e-13	1.13e-06
chr16	28943094	28943288	4	175635	175638	175634	175639	-7.54475	4.53e-14	-0.367105	0.0530224	-0.367105	0.0530224	-6.92358	4.4e-12	3.88e-06			chr5	180625653	180626416	6	675634	675639	675632	675639	-6.63572	3.23e-11	-0.259206	0.0362307	-0.259206	0.0362307	-7.15431	8.41e-13	1.14e-06
chr20	45279985	45280237	2	289493	289494	289492	289495	6.22974	4.67e-10	0.40392	0.0583402	0.40392	0.0583402	6.92353	4.41e-12	3.88e-06			chr3	87039150	87040426	9	568592	568600	568592	568605	6.45208	1.1e-10	0.231988	0.0324327	0.231988	0.0324327	7.1529	8.5e-13	1.15e-06
chr17	73073239	73073329	2	210048	210049	210048	210049	6.92272	4.43e-12	0.435845	0.0629587	0.435845	0.0629587	6.92272	4.43e-12	3.9e-06			chr7	23720668	23720838	2	739677	739678	739675	739678	6.98431	2.86e-12	0.36381	0.0508629	0.36381	0.0508629	7.15275	8.51e-13	1.15e-06
chr1	151513436	151513502	3	29903	29905	29901	29905	6.59551	4.24e-11	0.410299	0.0592707	0.410299	0.0592707	6.92246	4.44e-12	3.91e-06			chr8	50822294	50822476	3	792165	792167	792161	792168	6.04823	1.46e-09	0.346103	0.0483885	0.346103	0.0483885	7.15258	8.52e-13	1.15e-06
chr3	44063315	44063404	2	311545	311546	311545	311550	6.22417	4.84e-10	0.394811	0.0570392	0.394811	0.0570392	6.92175	4.46e-12	3.93e-06			chr7	121955208	121955441	3	763770	763772	763770	763773	6.68582	2.3e-11	0.317529	0.0443954	0.317529	0.0443954	7.1523	8.53e-13	1.15e-06
chr12	125359183	125359265	2	121028	121029	121028	121029	6.92153	4.47e-12	0.385646	0.0557168	0.385646	0.0557168	6.92153	4.47e-12	3.93e-06			chr12	50291425	50291789	2	186618	186619	186617	186619	-7.05995	1.67e-12	-0.379403	0.0530465	-0.379403	0.0530465	-7.15227	8.54e-13	1.15e-06
chr5	170210672	170210761	2	372217	372218	372216	372218	-6.83522	8.19e-12	-0.381643	0.0551435	-0.381643	0.0551435	-6.9209	4.49e-12	3.95e-06			chr2	241496830	241497060	2	493218	493219	493218	493226	6.84644	7.57e-12	0.436101	0.0609745	0.436101	0.0609745	7.15219	8.54e-13	1.16e-06
chr5	1004367	1004495	2	352541	352542	352539	352542	6.53132	6.52e-11	0.450729	0.0651263	0.450729	0.0651263	6.92085	4.49e-12	3.95e-06			chr6	3848634	3848904	5	677676	677680	677676	677686	5.10368	3.33e-07	0.320275	0.0447828	0.320275	0.0447828	7.15175	8.57e-13	1.16e-06
chr3	30893229	30893353	2	309670	309671	309670	309671	-6.92059	4.5e-12	-0.377652	0.0545694	-0.377652	0.0545694	-6.92059	4.5e-12	3.96e-06			chr14	105618482	105618816	3	265296	265298	265296	265298	-7.15123	8.6e-13	-0.311522	0.043562	-0.311522	0.043562	-7.15123	8.6e-13	1.16e-06
chr8	40755165	40755383	4	449944	449947	449944	449948	6.72608	1.74e-11	0.386215	0.0558069	0.386215	0.0558069	6.92056	4.5e-12	3.96e-06			chr13	114263342	114263737	3	236561	236563	236561	236563	7.15094	8.62e-13	0.366055	0.0511898	0.366055	0.0511898	7.15094	8.62e-13	1.17e-06
chr8	145806273	145806546	2	462998	462999	462998	462999	6.92013	4.51e-12	0.397045	0.0573754	0.397045	0.0573754	6.92013	4.51e-12	3.97e-06			chr4	24796689	24796803	3	604542	604544	604542	604544	7.15093	8.62e-13	0.316155	0.0442118	0.316155	0.0442118	7.15093	8.62e-13	1.17e-06
chr2	237145141	237146137	6	279955	279960	279955	279960	6.92	4.52e-12	0.282819	0.0408698	0.282819	0.0408698	6.92	4.52e-12	3.98e-06			chr10	57388069	57388402	4	96900	96903	96895	96903	6.3861	1.7e-10	0.310248	0.043387	0.310248	0.043387	7.15071	8.63e-13	1.17e-06
chr1	45452580	45452605	2	18326	18327	18325	18327	5.92144	3.19e-09	0.458269	0.0662271	0.458269	0.0662271	6.91966	4.53e-12	3.99e-06			chr3	160823315	160823371	3	585033	585035	585017	585037	8.75025	2.13e-18	0.360587	0.0504274	0.360587	0.0504274	7.15062	8.64e-13	1.17e-06
chr8	10590177	10590641	4	445280	445283	445280	445283	6.91869	4.56e-12	0.341173	0.0493118	0.341173	0.0493118	6.91869	4.56e-12	4.01e-06			chr4	2812455	2812744	2	597988	597989	597988	597989	7.1506	8.64e-13	0.357108	0.049941	0.357108	0.049941	7.1506	8.64e-13	1.17e-06
chr20	21683745	21684348	3	285522	285524	285521	285525	6.84719	7.53e-12	0.360329	0.0520844	0.360329	0.0520844	6.91819	4.57e-12	4.03e-06			chr20	49072540	49072658	2	511017	511018	511017	511018	7.15057	8.64e-13	0.432279	0.0604538	0.432279	0.0604538	7.15057	8.64e-13	1.17e-06
chr5	1445542	1445549	2	353237	353238	353235	353241	6.18718	6.12e-10	0.461114	0.0666647	0.461114	0.0666647	6.91692	4.62e-12	4.06e-06			chr1	205498319	205498530	3	67770	67772	67767	67772	6.16648	6.98e-10	0.317969	0.0444682	0.317969	0.0444682	7.15047	8.65e-13	1.17e-06
chr8	22133004	22133076	2	447059	447060	447050	447062	6.12576	9.03e-10	0.42863	0.0619694	0.42863	0.0619694	6.9168	4.62e-12	4.07e-06			chr8	102138472	102138494	2	801916	801917	801916	801919	5.9578	2.56e-09	0.428311	0.0599	0.428311	0.0599	7.15044	8.65e-13	1.17e-06
chr7	28997403	28998346	10	420849	420858	420839	420858	7.31825	2.51e-13	0.264727	0.0382733	0.264727	0.0382733	6.91677	4.62e-12	4.07e-06			chr15	43662311	43662639	4	273822	273825	273822	273825	7.14937	8.72e-13	0.270182	0.037791	0.270182	0.037791	7.14937	8.72e-13	1.18e-06
chr16	86609136	86609656	3	185555	185557	185555	185557	6.9167	4.62e-12	0.310448	0.0448838	0.310448	0.0448838	6.9167	4.62e-12	4.07e-06			chr6	1515580	1515696	2	676481	676482	676481	676482	-7.14913	8.73e-13	-0.362818	0.05075	-0.362818	0.05075	-7.14913	8.73e-13	1.18e-06
chr12	56415271	56415591	2	110149	110150	110144	110150	6.59691	4.2e-11	0.415109	0.0600161	0.415109	0.0600161	6.91663	4.63e-12	4.07e-06			chr11	59613919	59614095	2	142989	142990	142989	142993	-5.86808	4.41e-09	-0.393271	0.0550097	-0.393271	0.0550097	-7.14912	8.73e-13	1.18e-06
chr19	52954615	52954722	2	244738	244739	244737	244739	6.08587	1.16e-09	0.434687	0.0628482	0.434687	0.0628482	6.91646	4.63e-12	4.08e-06			chr17	8323436	8323910	2	340561	340562	340561	340562	7.14883	8.75e-13	0.407509	0.0570036	0.407509	0.0570036	7.14883	8.75e-13	1.18e-06
chr19	1776102	1776398	3	224447	224449	224447	224449	6.91601	4.65e-12	0.348725	0.0504228	0.348725	0.0504228	6.91601	4.65e-12	4.09e-06			chr4	40751770	40752009	5	606955	606959	606955	606960	6.72794	1.72e-11	0.291349	0.0407627	0.291349	0.0407627	7.14744	8.84e-13	1.2e-06
chr6	99291343	99291587	3	401693	401695	401693	401706	7.62518	2.44e-14	0.37932	0.0548473	0.37932	0.0548473	6.91592	4.65e-12	4.09e-06			chr11	66823616	66824465	10	149561	149570	149560	149570	7.0863	1.38e-12	0.21471	0.0300402	0.21471	0.0300402	7.14742	8.84e-13	1.2e-06
chr4	27058431	27058499	2	337993	337994	337993	337994	-6.91581	4.65e-12	-0.364236	0.0526672	-0.364236	0.0526672	-6.91581	4.65e-12	4.1e-06			chr3	72200262	72200396	2	567239	567240	567239	567240	-7.1472	8.86e-13	-0.381621	0.0533944	-0.381621	0.0533944	-7.1472	8.86e-13	1.2e-06
chr5	159399005	159399681	4	371343	371346	371343	371346	6.91496	4.68e-12	0.288626	0.0417394	0.288626	0.0417394	6.91496	4.68e-12	4.12e-06			chr1	34093069	34093099	2	22821	22822	22821	22822	-7.14641	8.91e-13	-0.394736	0.0552356	-0.394736	0.0552356	-7.14641	8.91e-13	1.2e-06
chr4	155664993	155665249	5	348151	348155	348149	348157	6.68137	2.37e-11	0.304569	0.0440458	0.304569	0.0440458	6.91482	4.68e-12	4.12e-06			chr19	6464009	6464275	10	399212	399221	399211	399221	7.02248	2.18e-12	0.240954	0.033718	0.240954	0.033718	7.14616	8.92e-13	1.21e-06
chr5	57755773	57755923	5	358827	358831	358827	358839	5.16216	2.44e-07	0.340032	0.0491753	0.340032	0.0491753	6.9147	4.69e-12	4.13e-06			chr17	77810269	77810742	2	372305	372306	372305	372306	7.14556	8.96e-13	0.311426	0.0435832	0.311426	0.0435832	7.14556	8.96e-13	1.21e-06
chr11	61323284	61323413	2	83697	83698	83697	83699	6.49816	8.13e-11	0.413948	0.0598652	0.413948	0.0598652	6.91467	4.69e-12	4.13e-06			chr7	128580140	128580792	6	765229	765234	765226	765234	8.74107	2.31e-18	0.345712	0.0483818	0.345712	0.0483818	7.14549	8.97e-13	1.21e-06
chr1	57890317	57890636	4	20824	20827	20824	20827	6.91452	4.69e-12	0.320979	0.046421	0.320979	0.046421	6.91452	4.69e-12	4.13e-06			chr17	5138259	5138645	6	337706	337711	337706	337712	6.96197	3.36e-12	0.314577	0.0440262	0.314577	0.0440262	7.14523	8.98e-13	1.22e-06
chr8	23260961	23261117	2	447500	447501	447500	447508	6.85614	7.07e-12	0.407198	0.0588909	0.407198	0.0588909	6.91445	4.7e-12	4.14e-06			chr20	22558297	22558495	2	500964	500965	500963	500965	6.93494	4.06e-12	0.368944	0.0516384	0.368944	0.0516384	7.14475	9.02e-13	1.22e-06
chr14	60975811	60976285	8	141877	141884	141877	141884	6.91443	4.7e-12	0.273071	0.0394929	0.273071	0.0394929	6.91443	4.7e-12	4.14e-06			chr16	2198075	2198080	2	299304	299305	299304	299305	7.14459	9.03e-13	0.444684	0.0622407	0.444684	0.0622407	7.14459	9.03e-13	1.22e-06
chr17	72839038	72839750	3	209819	209821	209819	209821	6.91428	4.7e-12	0.329429	0.0476446	0.329429	0.0476446	6.91428	4.7e-12	4.14e-06			chr19	36001819	36001897	2	412782	412783	412779	412785	5.51561	3.48e-08	0.376562	0.052707	0.376562	0.052707	7.14444	9.04e-13	1.22e-06
chr1	11750569	11751631	9	7472	7480	7472	7480	6.91412	4.71e-12	0.26962	0.0389955	0.26962	0.0389955	6.91412	4.71e-12	4.14e-06			chr19	41882232	41882490	7	417040	417046	417039	417049	8.40801	4.17e-17	0.307186	0.042997	0.307186	0.042997	7.14436	9.04e-13	1.22e-06
chr10	131766412	131766874	2	68138	68139	68138	68139	6.91403	4.71e-12	0.408307	0.0590549	0.408307	0.0590549	6.91403	4.71e-12	4.15e-06			chr16	85775359	85775380	2	327726	327727	327725	327727	-6.49174	8.48e-11	-0.396472	0.0554986	-0.396472	0.0554986	-7.14382	9.08e-13	1.23e-06
chr16	87541244	87541476	2	185989	185990	185989	185990	6.9139	4.71e-12	0.392001	0.0566975	0.392001	0.0566975	6.9139	4.71e-12	4.15e-06			chr16	1844962	1844998	2	298642	298643	298640	298647	-7.7944	6.47e-15	-0.442749	0.0619768	-0.442749	0.0619768	-7.14379	9.08e-13	1.23e-06
chr16	86370962	86371248	4	185321	185324	185321	185326	5.10335	3.34e-07	0.42678	0.0617283	0.42678	0.0617283	6.91385	4.72e-12	4.15e-06			chr17	79428036	79428404	3	374560	374562	374560	374562	7.14366	9.09e-13	0.387244	0.054208	0.387244	0.054208	7.14366	9.09e-13	1.23e-06
chr8	105601696	105601862	3	456675	456677	456673	456677	6.62305	3.52e-11	0.37107	0.0536714	0.37107	0.0536714	6.91374	4.72e-12	4.16e-06			chr1	227974177	227975220	6	74532	74537	74532	74537	7.14307	9.13e-13	0.300514	0.0420708	0.300514	0.0420708	7.14307	9.13e-13	1.23e-06
chr2	193393	193509	2	248171	248172	248170	248172	-6.67688	2.44e-11	-0.462644	0.0669216	-0.462644	0.0669216	-6.91322	4.74e-12	4.17e-06			chr2	220349178	220349733	4	485100	485103	485099	485103	6.5857	4.53e-11	0.288391	0.0403761	0.288391	0.0403761	7.1426	9.16e-13	1.24e-06
chr19	35615444	35615638	3	236176	236178	236176	236178	6.91312	4.74e-12	0.386006	0.0558366	0.386006	0.0558366	6.91312	4.74e-12	4.17e-06			chr19	18901666	18902107	5	408593	408597	408593	408603	6.1996	5.66e-10	0.278473	0.0389879	0.278473	0.0389879	7.14254	9.16e-13	1.24e-06
chrX	115085326	115085590	2	480744	480745	480741	480745	6.25774	3.91e-10	0.419666	0.0607088	0.419666	0.0607088	6.91277	4.75e-12	4.18e-06			chr17	39770337	39770534	2	353192	353193	353192	353193	-7.14233	9.18e-13	-0.416864	0.0583653	-0.416864	0.0583653	-7.14233	9.18e-13	1.24e-06
chr12	4829115	4829827	8	101236	101243	101236	101243	-6.91121	4.81e-12	-0.272462	0.0394232	-0.272462	0.0394232	-6.91121	4.81e-12	4.23e-06			chr16	31053489	31053788	2	311808	311809	311807	311810	6.12058	9.32e-10	0.410626	0.0574929	0.410626	0.0574929	7.14221	9.18e-13	1.24e-06
chr1	237206482	237206643	3	45127	45129	45127	45129	6.91049	4.83e-12	0.333991	0.0483311	0.333991	0.0483311	6.91049	4.83e-12	4.25e-06			chr3	49396193	49396232	3	560308	560310	560301	560310	4.75399	1.99e-06	0.336728	0.0471478	0.336728	0.0471478	7.14197	9.2e-13	1.24e-06
chr13	44596411	44596456	2	128419	128420	128419	128420	-6.91042	4.83e-12	-0.437486	0.0633082	-0.437486	0.0633082	-6.91042	4.83e-12	4.25e-06			chr1	160642715	160642944	2	55476	55477	55476	55478	-7.01476	2.3e-12	-0.357162	0.0500089	-0.357162	0.0500089	-7.14197	9.2e-13	1.24e-06
chr11	31845331	31845639	4	79442	79445	79442	79445	6.91011	4.84e-12	0.326845	0.0472995	0.326845	0.0472995	6.91011	4.84e-12	4.26e-06			chr21	15436866	15437169	2	518086	518087	518084	518087	6.96049	3.39e-12	0.369203	0.0516977	0.369203	0.0516977	7.14157	9.23e-13	1.25e-06
chr17	73083876	73083881	2	210059	210060	210056	210065	8.11399	4.9e-16	0.438919	0.0635228	0.438919	0.0635228	6.90964	4.86e-12	4.28e-06			chr10	76287629	76287687	2	101916	101917	101916	101917	7.14135	9.24e-13	0.35533	0.0497567	0.35533	0.0497567	7.14135	9.24e-13	1.25e-06
chr11	36317254	36317592	2	80287	80288	80287	80288	-6.90931	4.87e-12	-0.415417	0.0601241	-0.415417	0.0601241	-6.90931	4.87e-12	4.29e-06			chr2	7888944	7889419	2	433627	433628	433627	433628	-7.14104	9.26e-13	-0.382118	0.0535102	-0.382118	0.0535102	-7.14104	9.26e-13	1.25e-06
chr8	10383071	10383156	2	445179	445180	445179	445180	-6.90931	4.87e-12	-0.427389	0.0618569	-0.427389	0.0618569	-6.90931	4.87e-12	4.29e-06			chr21	45345152	45345433	2	525648	525649	525648	525649	7.14101	9.26e-13	0.341401	0.0478085	0.341401	0.0478085	7.14101	9.26e-13	1.25e-06
chr2	66803033	66803263	2	258400	258401	258398	258408	6.54536	5.94e-11	0.42053	0.0608655	0.42053	0.0608655	6.90916	4.88e-12	4.29e-06			chr3	46718941	46719086	4	558510	558513	558510	558513	7.14078	9.28e-13	0.369392	0.0517299	0.369392	0.0517299	7.14078	9.28e-13	1.26e-06
chr6	100441407	100442120	6	401914	401919	401914	401922	6.32029	2.61e-10	0.304937	0.0441358	0.304937	0.0441358	6.90906	4.88e-12	4.3e-06			chr16	69975320	69975590	3	321314	321316	321314	321318	5.99446	2.04e-09	0.343953	0.0481728	0.343953	0.0481728	7.13999	9.33e-13	1.26e-06
chr6	26195954	26195995	2	380629	380630	380626	380630	6.49366	8.38e-11	0.487825	0.0706082	0.487825	0.0706082	6.9089	4.88e-12	4.3e-06			chr1	228122362	228122465	2	74597	74598	74597	74598	-7.1397	9.35e-13	-0.391615	0.0548503	-0.391615	0.0548503	-7.1397	9.35e-13	1.26e-06
chr8	104310810	104310843	2	456521	456522	456517	456527	5.39511	6.85e-08	0.444715	0.0643691	0.444715	0.0643691	6.90883	4.89e-12	4.3e-06			chr1	242688144	242688681	6	79268	79273	79268	79273	7.1396	9.36e-13	0.265857	0.037237	0.265857	0.037237	7.1396	9.36e-13	1.27e-06
chr12	49942757	49942787	2	107438	107439	107438	107442	6.34041	2.29e-10	0.458477	0.0663614	0.458477	0.0663614	6.9088	4.89e-12	4.3e-06			chr17	73056145	73056187	2	368038	368039	368037	368039	6.79455	1.09e-11	0.388187	0.0543715	0.388187	0.0543715	7.13954	9.36e-13	1.27e-06
chr7	27238910	27239024	2	420454	420455	420454	420455	6.90857	4.9e-12	0.397131	0.0574838	0.397131	0.0574838	6.90857	4.9e-12	4.31e-06			chr13	113562709	113563001	2	235462	235463	235462	235463	-7.13938	9.38e-13	-0.347242	0.0486376	-0.347242	0.0486376	-7.13938	9.38e-13	1.27e-06
chr3	159943985	159944518	4	326064	326067	326064	326067	6.90855	4.9e-12	0.334392	0.0484027	0.334392	0.0484027	6.90855	4.9e-12	4.31e-06			chr1	33827344	33827534	2	22703	22704	22703	22704	7.13917	9.39e-13	0.415197	0.0581576	0.415197	0.0581576	7.13917	9.39e-13	1.27e-06
chr3	44041025	44041103	2	311537	311538	311526	311538	7.61918	2.55e-14	0.387951	0.0561592	0.387951	0.0561592	6.90805	4.91e-12	4.33e-06			chr1	1396125	1396279	3	1428	1430	1426	1431	6.65905	2.76e-11	0.337439	0.0472662	0.337439	0.0472662	7.13912	9.39e-13	1.27e-06
chr13	112759355	112759893	4	134422	134425	134422	134426	6.90671	4.96e-12	0.322573	0.0466957	0.322573	0.0466957	6.90797	4.92e-12	4.33e-06			chr19	13207445	13207502	2	404351	404352	404350	404353	6.13944	8.28e-10	0.349069	0.0488995	0.349069	0.0488995	7.1385	9.44e-13	1.28e-06
chr1	12704007	12704481	2	7913	7914	7913	7914	-6.90766	4.93e-12	-0.371101	0.0537231	-0.371101	0.0537231	-6.90766	4.93e-12	4.34e-06			chr7	75889229	75889570	3	752914	752916	752914	752916	7.13838	9.44e-13	0.299818	0.0420009	0.299818	0.0420009	7.13838	9.44e-13	1.28e-06
chr10	62491911	62492301	3	55624	55626	55624	55626	6.90753	4.93e-12	0.346079	0.0501016	0.346079	0.0501016	6.90753	4.93e-12	4.34e-06			chr7	19184273	19184961	3	738520	738522	738520	738524	6.81653	9.33e-12	0.32327	0.045288	0.32327	0.045288	7.13809	9.46e-13	1.28e-06
chr8	26371551	26371800	5	448032	448036	448031	448038	8.31699	9.02e-17	0.336306	0.0486947	0.336306	0.0486947	6.90642	4.97e-12	4.38e-06			chr3	4794020	4794082	3	547012	547014	547012	547014	7.13804	9.47e-13	0.402775	0.0564265	0.402775	0.0564265	7.13804	9.47e-13	1.28e-06
chr1	8086721	8086776	2	5989	5990	5989	5990	6.90631	4.97e-12	0.42165	0.0610528	0.42165	0.0610528	6.90631	4.97e-12	4.38e-06			chr3	12512848	12512896	2	549485	549486	549485	549486	-7.13795	9.47e-13	-0.382168	0.0535403	-0.382168	0.0535403	-7.13795	9.47e-13	1.28e-06
chr1	20880378	20880591	3	10394	10396	10394	10396	6.90628	4.98e-12	0.377251	0.0546243	0.377251	0.0546243	6.90628	4.98e-12	4.38e-06			chr8	28174814	28175463	5	786948	786952	786948	786952	7.1378	9.48e-13	0.323877	0.0453749	0.323877	0.0453749	7.1378	9.48e-13	1.28e-06
chr12	115124584	115125098	5	117932	117936	117932	117936	6.906	4.99e-12	0.304761	0.0441299	0.304761	0.0441299	6.906	4.99e-12	4.39e-06			chr16	89044523	89044646	2	331315	331316	331315	331319	6.82229	8.96e-12	0.430922	0.0603749	0.430922	0.0603749	7.13744	9.51e-13	1.29e-06
chr10	49482826	49482871	2	54542	54543	54541	54545	-6.432	1.26e-10	-0.407469	0.0590084	-0.407469	0.0590084	-6.90527	5.01e-12	4.41e-06			chr1	18962937	18963477	3	13617	13619	13617	13620	7.00961	2.39e-12	0.305019	0.042735	0.305019	0.042735	7.13743	9.51e-13	1.29e-06
chr18	61557687	61557735	2	221088	221089	221088	221089	6.90502	5.02e-12	0.472008	0.0683572	0.472008	0.0683572	6.90502	5.02e-12	4.42e-06			chr7	129781429	129781596	3	765771	765773	765770	765774	8.05839	7.73e-16	0.333957	0.0467934	0.333957	0.0467934	7.13685	9.55e-13	1.29e-06
chr12	128675283	128675426	2	121415	121416	121415	121416	6.90381	5.06e-12	0.391349	0.0566859	0.391349	0.0566859	6.90381	5.06e-12	4.46e-06			chr8	54857695	54857892	3	792806	792808	792806	792808	7.13674	9.56e-13	0.36926	0.0517407	0.36926	0.0517407	7.13674	9.56e-13	1.29e-06
chr7	632926	633202	3	412842	412844	412842	412844	6.90312	5.09e-12	0.378777	0.0548705	0.378777	0.0548705	6.90312	5.09e-12	4.48e-06			chr7	73118632	73119262	4	751675	751678	751674	751678	8.78726	1.53e-18	0.333327	0.0467083	0.333327	0.0467083	7.13636	9.58e-13	1.3e-06
chr6	44309927	44310257	4	397678	397681	397678	397687	6.17992	6.41e-10	0.359027	0.0520224	0.359027	0.0520224	6.90141	5.15e-12	4.53e-06			chr19	574762	574881	2	392515	392516	392515	392518	-6.39735	1.58e-10	-0.381183	0.0534146	-0.381183	0.0534146	-7.13631	9.59e-13	1.3e-06
chr3	194117018	194117685	6	329915	329920	329915	329920	6.90116	5.16e-12	0.335899	0.0486729	0.335899	0.0486729	6.90116	5.16e-12	4.54e-06			chr6	30042206	30042385	5	688253	688257	688250	688286	5.05702	4.26e-07	0.336412	0.0471438	0.336412	0.0471438	7.13587	9.62e-13	1.3e-06
chr9	139237461	139237503	2	471967	471968	471966	471968	6.68923	2.24e-11	0.45364	0.0657408	0.45364	0.0657408	6.90043	5.18e-12	4.56e-06			chr11	15095017	15095542	7	132914	132920	132914	132924	6.63739	3.19e-11	0.291864	0.0409028	0.291864	0.0409028	7.13554	9.64e-13	1.3e-06
chr10	102590168	102590225	2	62302	62303	62298	62305	4.49479	6.96e-06	0.391944	0.0568025	0.391944	0.0568025	6.90012	5.2e-12	4.57e-06			chr14	70186289	70186583	3	250934	250936	250934	250937	6.38265	1.74e-10	0.421443	0.0590629	0.421443	0.0590629	7.1355	9.64e-13	1.3e-06
chr1	17046932	17047168	2	9102	9103	9098	9103	-4.17133	3.03e-05	-0.451057	0.0653707	-0.451057	0.0653707	-6.9	5.2e-12	4.58e-06			chr7	116786606	116786870	2	763078	763079	763078	763079	7.13521	9.66e-13	0.388985	0.0545163	0.388985	0.0545163	7.13521	9.66e-13	1.31e-06
chr10	102507733	102508529	5	62263	62267	62263	62267	6.89985	5.21e-12	0.301387	0.0436803	0.301387	0.0436803	6.89985	5.21e-12	4.58e-06			chr4	176923439	176923542	2	628040	628041	628040	628042	6.91998	4.52e-12	0.374389	0.0524714	0.374389	0.0524714	7.13511	9.67e-13	1.31e-06
chr17	43046275	43046371	3	203228	203230	203228	203232	6.87441	6.22e-12	0.374575	0.0542888	0.374575	0.0542888	6.89967	5.21e-12	4.59e-06			chr16	86774095	86774519	2	328556	328557	328556	328561	6.13734	8.39e-10	0.374671	0.0525128	0.374671	0.0525128	7.13485	9.69e-13	1.31e-06
chr21	47394080	47394659	5	297164	297168	297164	297168	6.89936	5.22e-12	0.334166	0.0484343	0.334166	0.0484343	6.89936	5.22e-12	4.6e-06			chr6	82958285	82958324	2	708702	708703	708701	708703	-6.38017	1.77e-10	-0.39301	0.0550838	-0.39301	0.0550838	-7.13476	9.7e-13	1.31e-06
chr2	219906404	219906406	2	276748	276749	276743	276749	5.01497	5.3e-07	0.424274	0.0615002	0.424274	0.0615002	6.89874	5.25e-12	4.62e-06			chr12	32638669	32638839	4	182882	182885	182882	182885	7.13445	9.72e-13	0.378079	0.0529935	0.378079	0.0529935	7.13445	9.72e-13	1.31e-06
chr18	20714485	20714496	2	218442	218443	218438	218443	6.79137	1.11e-11	0.404621	0.0586517	0.404621	0.0586517	6.89871	5.25e-12	4.62e-06			chr17	79869801	79870317	5	375226	375230	375217	375230	5.69142	1.26e-08	0.248936	0.0348921	0.248936	0.0348921	7.13445	9.72e-13	1.31e-06
chr7	79083944	79084078	6	427796	427801	427775	427801	6.46119	1.04e-10	0.36772	0.0533048	0.36772	0.0533048	6.89844	5.26e-12	4.63e-06			chr17	39889811	39890581	4	353287	353290	353287	353290	7.13411	9.74e-13	0.292046	0.0409365	0.292046	0.0409365	7.13411	9.74e-13	1.32e-06
chr6	166720433	166721155	4	409950	409953	409950	409953	6.8984	5.26e-12	0.32139	0.0465891	0.32139	0.0465891	6.8984	5.26e-12	4.63e-06			chr11	64413574	64413704	2	146579	146580	146579	146582	-5.93452	2.95e-09	-0.378688	0.0530842	-0.378688	0.0530842	-7.13373	9.77e-13	1.32e-06
chr2	200524002	200524259	4	273960	273963	273960	273963	6.89687	5.32e-12	0.326537	0.0473456	0.326537	0.0473456	6.89687	5.32e-12	4.68e-06			chr1	211306365	211307220	8	69737	69744	69737	69745	7.10732	1.18e-12	0.226453	0.0317444	0.226453	0.0317444	7.13362	9.78e-13	1.32e-06
chr2	5506170	5506547	3	249892	249894	249892	249894	6.89622	5.34e-12	0.31361	0.0454756	0.31361	0.0454756	6.89622	5.34e-12	4.7e-06			chr6	31496733	31497414	5	691382	691386	691382	691386	7.13331	9.8e-13	0.257102	0.0360425	0.257102	0.0360425	7.13331	9.8e-13	1.33e-06
chr11	132662772	132662963	3	99290	99292	99289	99292	7.73418	1.04e-14	0.469385	0.0680699	0.469385	0.0680699	6.89563	5.36e-12	4.72e-06			chr19	3295708	3295972	2	396208	396209	396208	396209	7.13272	9.84e-13	0.406643	0.057011	0.406643	0.057011	7.13272	9.84e-13	1.33e-06
chrX	125300111	125300481	3	481436	481438	481432	481438	8.67103	4.28e-18	0.335077	0.0485941	0.335077	0.0485941	6.89542	5.37e-12	4.73e-06			chr1	23884847	23884972	2	16542	16543	16542	16543	7.13091	9.97e-13	0.36603	0.05133	0.36603	0.05133	7.13091	9.97e-13	1.35e-06
chr7	73946402	73946901	2	426933	426934	426933	426934	-6.89416	5.42e-12	-0.407675	0.0591333	-0.407675	0.0591333	-6.89416	5.42e-12	4.77e-06			chr18	3017136	3017178	2	377901	377902	377901	377902	7.13047	1e-12	0.391996	0.0549747	0.391996	0.0549747	7.13047	1e-12	1.35e-06
chr11	66059156	66059164	2	86899	86900	86898	86900	6.1122	9.83e-10	0.435598	0.0631873	0.435598	0.0631873	6.89376	5.43e-12	4.78e-06			chr3	18003561	18003913	2	551865	551866	551865	551866	-7.12953	1.01e-12	-0.369633	0.0518454	-0.369633	0.0518454	-7.12953	1.01e-12	1.36e-06
chr1	149334007	149334215	2	29067	29068	29067	29068	6.89323	5.45e-12	0.402971	0.0584589	0.402971	0.0584589	6.89323	5.45e-12	4.8e-06			chr18	12304803	12305205	2	380169	380170	380169	380170	-7.12933	1.01e-12	-0.349813	0.0490668	-0.349813	0.0490668	-7.12933	1.01e-12	1.36e-06
chr20	21372203	21372462	2	285444	285445	285443	285447	6.2549	3.98e-10	0.410965	0.0596196	0.410965	0.0596196	6.89312	5.46e-12	4.81e-06			chr11	1781560	1781710	3	125993	125995	125991	125995	6.71814	1.84e-11	0.412215	0.0578229	0.412215	0.0578229	7.12893	1.01e-12	1.37e-06
chr10	71211551	71211762	2	56576	56577	56569	56578	5.49366	3.94e-08	0.400105	0.0580468	0.400105	0.0580468	6.8928	5.47e-12	4.82e-06			chr8	101443345	101443981	3	801589	801591	801587	801593	-6.71076	1.94e-11	-0.358357	0.0502699	-0.358357	0.0502699	-7.12866	1.01e-12	1.37e-06
chr8	81478172	81478222	2	454072	454073	454072	454073	6.89137	5.53e-12	0.433536	0.06291	0.433536	0.06291	6.89137	5.53e-12	4.87e-06			chr22	45622843	45622856	2	542932	542933	542931	542933	6.49667	8.21e-11	0.426289	0.0597997	0.426289	0.0597997	7.1286	1.01e-12	1.37e-06
chr1	183622470	183622726	2	36823	36824	36823	36824	6.89095	5.54e-12	0.370059	0.0537021	0.370059	0.0537021	6.89095	5.54e-12	4.88e-06			chr2	69056515	69056936	2	450566	450567	450566	450567	7.12848	1.01e-12	0.393713	0.0552311	0.393713	0.0552311	7.12848	1.01e-12	1.37e-06
chr2	47796781	47797590	6	256397	256402	256397	256402	6.89058	5.56e-12	0.271756	0.0394387	0.271756	0.0394387	6.89058	5.56e-12	4.89e-06			chr6	29945080	29945149	4	687933	687936	687927	687937	5.37882	7.5e-08	0.344351	0.0483109	0.344351	0.0483109	7.12782	1.02e-12	1.38e-06
chr10	128076260	128076308	2	67138	67139	67138	67139	6.89015	5.57e-12	0.397745	0.0577266	0.397745	0.0577266	6.89015	5.57e-12	4.91e-06			chr22	18251942	18252441	2	528656	528657	528656	528657	7.12768	1.02e-12	0.37705	0.0528995	0.37705	0.0528995	7.12768	1.02e-12	1.38e-06
chr10	80026711	80026775	2	58420	58421	58420	58421	-6.88996	5.58e-12	-0.424269	0.0615778	-0.424269	0.0615778	-6.88996	5.58e-12	4.91e-06			chr21	39649500	39649958	3	522806	522808	522806	522808	7.12735	1.02e-12	0.385814	0.0541314	0.385814	0.0541314	7.12735	1.02e-12	1.38e-06
chr3	191048439	191048753	2	329511	329512	329508	329512	-5.48037	4.24e-08	-0.425212	0.0617149	-0.425212	0.0617149	-6.88994	5.58e-12	4.91e-06			chr14	37135586	37136391	6	242883	242888	242881	242888	6.85748	7.01e-12	0.285346	0.04004	0.285346	0.04004	7.12654	1.03e-12	1.39e-06
chr16	2569281	2569925	6	170525	170530	170525	170534	6.18318	6.28e-10	0.282191	0.0409575	0.282191	0.0409575	6.88985	5.59e-12	4.92e-06			chr12	75603184	75603343	3	195839	195841	195838	195842	6.97197	3.13e-12	0.296733	0.0416463	0.296733	0.0416463	7.12507	1.04e-12	1.41e-06
chr4	40631741	40632362	7	338691	338697	338691	338701	5.80001	6.63e-09	0.283436	0.0411403	0.283436	0.0411403	6.88951	5.6e-12	4.93e-06			chr16	85343488	85343936	4	327207	327210	327206	327210	6.96003	3.4e-12	0.356009	0.0499684	0.356009	0.0499684	7.12469	1.04e-12	1.41e-06
chr4	8087178	8087343	2	335881	335882	335881	335882	-6.88936	5.6e-12	-0.429773	0.0623821	-0.429773	0.0623821	-6.88936	5.6e-12	4.93e-06			chr3	42121652	42121737	2	556415	556416	556415	556417	6.56251	5.29e-11	0.420261	0.0589889	0.420261	0.0589889	7.12441	1.05e-12	1.41e-06
chr1	57044824	57045708	5	20732	20736	20732	20736	6.88934	5.61e-12	0.267651	0.0388501	0.267651	0.0388501	6.88934	5.61e-12	4.94e-06			chr4	159091762	159091837	2	625477	625478	625477	625482	5.5839	2.35e-08	0.437576	0.0614201	0.437576	0.0614201	7.12431	1.05e-12	1.41e-06
chr17	39183037	39183560	3	200995	200997	200995	200997	-6.88927	5.61e-12	-0.402426	0.0584134	-0.402426	0.0584134	-6.88927	5.61e-12	4.94e-06			chr17	80185943	80186080	2	375761	375762	375761	375762	7.12369	1.05e-12	0.37288	0.0523437	0.37288	0.0523437	7.12369	1.05e-12	1.42e-06
chr1	162348010	162348760	3	33928	33930	33928	33930	-6.88906	5.62e-12	-0.355112	0.0515472	-0.355112	0.0515472	-6.88906	5.62e-12	4.94e-06			chr9	139237461	139237503	2	839302	839303	839302	839303	7.12357	1.05e-12	0.427623	0.0600293	0.427623	0.0600293	7.12357	1.05e-12	1.42e-06
chr1	179555658	179555662	2	36061	36062	36060	36062	6.55452	5.58e-11	0.467485	0.0678713	0.467485	0.0678713	6.88781	5.67e-12	4.99e-06			chr17	6358599	6358830	2	338168	338169	338166	338170	6.22884	4.7e-10	0.383271	0.0538088	0.383271	0.0538088	7.12284	1.06e-12	1.43e-06
chr11	126870429	126870648	3	98268	98270	98268	98272	6.81995	9.11e-12	0.334811	0.0486134	0.334811	0.0486134	6.88722	5.69e-12	5.01e-06			chr10	121771263	121771388	2	116120	116121	116119	116121	6.85358	7.2e-12	0.40653	0.0570749	0.40653	0.0570749	7.12276	1.06e-12	1.43e-06
chr16	16170085	16170184	2	173810	173811	173810	173811	6.88712	5.69e-12	0.4172	0.0605769	0.4172	0.0605769	6.88712	5.69e-12	5.01e-06			chr5	139554233	139554307	2	660940	660941	660940	660944	8.10318	5.35e-16	0.382428	0.0536912	0.382428	0.0536912	7.12274	1.06e-12	1.43e-06
chr2	45420334	45420623	2	255948	255949	255948	255949	-6.88691	5.7e-12	-0.415004	0.0602599	-0.415004	0.0602599	-6.88691	5.7e-12	5.02e-06			chr17	70536095	70536199	4	366496	366499	366496	366499	7.12232	1.06e-12	0.329875	0.0463157	0.329875	0.0463157	7.12232	1.06e-12	1.44e-06
chr6	146350041	146350748	8	406808	406815	406808	406817	6.4913	8.51e-11	0.252156	0.0366147	0.252156	0.0366147	6.88673	5.71e-12	5.03e-06			chr7	117512803	117513835	7	763250	763256	763250	763256	7.12224	1.06e-12	0.228647	0.0321032	0.228647	0.0321032	7.12224	1.06e-12	1.44e-06
chr2	239018612	239018662	2	280444	280445	280444	280445	-6.8866	5.71e-12	-0.483574	0.0702196	-0.483574	0.0702196	-6.8866	5.71e-12	5.03e-06			chr20	45947786	45947878	2	509519	509520	509519	509522	8.08226	6.36e-16	0.367156	0.0515519	0.367156	0.0515519	7.12205	1.06e-12	1.44e-06
chr7	157484045	157484647	5	441021	441025	441021	441025	6.88596	5.74e-12	0.280411	0.0407221	0.280411	0.0407221	6.88596	5.74e-12	5.05e-06			chr11	30343831	30344200	2	135959	135960	135959	135961	6.48742	8.73e-11	0.361409	0.0507453	0.361409	0.0507453	7.12203	1.06e-12	1.44e-06
chr16	21675326	21675455	2	174480	174481	174480	174481	6.88592	5.74e-12	0.395417	0.057424	0.395417	0.057424	6.88592	5.74e-12	5.06e-06			chr18	13611576	13611824	3	380702	380704	380691	380704	6.27612	3.47e-10	0.389111	0.0546393	0.389111	0.0546393	7.12146	1.07e-12	1.44e-06
chr7	64407607	64408298	4	425530	425533	425530	425533	6.88543	5.76e-12	0.28561	0.0414804	0.28561	0.0414804	6.88543	5.76e-12	5.07e-06			chr6	90718566	90718811	2	710264	710265	710264	710265	-7.12049	1.08e-12	-0.365223	0.0512918	-0.365223	0.0512918	-7.12049	1.08e-12	1.45e-06
chr1	95392372	95392380	2	24779	24780	24779	24789	5.56334	2.65e-08	0.448662	0.0651652	0.448662	0.0651652	6.885	5.78e-12	5.09e-06			chr4	779480	779880	4	595610	595613	595609	595613	6.95861	3.44e-12	0.276485	0.0388368	0.276485	0.0388368	7.11916	1.09e-12	1.47e-06
chr18	24127588	24128116	3	218717	218719	218717	218719	6.88456	5.8e-12	0.335607	0.0487479	0.335607	0.0487479	6.88456	5.8e-12	5.1e-06			chr1	95393096	95393138	2	40952	40953	40952	40956	6.5484	5.82e-11	0.361977	0.0508471	0.361977	0.0508471	7.11893	1.09e-12	1.47e-06
chr5	170738059	170738274	2	372263	372264	372263	372264	6.88453	5.8e-12	0.37105	0.0538962	0.37105	0.0538962	6.88453	5.8e-12	5.1e-06			chr5	169931312	169931425	4	669770	669773	669764	669774	7.93012	2.19e-15	0.311552	0.0437646	0.311552	0.0437646	7.11882	1.09e-12	1.47e-06
chr7	2139243	2139259	2	415278	415279	415276	415279	5.19586	2.04e-07	0.439725	0.0638735	0.439725	0.0638735	6.88431	5.81e-12	5.11e-06			chr22	38711154	38711891	4	538660	538663	538660	538663	7.11863	1.09e-12	0.316517	0.0444632	0.316517	0.0444632	7.11863	1.09e-12	1.47e-06
chr2	109745841	109747003	8	264399	264406	264393	264406	6.13898	8.31e-10	0.315675	0.0458557	0.315675	0.0458557	6.88409	5.82e-12	5.12e-06			chr12	100866566	100866802	2	200454	200455	200454	200455	-7.11853	1.09e-12	-0.366472	0.0514815	-0.366472	0.0514815	-7.11853	1.09e-12	1.48e-06
chr16	88292973	88292996	2	186715	186716	186715	186716	6.884	5.82e-12	0.404271	0.0587261	0.404271	0.0587261	6.884	5.82e-12	5.12e-06			chr17	4689640	4689719	4	337245	337248	337244	337251	6.97908	2.97e-12	0.390528	0.0548644	0.390528	0.0548644	7.11806	1.09e-12	1.48e-06
chr11	31846622	31846849	4	79448	79451	79446	79451	6.27329	3.53e-10	0.346691	0.0503669	0.346691	0.0503669	6.88332	5.85e-12	5.15e-06			chr4	141048272	141048293	2	621984	621985	621984	621985	-7.11806	1.09e-12	-0.389608	0.0547352	-0.389608	0.0547352	-7.11806	1.09e-12	1.48e-06
chr1	35247084	35247496	3	15033	15035	15031	15035	6.52518	6.79e-11	0.339643	0.0493472	0.339643	0.0493472	6.88272	5.87e-12	5.17e-06			chr8	9755592	9755804	2	780763	780764	780763	780764	7.11797	1.1e-12	0.394263	0.0553898	0.394263	0.0553898	7.11797	1.1e-12	1.48e-06
chr1	16763671	16764218	4	8924	8927	8924	8927	-6.88208	5.9e-12	-0.31021	0.0450751	-0.31021	0.0450751	-6.88208	5.9e-12	5.19e-06			chr9	86237434	86237590	3	823231	823233	823231	823233	7.11601	1.11e-12	0.332768	0.0467632	0.332768	0.0467632	7.11601	1.11e-12	1.5e-06
chr15	42694406	42694733	2	155720	155721	155719	155721	-6.60982	3.85e-11	-0.36431	0.0529436	-0.36431	0.0529436	-6.88109	5.94e-12	5.23e-06			chr3	183723836	183724015	4	589047	589050	589047	589050	7.11601	1.11e-12	0.365089	0.0513053	0.365089	0.0513053	7.11601	1.11e-12	1.5e-06
chr14	106064508	106064839	3	151439	151441	151438	151441	-6.37077	1.88e-10	-0.351378	0.0510678	-0.351378	0.0510678	-6.88061	5.96e-12	5.25e-06			chr19	840447	840873	4	392907	392910	392907	392914	6.96625	3.26e-12	0.353585	0.049689	0.353585	0.049689	7.11597	1.11e-12	1.5e-06
chr5	3597311	3597487	2	354400	354401	354400	354401	6.88008	5.98e-12	0.387472	0.056318	0.387472	0.056318	6.88008	5.98e-12	5.27e-06			chr1	39568852	39569079	2	25187	25188	25187	25188	7.1159	1.11e-12	0.37323	0.0524501	0.37323	0.0524501	7.1159	1.11e-12	1.5e-06
chr18	49867117	49867359	4	220291	220294	220291	220294	6.88002	5.98e-12	0.336332	0.0488853	0.336332	0.0488853	6.88002	5.98e-12	5.27e-06			chr4	184244476	184244765	3	628990	628992	628990	628992	-7.11531	1.12e-12	-0.340646	0.0478751	-0.340646	0.0478751	-7.11531	1.12e-12	1.51e-06
chr7	29874333	29874354	2	420995	420996	420995	420996	-6.87841	6.05e-12	-0.424711	0.0617456	-0.424711	0.0617456	-6.87841	6.05e-12	5.33e-06			chr7	123673331	123673690	6	764104	764109	764104	764111	6.89498	5.39e-12	0.244473	0.0343587	0.244473	0.0343587	7.11531	1.12e-12	1.51e-06
chr11	118022317	118022607	2	95840	95841	95840	95841	6.87827	6.06e-12	0.359764	0.0523044	0.359764	0.0523044	6.87827	6.06e-12	5.33e-06			chr2	241858322	241858448	2	493618	493619	493617	493619	-7.00814	2.42e-12	-0.401688	0.0564608	-0.401688	0.0564608	-7.11447	1.12e-12	1.52e-06
chr7	155604091	155604819	4	439898	439901	439898	439905	6.48139	9.09e-11	0.30219	0.0439348	0.30219	0.0439348	6.87815	6.06e-12	5.34e-06			chr14	77193902	77193926	2	254085	254086	254085	254086	7.11446	1.12e-12	0.395094	0.0555339	0.395094	0.0555339	7.11446	1.12e-12	1.52e-06
chr17	42386190	42386208	2	202901	202902	202901	202904	6.73001	1.7e-11	0.457165	0.0664683	0.457165	0.0664683	6.87793	6.07e-12	5.35e-06			chr2	178116991	178117066	2	475483	475484	475483	475484	7.11392	1.13e-12	0.428971	0.0603002	0.428971	0.0603002	7.11392	1.13e-12	1.53e-06
chr9	3181659	3181772	2	463519	463520	463519	463520	6.8777	6.08e-12	0.396842	0.0576999	0.396842	0.0576999	6.8777	6.08e-12	5.36e-06			chr6	16684836	16685156	2	681870	681871	681870	681871	7.11345	1.13e-12	0.312315	0.0439049	0.312315	0.0439049	7.11345	1.13e-12	1.53e-06
chr17	32907636	32907639	2	198666	198667	198664	198673	5.88531	3.97e-09	0.476175	0.0692347	0.476175	0.0692347	6.87768	6.08e-12	5.36e-06			chr20	25731833	25732163	3	502105	502107	502103	502107	7.06507	1.61e-12	0.423428	0.0595268	0.423428	0.0595268	7.11324	1.13e-12	1.53e-06
chr20	58508888	58509559	6	291286	291291	291286	291291	6.87756	6.09e-12	0.283811	0.0412662	0.283811	0.0412662	6.87756	6.09e-12	5.36e-06			chr6	10883054	10883105	2	679878	679879	679876	679880	6.62482	3.48e-11	0.377993	0.0531394	0.377993	0.0531394	7.11324	1.13e-12	1.53e-06
chr1	55151051	55151508	2	20424	20425	20424	20425	-6.87744	6.09e-12	-0.393205	0.0571732	-0.393205	0.0571732	-6.87744	6.09e-12	5.37e-06			chr6	11539475	11539786	2	680149	680150	680149	680150	7.11293	1.14e-12	0.410127	0.0576593	0.410127	0.0576593	7.11293	1.14e-12	1.54e-06
chr18	48085671	48087087	12	220174	220185	220174	220185	6.8769	6.12e-12	0.213589	0.0310589	0.213589	0.0310589	6.8769	6.12e-12	5.39e-06			chr4	108853204	108853489	4	617517	617520	617517	617520	7.11207	1.14e-12	0.25302	0.0355761	0.25302	0.0355761	7.11207	1.14e-12	1.55e-06
chr2	121101984	121102432	3	265850	265852	265850	265852	6.87683	6.12e-12	0.33662	0.0489499	0.33662	0.0489499	6.87683	6.12e-12	5.39e-06			chr6	29855465	29855467	2	687720	687721	687720	687749	6.30808	2.83e-10	0.4238	0.0595995	0.4238	0.0595995	7.11081	1.15e-12	1.56e-06
chr3	128226071	128226649	4	321837	321840	321835	321840	-6.84317	7.75e-12	-0.346457	0.0503814	-0.346457	0.0503814	-6.87667	6.13e-12	5.39e-06			chr19	46404538	46404710	2	420284	420285	420284	420285	7.11061	1.16e-12	0.379528	0.0533749	0.379528	0.0533749	7.11061	1.16e-12	1.56e-06
chr2	946648	947117	3	248646	248648	248646	248649	6.47754	9.32e-11	0.356472	0.0518422	0.356472	0.0518422	6.87609	6.15e-12	5.42e-06			chr14	50809487	50809588	2	244388	244389	244387	244389	6.44869	1.13e-10	0.398782	0.0560826	0.398782	0.0560826	7.11061	1.16e-12	1.56e-06
chr7	28449474	28450001	3	420752	420754	420751	420754	6.86449	6.67e-12	0.344158	0.0500517	0.344158	0.0500517	6.87605	6.15e-12	5.42e-06			chr8	132052843	132052870	2	808484	808485	808480	808488	5.40327	6.54e-08	0.392124	0.0551468	0.392124	0.0551468	7.11054	1.16e-12	1.56e-06
chr15	28344715	28344730	3	153127	153129	153117	153129	6.22068	4.95e-10	0.420791	0.0612015	0.420791	0.0612015	6.8755	6.18e-12	5.44e-06			chr1	205683876	205684130	2	67909	67910	67909	67910	7.10965	1.16e-12	0.36155	0.0508534	0.36155	0.0508534	7.10965	1.16e-12	1.57e-06
chr3	146187037	146187740	5	324413	324417	324413	324417	6.87547	6.18e-12	0.377633	0.0549247	0.377633	0.0549247	6.87547	6.18e-12	5.44e-06			chr14	23878667	23878796	2	239682	239683	239680	239683	-5.30259	1.14e-07	-0.393453	0.0553466	-0.393453	0.0553466	-7.1089	1.17e-12	1.58e-06
chr7	151653454	151653890	2	439077	439078	439077	439078	-6.87544	6.18e-12	-0.428611	0.0623395	-0.428611	0.0623395	-6.87544	6.18e-12	5.44e-06			chr20	44639431	44639847	2	508832	508833	508832	508833	7.10879	1.17e-12	0.351223	0.0494068	0.351223	0.0494068	7.10879	1.17e-12	1.58e-06
chr18	6414978	6415252	6	217291	217296	217284	217296	7.30835	2.7e-13	0.344367	0.0500881	0.344367	0.0500881	6.87524	6.19e-12	5.45e-06			chr8	91803321	91803798	8	799255	799262	799255	799262	7.10839	1.17e-12	0.252307	0.0354942	0.252307	0.0354942	7.10839	1.17e-12	1.59e-06
chr10	102996197	102996571	6	62673	62678	62671	62679	5.6575	1.54e-08	0.296348	0.0431046	0.296348	0.0431046	6.87509	6.19e-12	5.45e-06			chr11	120435015	120435389	3	166642	166644	166638	166647	6.86377	6.71e-12	0.303609	0.0427131	0.303609	0.0427131	7.10809	1.18e-12	1.59e-06
chr19	15580310	15580721	6	232358	232363	232358	232363	6.87435	6.23e-12	0.306331	0.0445614	0.306331	0.0445614	6.87435	6.23e-12	5.48e-06			chr3	49830420	49830492	3	560638	560640	560638	560640	-7.10791	1.18e-12	-0.344415	0.0484551	-0.344415	0.0484551	-7.10791	1.18e-12	1.59e-06
chr17	48546297	48546620	6	205613	205618	205607	205618	8.22042	2.03e-16	0.306361	0.0445709	0.306361	0.0445709	6.87357	6.26e-12	5.51e-06			chr2	144995448	144995735	2	468437	468438	468437	468438	7.10769	1.18e-12	0.365665	0.0514464	0.365665	0.0514464	7.10769	1.18e-12	1.6e-06
chr16	53544020	53544321	3	178730	178732	178729	178732	6.84217	7.8e-12	0.443348	0.0645042	0.443348	0.0645042	6.87316	6.28e-12	5.53e-06			chr1	111888691	111888719	2	44192	44193	44191	44193	6.64484	3.04e-11	0.388894	0.0547152	0.388894	0.0547152	7.10761	1.18e-12	1.6e-06
chr5	131991491	131991993	3	365516	365518	365516	365522	6.63024	3.35e-11	0.332032	0.0483103	0.332032	0.0483103	6.87291	6.29e-12	5.54e-06			chr15	77286576	77286957	3	285990	285992	285990	285993	7.09339	1.31e-12	0.327345	0.0460558	0.327345	0.0460558	7.10756	1.18e-12	1.6e-06
chr3	194826585	194826983	2	330119	330120	330117	330120	6.65823	2.77e-11	0.371425	0.054047	0.371425	0.054047	6.87226	6.32e-12	5.56e-06			chr11	72929844	72930456	3	154209	154211	154197	154211	5.66049	1.51e-08	0.332611	0.0467969	0.332611	0.0467969	7.10754	1.18e-12	1.6e-06
chr20	42544663	42545099	8	288536	288543	288534	288544	6.72484	1.76e-11	0.287042	0.0417718	0.287042	0.0417718	6.87168	6.35e-12	5.59e-06			chr11	19613221	19613434	2	134496	134497	134495	134497	-6.30299	2.92e-10	-0.376419	0.0529649	-0.376419	0.0529649	-7.10694	1.19e-12	1.6e-06
chr8	8084610	8084974	2	444772	444773	444772	444773	6.87155	6.35e-12	0.339211	0.0493646	0.339211	0.0493646	6.87155	6.35e-12	5.59e-06			chr19	45281287	45281526	2	419125	419126	419120	419126	8.97983	2.71e-19	0.322168	0.0453364	0.322168	0.0453364	7.10617	1.19e-12	1.61e-06
chr12	53200845	53200975	2	108621	108622	108621	108622	-6.8714	6.36e-12	-0.400445	0.058277	-0.400445	0.058277	-6.8714	6.36e-12	5.6e-06			chr6	33943837	33943929	2	698179	698180	698176	698180	6.25517	3.97e-10	0.385128	0.0542022	0.385128	0.0542022	7.1054	1.2e-12	1.62e-06
chr16	34295377	34296306	5	177599	177603	177599	177603	6.87112	6.37e-12	0.286977	0.0417657	0.286977	0.0417657	6.87112	6.37e-12	5.61e-06			chr6	123100582	123100722	2	715727	715728	715724	715729	-6.02459	1.7e-09	-0.419967	0.0591055	-0.419967	0.0591055	-7.10538	1.2e-12	1.62e-06
chr14	37641600	37641726	3	139533	139535	139528	139536	6.97601	3.04e-12	0.362237	0.0527396	0.362237	0.0527396	6.8684	6.49e-12	5.72e-06			chr10	128993810	128994603	6	118778	118783	118778	118787	6.61353	3.75e-11	0.269913	0.0379886	0.269913	0.0379886	7.1051	1.2e-12	1.63e-06
chr11	118550443	118550461	2	96067	96068	96066	96070	-6.50895	7.57e-11	-0.443785	0.0646135	-0.443785	0.0646135	-6.8683	6.5e-12	5.72e-06			chr6	30882213	30883192	15	690403	690417	690377	690418	5.33181	9.72e-08	0.200778	0.028263	0.200778	0.028263	7.10392	1.21e-12	1.64e-06
chr13	100627341	100627366	2	132455	132456	132453	132459	6.19796	5.72e-10	0.421691	0.0614039	0.421691	0.0614039	6.8675	6.53e-12	5.75e-06			chr2	16804409	16804452	2	436626	436627	436626	436627	7.10309	1.22e-12	0.399682	0.0562688	0.399682	0.0562688	7.10309	1.22e-12	1.65e-06
chr11	2555406	2555576	3	74294	74296	74289	74296	5.73547	9.72e-09	0.394397	0.0574299	0.394397	0.0574299	6.86745	6.54e-12	5.75e-06			chr1	178693891	178693897	2	60636	60637	60636	60642	6.57901	4.74e-11	0.397293	0.0559328	0.397293	0.0559328	7.10305	1.22e-12	1.65e-06
chr6	99275335	99275764	4	401645	401648	401645	401648	6.86701	6.56e-12	0.360078	0.0524359	0.360078	0.0524359	6.86701	6.56e-12	5.77e-06			chr1	226497537	226497969	7	73911	73917	73910	73917	6.84262	7.78e-12	0.247717	0.0348749	0.247717	0.0348749	7.10301	1.22e-12	1.65e-06
chr8	120220131	120220484	4	457534	457537	457531	457541	7.40052	1.36e-13	0.356294	0.0518862	0.356294	0.0518862	6.86683	6.56e-12	5.78e-06			chr18	53090924	53090930	2	386601	386602	386601	386602	-7.10298	1.22e-12	-0.410774	0.0578312	-0.410774	0.0578312	-7.10298	1.22e-12	1.65e-06
chr17	71161322	71162393	8	209266	209273	209260	209273	7.86193	3.78e-15	0.226041	0.0329189	0.226041	0.0329189	6.8666	6.57e-12	5.79e-06			chr12	33049693	33050050	2	183001	183002	182997	183004	5.34951	8.82e-08	0.353044	0.0497037	0.353044	0.0497037	7.10296	1.22e-12	1.65e-06
chr1	230882387	230883182	7	43968	43974	43968	43974	-6.86612	6.6e-12	-0.263666	0.0384011	-0.263666	0.0384011	-6.86612	6.6e-12	5.81e-06			chr17	31254854	31254878	4	348820	348823	348816	348823	6.2662	3.7e-10	0.346021	0.048716	0.346021	0.048716	7.10282	1.22e-12	1.65e-06
chr4	153897602	153897705	2	347802	347803	347799	347803	-3.81383	0.000136828	-0.425293	0.0619434	-0.425293	0.0619434	-6.86583	6.61e-12	5.82e-06			chr5	178986131	178986559	6	674426	674431	674426	674439	6.6402	3.13e-11	0.404362	0.0569302	0.404362	0.0569302	7.10277	1.22e-12	1.65e-06
chr1	78957253	78957515	2	22896	22897	22891	22898	8.09285	5.83e-16	0.417608	0.0608254	0.417608	0.0608254	6.86568	6.62e-12	5.83e-06			chr9	36306734	36306905	2	820225	820226	820225	820226	7.10119	1.24e-12	0.348648	0.0490971	0.348648	0.0490971	7.10119	1.24e-12	1.67e-06
chr2	155554688	155555414	9	269314	269322	269314	269322	6.86539	6.63e-12	0.24929	0.036311	0.24929	0.036311	6.86539	6.63e-12	5.84e-06			chr13	100740707	100740910	2	231303	231304	231303	231304	7.10101	1.24e-12	0.345676	0.0486799	0.345676	0.0486799	7.10101	1.24e-12	1.68e-06
chr1	39956204	39956722	5	16389	16393	16389	16393	6.86519	6.64e-12	0.309425	0.0450716	0.309425	0.0450716	6.86519	6.64e-12	5.85e-06			chr1	210426075	210426358	2	69609	69610	69607	69610	5.97303	2.33e-09	0.353628	0.0498016	0.353628	0.0498016	7.10072	1.24e-12	1.68e-06
chr10	44880128	44880730	8	53975	53982	53975	53985	6.48996	8.59e-11	0.276611	0.0402928	0.276611	0.0402928	6.86503	6.65e-12	5.85e-06			chr17	57918500	57918630	3	362629	362631	362629	362632	-6.94324	3.83e-12	-0.362857	0.0511038	-0.362857	0.0511038	-7.1004	1.24e-12	1.68e-06
chr11	43602914	43602965	3	80574	80576	80564	80576	4.4019	1.07e-05	0.362463	0.052799	0.362463	0.052799	6.86497	6.65e-12	5.86e-06			chr22	41650265	41650337	2	540375	540376	540375	540376	7.10038	1.24e-12	0.358687	0.0505166	0.358687	0.0505166	7.10038	1.24e-12	1.68e-06
chr8	86351067	86351195	2	454431	454432	454424	454432	6.10691	1.02e-09	0.420896	0.0613112	0.420896	0.0613112	6.86491	6.65e-12	5.86e-06			chr8	86090744	86090773	2	798497	798498	798497	798498	7.0987	1.26e-12	0.386413	0.0544343	0.386413	0.0544343	7.0987	1.26e-12	1.7e-06
chr11	125364744	125365004	2	97882	97883	97881	97888	7.97139	1.57e-15	0.400719	0.0583798	0.400719	0.0583798	6.86401	6.7e-12	5.9e-06			chr18	21229509	21229608	2	381694	381695	381694	381695	-7.09849	1.26e-12	-0.366488	0.0516289	-0.366488	0.0516289	-7.09849	1.26e-12	1.71e-06
chr19	49404094	49404253	2	242648	242649	242646	242649	6.14707	7.89e-10	0.42887	0.0624815	0.42887	0.0624815	6.86396	6.7e-12	5.9e-06			chr5	148786302	148786518	4	664784	664787	664784	664787	-7.09802	1.27e-12	-0.3006	0.0423499	-0.3006	0.0423499	-7.09802	1.27e-12	1.71e-06
chr14	42074503	42074635	2	139819	139820	139819	139821	6.4906	8.55e-11	0.389406	0.0567355	0.389406	0.0567355	6.86352	6.72e-12	5.92e-06			chr17	46698881	46699155	5	358298	358302	358295	358302	-6.26683	3.68e-10	-0.381348	0.0537263	-0.381348	0.0537263	-7.09798	1.27e-12	1.71e-06
chr5	92929319	92929372	2	362266	362267	362266	362268	6.43209	1.26e-10	0.397797	0.0579613	0.397797	0.0579613	6.86314	6.74e-12	5.93e-06			chr16	26776536	26776572	2	308824	308825	308824	308825	7.09793	1.27e-12	0.414712	0.0584271	0.414712	0.0584271	7.09793	1.27e-12	1.71e-06
chr11	129992297	129992359	2	98821	98822	98821	98824	5.65424	1.57e-08	0.410674	0.0598411	0.410674	0.0598411	6.86274	6.76e-12	5.95e-06			chr6	1389966	1392250	9	676401	676409	676401	676409	7.09731	1.27e-12	0.204818	0.0288586	0.204818	0.0288586	7.09731	1.27e-12	1.72e-06
chr17	50236087	50236465	3	206023	206025	206018	206033	6.9664	3.25e-12	0.358008	0.0521692	0.358008	0.0521692	6.86244	6.77e-12	5.96e-06			chr6	41907781	41908262	2	701813	701814	701813	701814	7.09714	1.27e-12	0.373093	0.0525695	0.373093	0.0525695	7.09714	1.27e-12	1.72e-06
chr10	124638756	124639221	13	66222	66234	66222	66240	5.47457	4.39e-08	0.293506	0.0427704	0.293506	0.0427704	6.86235	6.77e-12	5.96e-06			chr15	101093355	101093834	3	294364	294366	294363	294367	6.7828	1.18e-11	0.388609	0.0547564	0.388609	0.0547564	7.09706	1.27e-12	1.72e-06
chr16	4732369	4732406	2	172063	172064	172062	172064	6.84654	7.57e-12	0.431412	0.0628728	0.431412	0.0628728	6.86167	6.81e-12	5.99e-06			chr11	31833742	31834613	9	136260	136268	136236	136268	6.70558	2.01e-11	0.218587	0.0308019	0.218587	0.0308019	7.09655	1.28e-12	1.73e-06
chr17	8906601	8907561	5	193917	193921	193911	193921	6.85394	7.18e-12	0.277977	0.0405141	0.277977	0.0405141	6.86125	6.83e-12	6.01e-06			chr7	79083509	79083635	2	753683	753684	753662	753693	6.86827	6.5e-12	0.387348	0.054583	0.387348	0.054583	7.09649	1.28e-12	1.73e-06
chr8	58192753	58193284	3	451946	451948	451945	451948	6.85166	7.3e-12	0.446018	0.0650056	0.446018	0.0650056	6.86123	6.83e-12	6.01e-06			chr19	4182885	4183272	3	397256	397258	397256	397258	7.09596	1.28e-12	0.339766	0.0478817	0.339766	0.0478817	7.09596	1.28e-12	1.74e-06
chr11	7041377	7041570	6	75956	75961	75955	75971	5.03242	4.84e-07	0.371731	0.0541853	0.371731	0.0541853	6.86037	6.87e-12	6.05e-06			chr10	134236118	134236975	4	121369	121372	121369	121372	7.09569	1.29e-12	0.301624	0.0425081	0.301624	0.0425081	7.09569	1.29e-12	1.74e-06
chr11	61248474	61248556	2	83647	83648	83644	83649	-4.61819	3.87e-06	-0.422107	0.0615316	-0.422107	0.0615316	-6.86001	6.89e-12	6.06e-06			chr17	77311611	77311812	3	371905	371907	371904	371907	6.52405	6.84e-11	0.362845	0.051144	0.362845	0.051144	7.09457	1.3e-12	1.75e-06
chr10	60272938	60273225	3	55425	55427	55425	55427	6.85956	6.91e-12	0.345585	0.05038	0.345585	0.05038	6.85956	6.91e-12	6.08e-06			chr17	80550633	80551452	5	376349	376353	376349	376354	7.05103	1.78e-12	0.30931	0.0435984	0.30931	0.0435984	7.09453	1.3e-12	1.76e-06
chr17	79869748	79869752	2	215069	215070	215062	215075	5.49402	3.93e-08	0.45956	0.0670071	0.45956	0.0670071	6.85838	6.96e-12	6.13e-06			chr10	118928012	118928610	6	115022	115027	115021	115027	7.06259	1.63e-12	0.252631	0.0356102	0.252631	0.0356102	7.09433	1.3e-12	1.76e-06
chr13	24882099	24882296	2	125584	125585	125584	125587	6.45327	1.09e-10	0.462455	0.0674369	0.462455	0.0674369	6.8576	7e-12	6.17e-06			chr18	3452317	3452359	2	378120	378121	378119	378123	5.98873	2.11e-09	0.405702	0.057188	0.405702	0.057188	7.09419	1.3e-12	1.76e-06
chr1	27286381	27287181	7	12716	12722	12716	12722	6.85626	7.07e-12	0.252679	0.0368537	0.252679	0.0368537	6.85626	7.07e-12	6.22e-06			chr5	135364451	135364575	5	659271	659275	659269	659281	8.49438	1.99e-17	0.338307	0.0476897	0.338307	0.0476897	7.09391	1.3e-12	1.76e-06
chr11	128760367	128760497	3	98527	98529	98527	98529	6.85491	7.14e-12	0.341953	0.0498844	0.341953	0.0498844	6.85491	7.14e-12	6.28e-06			chr15	93580092	93580227	2	292271	292272	292271	292276	7.17534	7.21e-13	0.420298	0.059249	0.420298	0.059249	7.09375	1.31e-12	1.77e-06
chr12	126467949	126468463	4	121266	121269	121266	121269	6.85436	7.16e-12	0.314707	0.0459134	0.314707	0.0459134	6.85436	7.16e-12	6.31e-06			chr2	128181313	128181325	2	465009	465010	465009	465010	7.09301	1.31e-12	0.355528	0.0501237	0.355528	0.0501237	7.09301	1.31e-12	1.77e-06
chr12	58159999	58160989	5	111257	111261	111257	111261	6.85432	7.17e-12	0.313953	0.0458037	0.313953	0.0458037	6.85432	7.17e-12	6.31e-06			chr18	24269627	24269832	2	382312	382313	382311	382314	6.7726	1.26e-11	0.376722	0.0531131	0.376722	0.0531131	7.09282	1.31e-12	1.78e-06
chr9	126779285	126779370	2	468963	468964	468963	468964	6.85407	7.18e-12	0.375491	0.0547836	0.375491	0.0547836	6.85407	7.18e-12	6.32e-06			chr6	144018187	144018564	2	720312	720313	720312	720313	7.09225	1.32e-12	0.422428	0.0595619	0.422428	0.0595619	7.09225	1.32e-12	1.78e-06
chrX	31284813	31285018	3	474994	474996	474992	475001	5.3253	1.01e-07	0.370821	0.0541061	0.370821	0.0541061	6.85359	7.2e-12	6.34e-06			chr19	41304072	41304133	2	416668	416669	416668	416669	7.0922	1.32e-12	0.414102	0.0583883	0.414102	0.0583883	7.0922	1.32e-12	1.79e-06
chr12	6949114	6949472	4	101994	101997	101994	101997	-6.85318	7.22e-12	-0.371771	0.0542479	-0.371771	0.0542479	-6.85318	7.22e-12	6.36e-06			chr12	89920263	89920650	4	197815	197818	197815	197818	7.09206	1.32e-12	0.265153	0.0373873	0.265153	0.0373873	7.09206	1.32e-12	1.79e-06
chr6	30227104	30227145	2	385019	385020	385017	385029	4.66052	3.15e-06	0.47085	0.0687098	0.47085	0.0687098	6.85274	7.24e-12	6.38e-06			chr14	60975912	60976285	4	247543	247546	247537	247546	6.31613	2.68e-10	0.299618	0.0422524	0.299618	0.0422524	7.09114	1.33e-12	1.8e-06
chr4	82965818	82965868	2	342144	342145	342144	342145	6.8527	7.25e-12	0.406786	0.0593614	0.406786	0.0593614	6.8527	7.25e-12	6.38e-06			chr7	27194614	27194731	2	740845	740846	740845	740849	5.28683	1.24e-07	0.351854	0.0496217	0.351854	0.0496217	7.09073	1.33e-12	1.8e-06
chr4	13540850	13541663	4	336756	336759	336755	336760	6.67311	2.5e-11	0.323275	0.0471831	0.323275	0.0471831	6.8515	7.31e-12	6.43e-06			chr1	53662016	53662040	2	31582	31583	31582	31583	7.09039	1.34e-12	0.421538	0.0594521	0.421538	0.0594521	7.09039	1.34e-12	1.81e-06
chr14	61113963	61114550	4	141924	141927	141924	141927	6.85146	7.31e-12	0.307993	0.0449529	0.307993	0.0449529	6.85146	7.31e-12	6.44e-06			chr5	149379420	149379845	5	665066	665070	665066	665074	5.36436	8.12e-08	0.277708	0.0391689	0.277708	0.0391689	7.09002	1.34e-12	1.81e-06
chr7	100425567	100425827	2	431116	431117	431112	431117	5.01391	5.33e-07	0.38935	0.0568276	0.38935	0.0568276	6.85143	7.31e-12	6.44e-06			chr9	99449206	99449451	3	826605	826607	826604	826607	6.55171	5.69e-11	0.382453	0.0539432	0.382453	0.0539432	7.08992	1.34e-12	1.81e-06
chr12	49485778	49485900	2	107216	107217	107216	107217	6.85141	7.31e-12	0.40941	0.0597556	0.40941	0.0597556	6.85141	7.31e-12	6.44e-06			chr19	38422618	38422767	2	414335	414336	414335	414337	6.04377	1.51e-09	0.426949	0.0602232	0.426949	0.0602232	7.08945	1.35e-12	1.82e-06
chr6	105628017	105628147	6	402235	402240	402233	402241	6.60226	4.05e-11	0.303756	0.0443354	0.303756	0.0443354	6.85133	7.32e-12	6.44e-06			chr2	240162187	240162404	3	492285	492287	492284	492287	6.66457	2.65e-11	0.366207	0.051656	0.366207	0.051656	7.08934	1.35e-12	1.82e-06
chr19	58629975	58630429	4	247729	247732	247724	247733	8.00327	1.21e-15	0.296101	0.0432193	0.296101	0.0432193	6.85113	7.33e-12	6.45e-06			chr6	33048732	33048879	6	696131	696136	696116	696137	-2.69182	0.0071063	-0.408572	0.057633	-0.408572	0.057633	-7.0892	1.35e-12	1.82e-06
chr10	23982387	23982779	4	51549	51552	51549	51561	6.55597	5.53e-11	0.311705	0.0455066	0.311705	0.0455066	6.84965	7.4e-12	6.52e-06			chr11	20184162	20185077	7	134739	134745	134738	134745	6.95243	3.59e-12	0.257282	0.0362922	0.257282	0.0362922	7.08918	1.35e-12	1.82e-06
chr7	134617511	134617592	2	435721	435722	435721	435722	-6.84959	7.41e-12	-0.399222	0.0582841	-0.399222	0.0582841	-6.84959	7.41e-12	6.52e-06			chr10	127750970	127751268	2	118485	118486	118485	118486	-7.08914	1.35e-12	-0.337924	0.0476679	-0.337924	0.0476679	-7.08914	1.35e-12	1.83e-06
chr1	165414189	165414579	7	34264	34270	34264	34272	7.96466	1.66e-15	0.272651	0.0398061	0.272651	0.0398061	6.84949	7.41e-12	6.53e-06			chr2	210444270	210444754	4	482051	482054	482046	482054	7.09428	1.3e-12	0.261153	0.0368387	0.261153	0.0368387	7.08909	1.35e-12	1.83e-06
chr10	93058376	93058549	2	60107	60108	60107	60108	6.84944	7.41e-12	0.451493	0.0659168	0.451493	0.0659168	6.84944	7.41e-12	6.53e-06			chr6	41374806	41374939	2	701397	701398	701396	701399	-5.7344	9.79e-09	-0.430009	0.0606591	-0.430009	0.0606591	-7.08895	1.35e-12	1.83e-06
chr6	33291921	33291937	2	393868	393869	393867	393871	5.90749	3.47e-09	0.461004	0.0673058	0.461004	0.0673058	6.84941	7.42e-12	6.53e-06			chr17	79886614	79887046	3	375285	375287	375285	375287	7.08889	1.35e-12	0.370406	0.0522516	0.370406	0.0522516	7.08889	1.35e-12	1.83e-06
chr7	156409287	156409738	2	440167	440168	440165	440169	6.5685	5.08e-11	0.365566	0.0533724	0.365566	0.0533724	6.84935	7.42e-12	6.53e-06			chr2	133428505	133428510	2	466884	466885	466870	466888	7.07177	1.53e-12	0.364399	0.0514084	0.364399	0.0514084	7.08831	1.36e-12	1.84e-06
chr7	4901337	4901750	5	416880	416884	416880	416886	6.70737	1.98e-11	0.356023	0.0519821	0.356023	0.0519821	6.84895	7.44e-12	6.55e-06			chr13	100624281	100624373	4	231200	231203	231197	231204	6.18677	6.14e-10	0.316369	0.044634	0.316369	0.044634	7.08808	1.36e-12	1.84e-06
chr4	7105272	7105573	2	335454	335455	335453	335455	6.16307	7.13e-10	0.384358	0.0561246	0.384358	0.0561246	6.8483	7.47e-12	6.58e-06			chr8	93076082	93076177	2	799440	799441	799440	799441	-7.08775	1.36e-12	-0.385052	0.0543264	-0.385052	0.0543264	-7.08775	1.36e-12	1.84e-06
chr17	3907994	3908241	2	191212	191213	191208	191213	6.24698	4.18e-10	0.390514	0.0570262	0.390514	0.0570262	6.84798	7.49e-12	6.59e-06			chr17	43385253	43385619	2	356399	356400	356399	356400	7.08755	1.37e-12	0.327883	0.0462618	0.327883	0.0462618	7.08755	1.37e-12	1.85e-06
chr1	183385961	183386237	3	36758	36760	36758	36762	6.70541	2.01e-11	0.342933	0.0500856	0.342933	0.0500856	6.84694	7.54e-12	6.64e-06			chr8	10466454	10466918	2	781051	781052	781051	781052	-7.08692	1.37e-12	-0.347712	0.0490639	-0.347712	0.0490639	-7.08692	1.37e-12	1.85e-06
chr7	19157650	19157839	5	418841	418845	418829	418862	6.46426	1.02e-10	0.348875	0.0509561	0.348875	0.0509561	6.84658	7.56e-12	6.66e-06			chr21	35746798	35747390	5	521349	521353	521349	521353	7.08686	1.37e-12	0.276553	0.0390234	0.276553	0.0390234	7.08686	1.37e-12	1.86e-06
chr17	80693076	80693839	5	216108	216112	216107	216112	6.83513	8.19e-12	0.33766	0.049322	0.33766	0.049322	6.84604	7.59e-12	6.68e-06			chr10	91295159	91295650	10	105935	105944	105935	105945	7.08513	1.39e-12	0.232197	0.0327672	0.232197	0.0327672	7.08626	1.38e-12	1.86e-06
chr6	42928546	42928773	2	396965	396966	396941	396967	7.82748	4.98e-15	0.40344	0.0589309	0.40344	0.0589309	6.84599	7.6e-12	6.69e-06			chr11	128774371	128775026	6	169831	169836	169831	169836	7.08619	1.38e-12	0.308839	0.0435832	0.308839	0.0435832	7.08619	1.38e-12	1.86e-06
chr5	110408740	110408910	4	363398	363401	363398	363406	6.42258	1.34e-10	0.337401	0.0492877	0.337401	0.0492877	6.84554	7.62e-12	6.71e-06			chr18	5196874	5197327	4	378368	378371	378366	378377	4.99139	5.99e-07	0.31106	0.0439022	0.31106	0.0439022	7.0853	1.39e-12	1.88e-06
chr13	50701960	50702410	2	129418	129419	129417	129422	6.33165	2.43e-10	0.372335	0.054391	0.372335	0.054391	6.84553	7.62e-12	6.71e-06			chr18	77749232	77749374	2	391972	391973	391972	391973	7.08481	1.39e-12	0.420843	0.0594006	0.420843	0.0594006	7.08481	1.39e-12	1.88e-06
chrX	38079899	38080134	2	475259	475260	475256	475265	6.26379	3.76e-10	0.365768	0.0534353	0.365768	0.0534353	6.84507	7.64e-12	6.73e-06			chr10	130338570	130339134	4	119217	119220	119217	119232	5.1501	2.6e-07	0.342505	0.0483445	0.342505	0.0483445	7.08467	1.39e-12	1.89e-06
chr10	71562095	71562314	2	56661	56662	56655	56665	5.84237	5.15e-09	0.39882	0.0582645	0.39882	0.0582645	6.845	7.65e-12	6.73e-06			chr5	131563095	131563782	11	657242	657252	657242	657254	8.97431	2.85e-19	0.220812	0.0311687	0.220812	0.0311687	7.08441	1.4e-12	1.89e-06
chr8	27491623	27491676	2	448277	448278	448272	448278	7.00486	2.47e-12	0.404788	0.059137	0.404788	0.059137	6.84493	7.65e-12	6.74e-06			chr6	32919700	32920735	6	695790	695795	695790	695795	-7.08427	1.4e-12	-0.287293	0.0405537	-0.287293	0.0405537	-7.08427	1.4e-12	1.89e-06
chrX	13587550	13588301	7	473772	473778	473772	473778	6.84486	7.66e-12	0.26251	0.0383514	0.26251	0.0383514	6.84486	7.66e-12	6.74e-06			chr3	129813335	129813750	2	577699	577700	577699	577701	6.98109	2.93e-12	0.354854	0.0500918	0.354854	0.0500918	7.08408	1.4e-12	1.89e-06
chr16	88134407	88135519	5	186576	186580	186576	186581	6.45135	1.11e-10	0.340391	0.0497368	0.340391	0.0497368	6.84385	7.71e-12	6.79e-06			chr14	77647559	77647704	2	254449	254450	254448	254452	6.61621	3.69e-11	0.416599	0.0588117	0.416599	0.0588117	7.0836	1.4e-12	1.9e-06
chr4	41646467	41646567	2	338863	338864	338862	338865	7.95725	1.76e-15	0.409015	0.0597712	0.409015	0.0597712	6.84301	7.75e-12	6.83e-06			chr6	36645100	36645500	2	699621	699622	699621	699629	5.78856	7.1e-09	0.356336	0.0503064	0.356336	0.0503064	7.08331	1.41e-12	1.9e-06
chr5	147257219	147257456	3	369498	369500	369498	369500	-6.84277	7.77e-12	-0.367621	0.053724	-0.367621	0.053724	-6.84277	7.77e-12	6.84e-06			chr14	106329752	106330121	2	266135	266136	266130	266149	9.56775	1.09e-21	0.432647	0.0610833	0.432647	0.0610833	7.0829	1.41e-12	1.91e-06
chr10	47746205	47747039	5	54393	54397	54393	54397	-6.84271	7.77e-12	-0.236072	0.0344998	-0.236072	0.0344998	-6.84271	7.77e-12	6.84e-06			chr8	102504666	102504859	3	802092	802094	802083	802094	5.54297	2.97e-08	0.345809	0.0488252	0.345809	0.0488252	7.08259	1.41e-12	1.91e-06
chr6	10384975	10385776	7	378093	378099	378093	378102	5.59806	2.17e-08	0.261913	0.0382769	0.261913	0.0382769	6.8426	7.78e-12	6.85e-06			chr2	121199631	121199817	3	463704	463706	463704	463713	6.77572	1.24e-11	0.305871	0.0431891	0.305871	0.0431891	7.08214	1.42e-12	1.92e-06
chr5	179635731	179636443	6	375309	375314	375308	375314	6.67267	2.51e-11	0.254334	0.0371714	0.254334	0.0371714	6.8422	7.8e-12	6.87e-06			chr1	1099630	1100360	5	723	727	723	729	-6.80083	1.04e-11	-0.282905	0.0399528	-0.282905	0.0399528	-7.08099	1.43e-12	1.94e-06
chr3	54962954	54963186	2	315121	315122	315121	315122	-6.84199	7.81e-12	-0.425125	0.0621347	-0.425125	0.0621347	-6.84199	7.81e-12	6.88e-06			chr6	167506553	167506608	2	727116	727117	727116	727117	7.07955	1.45e-12	0.419209	0.0592141	0.419209	0.0592141	7.07955	1.45e-12	1.96e-06
chrX	139585460	139586310	5	482661	482665	482661	482665	6.84183	7.82e-12	0.275508	0.0402681	0.275508	0.0402681	6.84183	7.82e-12	6.88e-06			chr17	29248417	29248723	5	348075	348079	348075	348081	7.66805	1.75e-14	0.250735	0.0354175	0.250735	0.0354175	7.07942	1.45e-12	1.96e-06
chr4	109683730	109684585	8	344312	344319	344312	344319	6.84142	7.84e-12	0.228747	0.0334356	0.228747	0.0334356	6.84142	7.84e-12	6.9e-06			chr2	241586870	241587001	2	493381	493382	493380	493382	6.61918	3.61e-11	0.352849	0.0498421	0.352849	0.0498421	7.07933	1.45e-12	1.96e-06
chr6	31324916	31324921	2	387215	387216	387214	387221	5.31035	1.09e-07	0.457968	0.0669456	0.457968	0.0669456	6.8409	7.87e-12	6.93e-06			chr1	203018871	203019107	2	66206	66207	66206	66209	-5.66858	1.44e-08	-0.35693	0.0504195	-0.35693	0.0504195	-7.07921	1.45e-12	1.96e-06
chr4	159131324	159131393	3	348396	348398	348396	348402	7.02973	2.07e-12	0.384417	0.0561958	0.384417	0.0561958	6.84067	7.88e-12	6.94e-06			chr1	156261005	156261403	7	53315	53321	53315	53322	6.8566	7.05e-12	0.320152	0.0452282	0.320152	0.0452282	7.0786	1.46e-12	1.97e-06
chr5	102089760	102090137	2	362991	362992	362991	362992	6.8402	7.91e-12	0.374092	0.0546902	0.374092	0.0546902	6.8402	7.91e-12	6.96e-06			chr1	154842746	154842767	3	51925	51927	51924	51930	6.42752	1.3e-10	0.385961	0.0545251	0.385961	0.0545251	7.07859	1.46e-12	1.97e-06
chr7	2705189	2705311	2	415921	415922	415921	415922	6.84015	7.91e-12	0.442259	0.0646564	0.442259	0.0646564	6.84015	7.91e-12	6.97e-06			chr8	37555391	37555577	2	788934	788935	788933	788935	6.89824	5.27e-12	0.414236	0.0585201	0.414236	0.0585201	7.07851	1.46e-12	1.97e-06
chr4	48492845	48492848	2	339441	339442	339441	339442	6.83972	7.93e-12	0.472829	0.06913	0.472829	0.06913	6.83972	7.93e-12	6.99e-06			chr19	19626576	19626605	3	409218	409220	409218	409221	6.88894	5.62e-12	0.385263	0.0544297	0.385263	0.0544297	7.07817	1.46e-12	1.98e-06
chr20	18794097	18794303	3	285222	285224	285222	285224	-6.83936	7.96e-12	-0.399057	0.0583472	-0.399057	0.0583472	-6.83936	7.96e-12	7e-06			chr15	89178856	89179370	5	289981	289985	289981	289985	-7.07794	1.46e-12	-0.270817	0.038262	-0.270817	0.038262	-7.07794	1.46e-12	1.98e-06
chr4	9499194	9499367	2	336353	336354	336353	336354	6.83904	7.97e-12	0.399396	0.0583995	0.399396	0.0583995	6.83904	7.97e-12	7.02e-06			chr22	24890690	24890794	2	532415	532416	532414	532428	7.95461	1.8e-15	0.361756	0.0511136	0.361756	0.0511136	7.07749	1.47e-12	1.99e-06
chr13	112721725	112721778	3	134370	134372	134361	134383	6.3929	1.63e-10	0.388626	0.056825	0.388626	0.056825	6.839	7.97e-12	7.02e-06			chr2	102606829	102606859	2	459078	459079	459078	459079	-7.07748	1.47e-12	-0.386452	0.054603	-0.386452	0.054603	-7.07748	1.47e-12	1.99e-06
chr8	11560763	11560838	4	445618	445621	445611	445636	5.67984	1.35e-08	0.380106	0.0555799	0.380106	0.0555799	6.83891	7.98e-12	7.03e-06			chr15	82379655	82379947	3	288231	288233	288231	288233	-7.07744	1.47e-12	-0.31151	0.0440145	-0.31151	0.0440145	-7.07744	1.47e-12	1.99e-06
chr17	48071706	48072565	5	205324	205328	205323	205328	6.71486	1.88e-11	0.266489	0.0389683	0.266489	0.0389683	6.83862	8e-12	7.04e-06			chr12	58021713	58022029	3	192422	192424	192420	192424	6.6136	3.75e-11	0.309791	0.0437732	0.309791	0.0437732	7.07718	1.47e-12	1.99e-06
chr1	15764869	15765065	2	8404	8405	8404	8405	-6.83828	8.02e-12	-0.372431	0.0544627	-0.372431	0.0544627	-6.83828	8.02e-12	7.06e-06			chr9	115774965	115775151	2	829630	829631	829625	829631	6.888	5.66e-12	0.37355	0.0527858	0.37355	0.0527858	7.07671	1.48e-12	2e-06
chr4	90758120	90758469	4	343088	343091	343088	343097	8.01407	1.11e-15	0.325332	0.0475766	0.325332	0.0475766	6.83807	8.03e-12	7.07e-06			chr9	16869624	16871185	11	817445	817455	817445	817455	7.07661	1.48e-12	0.222445	0.0314338	0.222445	0.0314338	7.07661	1.48e-12	2e-06
chr11	129817649	129817717	3	98751	98753	98750	98753	-6.62676	3.43e-11	-0.374497	0.0547671	-0.374497	0.0547671	-6.83799	8.03e-12	7.07e-06			chr3	238618	239036	3	546467	546469	546454	546477	7.06477	1.61e-12	0.288225	0.0407305	0.288225	0.0407305	7.07639	1.48e-12	2e-06
chr2	231906079	231906408	2	278362	278363	278362	278364	-6.76995	1.29e-11	-0.441008	0.0645009	-0.441008	0.0645009	-6.83723	8.07e-12	7.11e-06			chr21	38352880	38353183	3	522351	522353	522351	522356	6.70578	2e-11	0.340862	0.0481717	0.340862	0.0481717	7.07597	1.48e-12	2.01e-06
chr3	181437145	181438328	8	327746	327753	327746	327753	6.83723	8.07e-12	0.235906	0.0345032	0.235906	0.0345032	6.83723	8.07e-12	7.11e-06			chr15	27215962	27216277	8	268362	268369	268361	268372	9.42786	4.19e-21	0.238686	0.0337327	0.238686	0.0337327	7.07581	1.49e-12	2.01e-06
chr4	55095209	55095282	4	339954	339957	339954	339957	6.83676	8.1e-12	0.306333	0.0448068	0.306333	0.0448068	6.83676	8.1e-12	7.13e-06			chr1	47694517	47694919	2	29810	29811	29810	29816	6.58509	4.55e-11	0.374079	0.0528709	0.374079	0.0528709	7.07533	1.49e-12	2.02e-06
chr18	55102005	55104078	14	220499	220512	220498	220512	6.78374	1.17e-11	0.218839	0.0320106	0.218839	0.0320106	6.83646	8.12e-12	7.15e-06			chr12	93770598	93770794	2	198546	198547	198546	198547	7.07501	1.49e-12	0.378016	0.0534298	0.378016	0.0534298	7.07501	1.49e-12	2.02e-06
chr16	1143566	1143703	2	168582	168583	168582	168584	6.69718	2.12e-11	0.449744	0.0657888	0.449744	0.0657888	6.83618	8.13e-12	7.16e-06			chr15	83620910	83620951	2	288509	288510	288508	288511	6.36575	1.94e-10	0.387688	0.0548025	0.387688	0.0548025	7.07428	1.5e-12	2.03e-06
chrX	132092564	132092575	2	481892	481893	481892	481894	6.75887	1.39e-11	0.431188	0.0630779	0.431188	0.0630779	6.8358	8.15e-12	7.18e-06			chr6	54711227	54711476	8	705757	705764	705757	705764	7.07425	1.5e-12	0.211461	0.0298916	0.211461	0.0298916	7.07425	1.5e-12	2.03e-06
chr12	108168562	108169569	6	116012	116017	116012	116017	6.83553	8.17e-12	0.271875	0.0397738	0.271875	0.0397738	6.83553	8.17e-12	7.19e-06			chr2	74375128	74375507	8	452806	452813	452806	452813	7.07348	1.51e-12	0.273688	0.0386921	0.273688	0.0386921	7.07348	1.51e-12	2.04e-06
chr16	4733181	4733253	2	172067	172068	172065	172068	6.42552	1.31e-10	0.432489	0.0632742	0.432489	0.0632742	6.83516	8.19e-12	7.21e-06			chr15	91414030	91414270	2	291374	291375	291371	291375	8.03166	9.62e-16	0.330238	0.0466911	0.330238	0.0466911	7.07283	1.52e-12	2.05e-06
chr14	67999948	68000381	3	142869	142871	142869	142871	6.83485	8.21e-12	0.322139	0.0471318	0.322139	0.0471318	6.83485	8.21e-12	7.23e-06			chr11	32458714	32460375	14	136550	136563	136550	136568	6.80159	1.03e-11	0.212252	0.0300104	0.212252	0.0300104	7.0726	1.52e-12	2.06e-06
chr15	74657911	74658330	4	161328	161331	161328	161333	6.51621	7.21e-11	0.301129	0.044058	0.301129	0.044058	6.83483	8.21e-12	7.23e-06			chr20	4816087	4816198	2	497478	497479	497478	497479	-7.07232	1.52e-12	-0.386241	0.054613	-0.386241	0.054613	-7.07232	1.52e-12	2.06e-06
chr19	30717755	30717766	2	235362	235363	235362	235363	6.83455	8.23e-12	0.435106	0.0636627	0.435106	0.0636627	6.83455	8.23e-12	7.24e-06			chr6	31539539	31539986	4	691536	691539	691536	691553	-7.01272	2.34e-12	-0.351432	0.0496944	-0.351432	0.0496944	-7.07186	1.53e-12	2.07e-06
chr8	89340205	89340331	2	454623	454624	454619	454626	5.86321	4.54e-09	0.417258	0.0610538	0.417258	0.0610538	6.83428	8.24e-12	7.26e-06			chr5	122422411	122423530	5	655480	655484	655478	655484	6.71502	1.88e-11	0.283708	0.0401179	0.283708	0.0401179	7.07186	1.53e-12	2.07e-06
chr2	177023667	177024502	7	271994	272000	271994	272003	8.05397	8.02e-16	0.249794	0.0365511	0.249794	0.0365511	6.8341	8.25e-12	7.27e-06			chr20	61272761	61273055	2	515853	515854	515853	515854	7.07159	1.53e-12	0.401715	0.0568068	0.401715	0.0568068	7.07159	1.53e-12	2.07e-06
chr10	134838014	134838134	3	70227	70229	70222	70233	-5.63029	1.8e-08	-0.348016	0.0509257	-0.348016	0.0509257	-6.8338	8.27e-12	7.28e-06			chr2	177003406	177004015	5	475089	475093	475089	475093	7.07071	1.54e-12	0.28364	0.0401147	0.28364	0.0401147	7.07071	1.54e-12	2.08e-06
chr11	128807835	128807903	2	98571	98572	98570	98572	-6.12556	9.04e-10	-0.397667	0.0581926	-0.397667	0.0581926	-6.83363	8.28e-12	7.29e-06			chr3	127454802	127455288	3	576319	576321	576319	576322	-7.06503	1.61e-12	-0.321085	0.045415	-0.321085	0.045415	-7.07001	1.55e-12	2.1e-06
chr14	105877289	105878118	5	151216	151220	151216	151220	6.83346	8.29e-12	0.271889	0.0397879	0.271889	0.0397879	6.83346	8.29e-12	7.3e-06			chr22	38452866	38452869	2	538399	538400	538399	538400	7.06999	1.55e-12	0.379083	0.0536186	0.379083	0.0536186	7.06999	1.55e-12	2.1e-06
chr2	175190821	175191069	4	271386	271389	271386	271389	6.83345	8.29e-12	0.33784	0.0494392	0.33784	0.0494392	6.83345	8.29e-12	7.3e-06			chr19	34841182	34841438	2	411988	411989	411988	411989	-7.06962	1.55e-12	-0.420093	0.0594223	-0.420093	0.0594223	-7.06962	1.55e-12	2.1e-06
chr7	751962	752456	7	412940	412946	412937	412951	5.31727	1.05e-07	0.298754	0.0437235	0.298754	0.0437235	6.83281	8.33e-12	7.33e-06			chr11	93583763	93584256	4	159090	159093	159085	159093	7.57623	3.56e-14	0.294221	0.0416185	0.294221	0.0416185	7.06948	1.56e-12	2.1e-06
chr6	108437684	108438667	4	402665	402668	402665	402668	6.83174	8.39e-12	0.298528	0.0436972	0.298528	0.0436972	6.83174	8.39e-12	7.39e-06			chr1	149399454	149399911	3	48573	48575	48573	48577	-5.286	1.25e-07	-0.395456	0.05594	-0.395456	0.05594	-7.06928	1.56e-12	2.11e-06
chr5	31855380	31855477	2	356348	356349	356347	356349	6.49383	8.37e-11	0.400241	0.0585862	0.400241	0.0585862	6.83166	8.39e-12	7.39e-06			chr15	52404463	52404887	2	276442	276443	276441	276447	6.08057	1.2e-09	0.373366	0.0528155	0.373366	0.0528155	7.06926	1.56e-12	2.11e-06
chr8	2212228	2212328	2	444186	444187	444186	444188	6.54931	5.78e-11	0.399672	0.058503	0.399672	0.058503	6.83165	8.39e-12	7.39e-06			chr17	72352688	72353953	10	367354	367363	367354	367363	7.06896	1.56e-12	0.189648	0.0268282	0.189648	0.0268282	7.06896	1.56e-12	2.11e-06
chr1	50892511	50893149	5	19394	19398	19394	19402	6.63695	3.2e-11	0.292996	0.0428883	0.292996	0.0428883	6.83161	8.4e-12	7.39e-06			chr3	49847305	49847445	2	560665	560666	560665	560666	7.06846	1.57e-12	0.344754	0.0487736	0.344754	0.0487736	7.06846	1.57e-12	2.12e-06
chr4	74965075	74965226	6	341188	341193	341183	341195	7.49357	6.7e-14	0.282212	0.0413104	0.282212	0.0413104	6.8315	8.4e-12	7.4e-06			chr4	143487120	143487124	2	622484	622485	622484	622485	-7.06835	1.57e-12	-0.382459	0.0541087	-0.382459	0.0541087	-7.06835	1.57e-12	2.12e-06
chr7	151442351	151442481	3	438975	438977	438975	438977	6.83128	8.42e-12	0.420546	0.0615619	0.420546	0.0615619	6.83128	8.42e-12	7.41e-06			chr5	156607763	156608118	5	667160	667164	667159	667164	-6.47731	9.34e-11	-0.336078	0.0475487	-0.336078	0.0475487	-7.06807	1.57e-12	2.12e-06
chr8	108510286	108510314	3	456822	456824	456822	456825	6.29142	3.15e-10	0.411545	0.0602462	0.411545	0.0602462	6.83105	8.43e-12	7.42e-06			chr2	47204734	47205281	3	445866	445868	445866	445868	7.06797	1.57e-12	0.340795	0.0482169	0.340795	0.0482169	7.06797	1.57e-12	2.13e-06
chr7	113723093	113723786	5	433097	433101	433095	433101	6.70926	1.96e-11	0.276479	0.0404745	0.276479	0.0404745	6.83094	8.44e-12	7.43e-06			chr1	226012954	226013010	2	73585	73586	73582	73587	-4.76279	1.91e-06	-0.365613	0.0517297	-0.365613	0.0517297	-7.06775	1.57e-12	2.13e-06
chr11	2949546	2949813	2	74733	74734	74733	74736	6.41543	1.4e-10	0.389798	0.0570654	0.389798	0.0570654	6.83073	8.45e-12	7.44e-06			chr6	33048254	33048291	3	696118	696120	696116	696137	-2.69182	0.0071063	-0.444334	0.0628679	-0.444334	0.0628679	-7.06775	1.57e-12	2.13e-06
chrX	134155740	134156624	6	482105	482110	482105	482112	6.78923	1.13e-11	0.291205	0.0426324	0.291205	0.0426324	6.8306	8.46e-12	7.45e-06			chr10	124906565	124906685	2	117128	117129	117124	117132	5.33899	9.35e-08	0.403279	0.0570591	0.403279	0.0570591	7.06774	1.57e-12	2.13e-06
chr11	35639276	35639632	4	80181	80184	80181	80188	6.70934	1.96e-11	0.305057	0.0446658	0.305057	0.0446658	6.82977	8.5e-12	7.49e-06			chr6	125667204	125667752	3	716021	716023	716021	716023	-7.06771	1.58e-12	-0.304917	0.0431423	-0.304917	0.0431423	-7.06771	1.58e-12	2.13e-06
chr14	57278710	57279115	3	141378	141380	141378	141380	6.829	8.55e-12	0.369646	0.0541289	0.369646	0.0541289	6.829	8.55e-12	7.53e-06			chr1	239550283	239550578	3	78638	78640	78632	78642	6.14712	7.89e-10	0.341781	0.0483683	0.341781	0.0483683	7.06622	1.59e-12	2.15e-06
chr20	61315208	61315444	2	291945	291946	291945	291946	6.82873	8.57e-12	0.438046	0.0641476	0.438046	0.0641476	6.82873	8.57e-12	7.54e-06			chr3	72149422	72149600	3	567214	567216	567213	567216	6.92144	4.47e-12	0.355624	0.0503283	0.355624	0.0503283	7.06608	1.59e-12	2.16e-06
chr7	150104655	150104705	2	438159	438160	438159	438160	-6.82854	8.58e-12	-0.411751	0.0602985	-0.411751	0.0602985	-6.82854	8.58e-12	7.55e-06			chr22	39320511	39320879	2	539092	539093	539092	539093	7.06602	1.59e-12	0.39305	0.0556253	0.39305	0.0556253	7.06602	1.59e-12	2.16e-06
chr11	1422804	1422947	3	72885	72887	72885	72887	6.82844	8.58e-12	0.395781	0.0579607	0.395781	0.0579607	6.82844	8.58e-12	7.56e-06			chr1	111323224	111323421	3	43976	43978	43976	43978	7.06503	1.61e-12	0.327594	0.0463683	0.327594	0.0463683	7.06503	1.61e-12	2.17e-06
chr3	46619131	46619158	2	312181	312182	312179	312184	-6.1971	5.75e-10	-0.457643	0.0670213	-0.457643	0.0670213	-6.82831	8.59e-12	7.56e-06			chr1	110834374	110834615	2	43726	43727	43726	43727	7.06445	1.61e-12	0.332747	0.0471017	0.332747	0.0471017	7.06445	1.61e-12	2.18e-06
chr20	25061762	25062777	6	285904	285909	285904	285914	6.68945	2.24e-11	0.276056	0.0404293	0.276056	0.0404293	6.82811	8.6e-12	7.58e-06			chr7	102065448	102065866	2	760187	760188	760187	760188	7.06413	1.62e-12	0.409293	0.0579396	0.409293	0.0579396	7.06413	1.62e-12	2.19e-06
chr7	4850260	4850345	2	416825	416826	416825	416826	6.82806	8.61e-12	0.466273	0.0682878	0.466273	0.0682878	6.82806	8.61e-12	7.58e-06			chr16	1030401	1030444	2	296988	296989	296985	296993	8.91771	4.76e-19	0.400008	0.0566254	0.400008	0.0566254	7.06411	1.62e-12	2.19e-06
chr10	77156218	77157195	4	58033	58036	58033	58036	6.82788	8.62e-12	0.289055	0.0423345	0.289055	0.0423345	6.82788	8.62e-12	7.59e-06			chr14	24867929	24868082	3	240656	240658	240651	240662	5.12702	2.94e-07	0.417539	0.0591093	0.417539	0.0591093	7.06384	1.62e-12	2.19e-06
chr11	971527	971902	2	72289	72290	72289	72290	6.82724	8.66e-12	0.337097	0.0493753	0.337097	0.0493753	6.82724	8.66e-12	7.62e-06			chr9	90112086	90112711	13	823843	823855	823843	823855	7.06383	1.62e-12	0.191399	0.0270956	0.191399	0.0270956	7.06383	1.62e-12	2.19e-06
chr1	112058304	112058750	4	26526	26529	26524	26529	6.41332	1.42e-10	0.399959	0.0585831	0.399959	0.0585831	6.82721	8.66e-12	7.62e-06			chr2	3080391	3080982	3	432275	432277	432275	432277	7.06381	1.62e-12	0.351287	0.0497305	0.351287	0.0497305	7.06381	1.62e-12	2.19e-06
chr13	112187145	112187343	3	134061	134063	134061	134063	6.82662	8.69e-12	0.397634	0.0582476	0.397634	0.0582476	6.82662	8.69e-12	7.65e-06			chr5	81144352	81144818	2	649245	649246	649245	649246	7.06324	1.63e-12	0.366984	0.0519568	0.366984	0.0519568	7.06324	1.63e-12	2.2e-06
chr11	18727628	18727774	2	78234	78235	78232	78235	5.70702	1.15e-08	0.424865	0.0622417	0.424865	0.0622417	6.82605	8.73e-12	7.69e-06			chr16	54967024	54967686	3	315576	315578	315574	315578	6.87694	6.11e-12	0.319706	0.0452675	0.319706	0.0452675	7.0626	1.63e-12	2.21e-06
chrX	119125659	119125670	2	481141	481142	481141	481142	6.82595	8.73e-12	0.406874	0.059607	0.406874	0.059607	6.82595	8.73e-12	7.69e-06			chr14	68610155	68610489	2	250095	250096	250095	250096	7.06148	1.65e-12	0.416805	0.0590252	0.416805	0.0590252	7.06148	1.65e-12	2.23e-06
chr4	145566975	145567731	5	347036	347040	347032	347040	7.27194	3.54e-13	0.305861	0.0448098	0.305861	0.0448098	6.82577	8.75e-12	7.7e-06			chr1	19974130	19974176	2	14303	14304	14303	14304	7.06143	1.65e-12	0.434274	0.0614994	0.434274	0.0614994	7.06143	1.65e-12	2.23e-06
chr1	47691601	47691845	2	18965	18966	18959	18966	8.61874	6.77e-18	0.400653	0.0586974	0.400653	0.0586974	6.82574	8.75e-12	7.7e-06			chr7	99950227	99950328	3	758451	758453	758451	758457	-4.89432	9.86e-07	-0.393871	0.0557797	-0.393871	0.0557797	-7.06119	1.65e-12	2.23e-06
chr2	203239928	203240087	2	274575	274576	274575	274576	6.82544	8.77e-12	0.428615	0.0627967	0.428615	0.0627967	6.82544	8.77e-12	7.72e-06			chr5	2643172	2643299	3	634412	634414	634410	634415	6.13029	8.77e-10	0.373754	0.0529314	0.373754	0.0529314	7.06109	1.65e-12	2.23e-06
chr17	46035108	46035183	2	204186	204187	204186	204190	-5.86995	4.36e-09	-0.421942	0.0618191	-0.421942	0.0618191	-6.82544	8.77e-12	7.72e-06			chr1	207997020	207997166	2	68878	68879	68878	68880	6.93677	4.01e-12	0.364252	0.0515919	0.364252	0.0515919	7.06026	1.66e-12	2.25e-06
chr7	89749020	89749098	2	428441	428442	428428	428442	7.91148	2.54e-15	0.42171	0.0617865	0.42171	0.0617865	6.82527	8.78e-12	7.73e-06			chr9	36985761	36986006	3	820375	820377	820375	820377	7.06024	1.66e-12	0.280212	0.0396887	0.280212	0.0396887	7.06024	1.66e-12	2.25e-06
chr12	77718836	77719326	3	113123	113125	113123	113126	6.73206	1.67e-11	0.337991	0.0495273	0.337991	0.0495273	6.82434	8.83e-12	7.78e-06			chr1	151965091	151965283	3	50178	50180	50178	50180	-7.05913	1.68e-12	-0.357111	0.0505885	-0.357111	0.0505885	-7.05913	1.68e-12	2.27e-06
chr4	85422998	85423302	4	342526	342529	342526	342529	6.82385	8.86e-12	0.312829	0.0458435	0.312829	0.0458435	6.82385	8.86e-12	7.8e-06			chr12	6855032	6855223	2	175781	175782	175781	175782	7.05807	1.69e-12	0.412571	0.0584537	0.412571	0.0584537	7.05807	1.69e-12	2.28e-06
chr1	26737247	26737711	6	12459	12464	12459	12467	6.0942	1.1e-09	0.253884	0.0372094	0.253884	0.0372094	6.82311	8.91e-12	7.84e-06			chr16	71914424	71914820	2	322330	322331	322330	322331	7.05763	1.69e-12	0.385408	0.0546087	0.385408	0.0546087	7.05763	1.69e-12	2.29e-06
chr16	72088244	72088622	2	182424	182425	182424	182425	6.82276	8.93e-12	0.411696	0.0603415	0.411696	0.0603415	6.82276	8.93e-12	7.86e-06			chr5	149569537	149569810	2	665229	665230	665228	665230	6.66403	2.66e-11	0.378776	0.0536708	0.378776	0.0536708	7.05739	1.7e-12	2.29e-06
chr5	31194448	31194800	4	356262	356265	356253	356265	7.31956	2.49e-13	0.330847	0.0484966	0.330847	0.0484966	6.82206	8.97e-12	7.9e-06			chr6	2861746	2861775	2	677009	677010	677009	677010	-7.05699	1.7e-12	-0.385453	0.05462	-0.385453	0.05462	-7.05699	1.7e-12	2.3e-06
chr1	63782426	63784454	12	21425	21436	21425	21440	7.08882	1.35e-12	0.213105	0.0312381	0.213105	0.0312381	6.82196	8.98e-12	7.91e-06			chr14	57265560	57266029	4	246493	246496	246493	246496	7.05668	1.71e-12	0.261589	0.0370697	0.261589	0.0370697	7.05668	1.71e-12	2.31e-06
chr1	222792261	222792587	3	41955	41957	41955	41957	6.82146	9.01e-12	0.372884	0.0546633	0.372884	0.0546633	6.82146	9.01e-12	7.93e-06			chr3	128710390	128710636	2	577032	577033	577032	577033	7.05664	1.71e-12	0.38963	0.0552146	0.38963	0.0552146	7.05664	1.71e-12	2.31e-06
chr15	62539746	62539750	2	158497	158498	158497	158498	-6.82133	9.02e-12	-0.428726	0.0628509	-0.428726	0.0628509	-6.82133	9.02e-12	7.94e-06			chr2	20441905	20442131	4	437443	437446	437443	437446	7.05634	1.71e-12	0.339738	0.0481466	0.339738	0.0481466	7.05634	1.71e-12	2.31e-06
chr10	119293800	119294332	5	65288	65292	65287	65292	6.66682	2.61e-11	0.294717	0.0432059	0.294717	0.0432059	6.8212	9.03e-12	7.95e-06			chr5	176323009	176323419	2	672624	672625	672624	672625	7.05618	1.71e-12	0.348724	0.0494211	0.348724	0.0494211	7.05618	1.71e-12	2.31e-06
chr12	6898647	6898711	3	101960	101962	101960	101963	8.1095	5.08e-16	0.369859	0.0542234	0.369859	0.0542234	6.82102	9.04e-12	7.96e-06			chr2	8422236	8422332	3	433784	433786	433784	433786	-7.05528	1.72e-12	-0.346566	0.0491214	-0.346566	0.0491214	-7.05528	1.72e-12	2.33e-06
chr8	37822562	37823475	5	449492	449496	449492	449496	6.82096	9.04e-12	0.279478	0.0409733	0.279478	0.0409733	6.82096	9.04e-12	7.96e-06			chr19	55586493	55586811	4	427761	427764	427761	427765	6.83633	8.12e-12	0.301037	0.0426684	0.301037	0.0426684	7.05527	1.72e-12	2.33e-06
chr8	85094742	85095275	5	454305	454309	454304	454311	8.44622	3.01e-17	0.295848	0.0433749	0.295848	0.0433749	6.82071	9.06e-12	7.98e-06			chr12	12940390	12940610	2	178614	178615	178614	178615	7.05525	1.72e-12	0.381947	0.0541365	0.381947	0.0541365	7.05525	1.72e-12	2.33e-06
chr11	117695486	117695493	2	95736	95737	95736	95740	5.88473	3.99e-09	0.408489	0.0598896	0.408489	0.0598896	6.8207	9.06e-12	7.98e-06			chr15	24157275	24157530	5	267235	267239	267235	267239	7.05492	1.73e-12	0.270857	0.0383926	0.270857	0.0383926	7.05492	1.73e-12	2.34e-06
chr5	180541684	180542340	7	375679	375685	375677	375688	6.27182	3.57e-10	0.275045	0.0403273	0.275045	0.0403273	6.82031	9.08e-12	8e-06			chr2	242087883	242088304	3	493854	493856	493854	493856	7.05485	1.73e-12	0.321807	0.045615	0.321807	0.045615	7.05485	1.73e-12	2.34e-06
chr6	41340500	41341654	7	396334	396340	396326	396340	6.21579	5.11e-10	0.22305	0.0327042	0.22305	0.0327042	6.82022	9.09e-12	8e-06			chr16	30959592	30959662	2	311674	311675	311670	311677	4.97733	6.45e-07	0.3827	0.0542476	0.3827	0.0542476	7.05469	1.73e-12	2.34e-06
chr17	58104133	58104142	2	207134	207135	207134	207135	6.82	9.1e-12	0.437239	0.0641113	0.437239	0.0641113	6.82	9.1e-12	8.02e-06			chr11	128760093	128760367	2	169814	169815	169814	169825	6.39375	1.62e-10	0.34979	0.0495837	0.34979	0.0495837	7.05455	1.73e-12	2.34e-06
chr5	40841298	40841315	2	357409	357410	357409	357413	4.67985	2.87e-06	0.436478	0.0640006	0.436478	0.0640006	6.8199	9.11e-12	8.02e-06			chr16	20359815	20360497	6	306849	306854	306848	306854	6.70404	2.03e-11	0.282349	0.0400243	0.282349	0.0400243	7.05446	1.73e-12	2.34e-06
chr1	76540222	76540574	5	22651	22655	22651	22656	6.39664	1.59e-10	0.321728	0.0471802	0.321728	0.0471802	6.81914	9.16e-12	8.06e-06			chr3	125485761	125485770	2	575232	575233	575232	575234	6.67846	2.41e-11	0.363662	0.0515515	0.363662	0.0515515	7.05435	1.73e-12	2.35e-06
chr1	113392116	113392162	2	26816	26817	26816	26820	8.12913	4.32e-16	0.394178	0.0578079	0.394178	0.0578079	6.81875	9.18e-12	8.09e-06			chr16	75300473	75300902	6	323613	323618	323602	323618	6.87802	6.07e-12	0.218092	0.0309182	0.218092	0.0309182	7.05381	1.74e-12	2.35e-06
chr20	61002866	61003303	2	291790	291791	291787	291791	-5.5987	2.16e-08	-0.385665	0.0565623	-0.385665	0.0565623	-6.8184	9.21e-12	8.11e-06			chr7	150653195	150653215	2	771641	771642	771634	771642	6.41243	1.43e-10	0.431522	0.0611763	0.431522	0.0611763	7.05374	1.74e-12	2.36e-06
chr12	113592444	113592619	3	117444	117446	117443	117446	6.62417	3.49e-11	0.343884	0.0504414	0.343884	0.0504414	6.8175	9.26e-12	8.16e-06			chr5	16509047	16509323	3	637597	637599	637595	637601	6.8576	7e-12	0.348539	0.0494129	0.348539	0.0494129	7.0536	1.74e-12	2.36e-06
chr6	160257897	160258178	2	409000	409001	409000	409002	-6.30771	2.83e-10	-0.380492	0.0558153	-0.380492	0.0558153	-6.81698	9.3e-12	8.19e-06			chr20	31352399	31352874	2	503160	503161	503160	503161	7.05353	1.74e-12	0.409922	0.0581159	0.409922	0.0581159	7.05353	1.74e-12	2.36e-06
chr11	71951279	71952131	3	90060	90062	90058	90062	6.21712	5.06e-10	0.341071	0.0500336	0.341071	0.0500336	6.81684	9.31e-12	8.19e-06			chr12	25056500	25057080	3	180795	180797	180789	180798	5.99679	2.01e-09	0.339925	0.0481934	0.339925	0.0481934	7.05334	1.75e-12	2.36e-06
chr7	152621979	152622368	4	439251	439254	439251	439261	7.11757	1.1e-12	0.333346	0.0489029	0.333346	0.0489029	6.81647	9.33e-12	8.21e-06			chr6	30950282	30950299	2	690528	690529	690528	690529	7.05321	1.75e-12	0.362424	0.0513842	0.362424	0.0513842	7.05321	1.75e-12	2.36e-06
chr4	154605276	154605468	2	347958	347959	347955	347959	7.97065	1.58e-15	0.384633	0.0564292	0.384633	0.0564292	6.81621	9.35e-12	8.23e-06			chr2	37416839	37416883	2	442550	442551	442549	442551	6.84417	7.69e-12	0.418354	0.0593171	0.418354	0.0593171	7.05284	1.75e-12	2.37e-06
chr19	16022274	16023350	5	232481	232485	232481	232485	6.81608	9.36e-12	0.287518	0.0421822	0.287518	0.0421822	6.81608	9.36e-12	8.24e-06			chr3	190161974	190162093	2	591734	591735	591734	591735	7.05254	1.76e-12	0.401743	0.0569643	0.401743	0.0569643	7.05254	1.76e-12	2.38e-06
chr1	248100345	248100407	2	46592	46593	46588	46599	-5.13113	2.88e-07	-0.48085	0.0705469	-0.48085	0.0705469	-6.81603	9.36e-12	8.24e-06			chr5	140201143	140201656	5	661428	661432	661428	661432	7.05192	1.76e-12	0.280968	0.0398428	0.280968	0.0398428	7.05192	1.76e-12	2.39e-06
chr1	19992167	19992564	3	10134	10136	10130	10137	5.606	2.07e-08	0.348193	0.051087	0.348193	0.051087	6.81568	9.38e-12	8.26e-06			chr11	121593469	121593489	2	167078	167079	167078	167082	6.83098	8.43e-12	0.365314	0.0518041	0.365314	0.0518041	7.05184	1.77e-12	2.39e-06
chr1	64935169	64935857	5	21640	21644	21640	21644	6.81567	9.38e-12	0.276829	0.0406165	0.276829	0.0406165	6.81567	9.38e-12	8.26e-06			chr4	57623782	57623913	2	609836	609837	609836	609837	-7.05178	1.77e-12	-0.393678	0.0558268	-0.393678	0.0558268	-7.05178	1.77e-12	2.39e-06
chr12	68041257	68041428	4	112166	112169	112166	112169	6.81554	9.39e-12	0.266933	0.0391654	0.266933	0.0391654	6.81554	9.39e-12	8.27e-06			chr4	38664394	38664654	2	606114	606115	606114	606115	7.05178	1.77e-12	0.356882	0.0506089	0.356882	0.0506089	7.05178	1.77e-12	2.39e-06
chr16	67701244	67701378	2	181106	181107	181104	181107	5.64837	1.62e-08	0.439863	0.0645388	0.439863	0.0645388	6.81547	9.4e-12	8.27e-06			chr1	38412711	38412744	2	24671	24672	24668	24678	5.93508	2.94e-09	0.431534	0.0611954	0.431534	0.0611954	7.05173	1.77e-12	2.39e-06
chr16	56651367	56651456	2	179268	179269	179267	179269	6.02367	1.71e-09	0.45096	0.0661806	0.45096	0.0661806	6.81407	9.49e-12	8.35e-06			chr15	41695294	41695430	3	272756	272758	272756	272758	7.0515	1.77e-12	0.285401	0.0404738	0.285401	0.0404738	7.0515	1.77e-12	2.39e-06
chr7	1278142	1278508	4	413962	413965	413954	413965	6.32253	2.57e-10	0.316108	0.0463906	0.316108	0.0463906	6.81405	9.49e-12	8.35e-06			chr4	4860061	4860439	6	599526	599531	599521	599549	5.49728	3.86e-08	0.276937	0.0392772	0.276937	0.0392772	7.05084	1.78e-12	2.41e-06
chr18	55289797	55289815	2	220559	220560	220559	220560	6.81365	9.51e-12	0.4571	0.0670859	0.4571	0.0670859	6.81365	9.51e-12	8.38e-06			chr11	16813206	16813453	3	133256	133258	133256	133258	7.05078	1.78e-12	0.392532	0.0556721	0.392532	0.0556721	7.05078	1.78e-12	2.41e-06
chr3	27756421	27756851	4	309427	309430	309422	309430	4.72068	2.35e-06	0.369262	0.0541994	0.369262	0.0541994	6.81303	9.56e-12	8.41e-06			chr17	3705765	3705875	2	336395	336396	336394	336396	6.07748	1.22e-09	0.416837	0.05912	0.416837	0.05912	7.05069	1.78e-12	2.41e-06
chr2	38301756	38303386	10	254787	254796	254787	254811	5.04121	4.63e-07	0.216051	0.031712	0.216051	0.031712	6.8129	9.57e-12	8.42e-06			chr11	1954754	1954966	2	126264	126265	126264	126265	-7.05051	1.78e-12	-0.381373	0.0540915	-0.381373	0.0540915	-7.05051	1.78e-12	2.41e-06
chr8	11536551	11537112	5	445567	445571	445567	445571	6.81245	9.6e-12	0.271103	0.0397952	0.271103	0.0397952	6.81245	9.6e-12	8.45e-06			chr15	44968655	44969494	6	274349	274354	274349	274355	-6.69726	2.12e-11	-0.259244	0.0367712	-0.259244	0.0367712	-7.05019	1.79e-12	2.42e-06
chr1	148853922	148854315	3	28907	28909	28907	28912	6.53672	6.29e-11	0.353382	0.0518761	0.353382	0.0518761	6.81204	9.62e-12	8.47e-06			chr1	154277259	154277856	3	51551	51553	51551	51553	-7.04885	1.8e-12	-0.326343	0.0462974	-0.326343	0.0462974	-7.04885	1.8e-12	2.44e-06
chr16	49311483	49312543	9	178071	178079	178071	178079	6.81199	9.63e-12	0.227267	0.0333628	0.227267	0.0333628	6.81199	9.63e-12	8.47e-06			chr1	20511782	20512395	4	14583	14586	14583	14588	6.71247	1.91e-11	0.269017	0.038165	0.269017	0.038165	7.04879	1.8e-12	2.44e-06
chr1	156829008	156829691	4	32465	32468	32465	32468	6.81158	9.65e-12	0.296743	0.0435645	0.296743	0.0435645	6.81158	9.65e-12	8.5e-06			chr21	43823604	43824109	9	524502	524510	524502	524511	-6.98923	2.76e-12	-0.306406	0.0434715	-0.306406	0.0434715	-7.04843	1.81e-12	2.45e-06
chr1	25747437	25747645	2	11953	11954	11953	11954	6.81112	9.68e-12	0.428079	0.06285	0.428079	0.06285	6.81112	9.68e-12	8.53e-06			chr3	192445307	192445388	3	592100	592102	592095	592106	5.39976	6.67e-08	0.337042	0.0478189	0.337042	0.0478189	7.04831	1.81e-12	2.45e-06
chr6	50804147	50804174	2	398355	398356	398351	398356	5.51235	3.54e-08	0.38087	0.0559241	0.38087	0.0559241	6.81048	9.73e-12	8.56e-06			chr1	901062	901755	6	292	297	292	298	6.98576	2.83e-12	0.278024	0.0394455	0.278024	0.0394455	7.0483	1.81e-12	2.45e-06
chr1	107681350	107681669	2	25414	25415	25414	25415	-6.81032	9.74e-12	-0.3967	0.0582499	-0.3967	0.0582499	-6.81032	9.74e-12	8.57e-06			chr17	8768267	8768360	2	340778	340779	340778	340779	-7.04753	1.82e-12	-0.352881	0.0500715	-0.352881	0.0500715	-7.04753	1.82e-12	2.46e-06
chr2	233367710	233368473	5	278831	278835	278831	278836	6.80748	9.93e-12	0.280703	0.0412174	0.280703	0.0412174	6.81029	9.74e-12	8.58e-06			chr7	6566649	6567103	2	736389	736390	736388	736390	6.61889	3.62e-11	0.34889	0.0495056	0.34889	0.0495056	7.04748	1.82e-12	2.46e-06
chr8	23583662	23584746	6	447635	447640	447635	447640	6.80996	9.76e-12	0.230766	0.0338865	0.230766	0.0338865	6.80996	9.76e-12	8.6e-06			chr16	3117771	3118018	3	300628	300630	300628	300631	-6.87868	6.04e-12	-0.393272	0.0558066	-0.393272	0.0558066	-7.04705	1.83e-12	2.47e-06
chr2	55646430	55646622	2	257079	257080	257079	257080	6.80914	9.82e-12	0.385764	0.0566539	0.385764	0.0566539	6.80914	9.82e-12	8.64e-06			chr3	183543680	183543704	2	588961	588962	588959	588963	6.74465	1.53e-11	0.416003	0.0590331	0.416003	0.0590331	7.04694	1.83e-12	2.47e-06
chr13	108519752	108520039	3	133144	133146	133133	133154	7.9461	1.92e-15	0.365452	0.0536717	0.365452	0.0536717	6.80903	9.83e-12	8.65e-06			chr12	14720605	14720858	5	179079	179083	179079	179083	7.04652	1.83e-12	0.24184	0.0343205	0.24184	0.0343205	7.04652	1.83e-12	2.48e-06
chr14	88790315	88790393	2	145703	145704	145703	145704	6.80882	9.84e-12	0.385861	0.0566707	0.385861	0.0566707	6.80882	9.84e-12	8.66e-06			chr19	827739	828170	6	392886	392891	392882	392891	6.41509	1.41e-10	0.395531	0.0561391	0.395531	0.0561391	7.04556	1.85e-12	2.5e-06
chr7	56551112	56551590	4	424924	424927	424923	424929	7.22269	5.1e-13	0.326338	0.0479312	0.326338	0.0479312	6.80847	9.86e-12	8.69e-06			chr2	96011964	96013196	8	456584	456591	456584	456591	7.04552	1.85e-12	0.189606	0.0269116	0.189606	0.0269116	7.04552	1.85e-12	2.5e-06
chr6	25652395	25652815	7	380295	380301	380292	380301	6.79701	1.07e-11	0.289369	0.0425021	0.289369	0.0425021	6.80835	9.87e-12	8.69e-06			chr12	71113470	71113529	2	195335	195336	195333	195336	4.48856	7.17e-06	0.415867	0.0590281	0.415867	0.0590281	7.04524	1.85e-12	2.5e-06
chr5	137474700	137475002	4	366674	366677	366674	366679	6.23778	4.44e-10	0.344632	0.0506192	0.344632	0.0506192	6.80832	9.87e-12	8.69e-06			chr2	119977813	119978654	3	463174	463176	463174	463176	-7.04516	1.85e-12	-0.328976	0.0466952	-0.328976	0.0466952	-7.04516	1.85e-12	2.51e-06
chr16	87703364	87703448	2	186107	186108	186107	186108	6.80828	9.88e-12	0.407186	0.0598075	0.407186	0.0598075	6.80828	9.88e-12	8.7e-06			chr18	14178603	14178949	3	380871	380873	380871	380875	6.5159	7.23e-11	0.361418	0.0513002	0.361418	0.0513002	7.04515	1.85e-12	2.51e-06
chr13	111521981	111522222	2	133795	133796	133795	133802	4.30861	1.64e-05	0.420454	0.0617576	0.420454	0.0617576	6.80814	9.89e-12	8.7e-06			chr5	176166629	176166754	2	672481	672482	672481	672483	6.26574	3.71e-10	0.421592	0.0598447	0.421592	0.0598447	7.04476	1.86e-12	2.51e-06
chr12	64784483	64784686	5	111763	111767	111759	111767	6.47328	9.59e-11	0.293971	0.0431822	0.293971	0.0431822	6.80769	9.92e-12	8.73e-06			chr20	44258267	44258384	3	508496	508498	508496	508499	6.19013	6.01e-10	0.365724	0.0519204	0.365724	0.0519204	7.04393	1.87e-12	2.53e-06
chr2	240302637	240302797	2	281200	281201	281199	281202	6.26182	3.81e-10	0.398731	0.0585708	0.398731	0.0585708	6.80768	9.92e-12	8.73e-06			chr1	17305203	17305365	4	12725	12728	12725	12729	6.94034	3.91e-12	0.321904	0.0457027	0.321904	0.0457027	7.04343	1.88e-12	2.54e-06
chr19	44307056	44307449	2	240043	240044	240043	240044	-6.80726	9.95e-12	-0.375241	0.0551237	-0.375241	0.0551237	-6.80726	9.95e-12	8.76e-06			chr12	53995154	53995468	2	189215	189216	189215	189217	6.43054	1.27e-10	0.352911	0.0501053	0.352911	0.0501053	7.04339	1.88e-12	2.54e-06
chr19	14586317	14586329	2	231890	231891	231890	231891	6.80711	9.96e-12	0.449925	0.0660964	0.449925	0.0660964	6.80711	9.96e-12	8.77e-06			chr4	5709858	5710407	8	599747	599754	599747	599755	6.93849	3.96e-12	0.244057	0.0346534	0.244057	0.0346534	7.04279	1.88e-12	2.55e-06
chr19	51108162	51108184	2	243826	243827	243826	243828	-6.66229	2.7e-11	-0.397366	0.0583792	-0.397366	0.0583792	-6.80663	9.99e-12	8.8e-06			chr6	32370520	32370790	4	694942	694945	694942	694947	-6.01263	1.83e-09	-0.254658	0.0361589	-0.254658	0.0361589	-7.04274	1.88e-12	2.55e-06
chr7	32338150	32338542	3	421415	421417	421415	421418	6.70215	2.05e-11	0.370565	0.0544472	0.370565	0.0544472	6.80595	1e-11	8.84e-06			chr16	15796887	15797297	2	305676	305677	305676	305677	7.04192	1.9e-12	0.411114	0.0583809	0.411114	0.0583809	7.04192	1.9e-12	2.56e-06
chr7	6793823	6793977	2	417929	417930	417929	417930	6.80517	1.01e-11	0.422814	0.0621313	0.422814	0.0621313	6.80517	1.01e-11	8.89e-06			chr1	27701067	27701171	2	19261	19262	19260	19262	-6.92495	4.36e-12	-0.388504	0.0551748	-0.388504	0.0551748	-7.04133	1.9e-12	2.58e-06
chr21	38072998	38073934	5	294815	294819	294815	294819	6.80442	1.01e-11	0.313203	0.0460293	0.313203	0.0460293	6.80442	1.01e-11	8.93e-06			chr17	19976309	19976435	2	345195	345196	345195	345196	7.04132	1.9e-12	0.415691	0.0590359	0.415691	0.0590359	7.04132	1.9e-12	2.58e-06
chr10	135050326	135050343	2	70665	70666	70654	70684	6.63009	3.35e-11	0.449304	0.0660331	0.449304	0.0660331	6.80423	1.02e-11	8.94e-06			chr7	132649772	132649930	2	766652	766653	766652	766654	6.8063	1e-11	0.320527	0.0455234	0.320527	0.0455234	7.04093	1.91e-12	2.58e-06
chr11	73020351	73020562	4	90378	90381	90378	90381	6.80371	1.02e-11	0.369222	0.0542677	0.369222	0.0542677	6.80371	1.02e-11	8.98e-06			chr19	859330	859499	2	392956	392957	392955	392962	6.98208	2.91e-12	0.420265	0.0597019	0.420265	0.0597019	7.0394	1.93e-12	2.61e-06
chr17	34121837	34122169	3	199049	199051	199049	199051	6.80343	1.02e-11	0.37301	0.0548267	0.37301	0.0548267	6.80343	1.02e-11	8.99e-06			chr19	52598653	52599226	6	425519	425524	425519	425526	8.09991	5.5e-16	0.254438	0.0361462	0.254438	0.0361462	7.03915	1.93e-12	2.62e-06
chr2	47922175	47922605	2	256431	256432	256431	256432	-6.80335	1.02e-11	-0.394991	0.0580584	-0.394991	0.0580584	-6.80335	1.02e-11	9e-06			chr16	2262804	2263061	2	299443	299444	299443	299444	7.03879	1.94e-12	0.364944	0.0518476	0.364944	0.0518476	7.03879	1.94e-12	2.62e-06
chr17	45501030	45501697	4	203953	203956	203953	203956	6.80287	1.03e-11	0.345403	0.0507732	0.345403	0.0507732	6.80287	1.03e-11	9.03e-06			chr6	32182002	32182174	3	694699	694701	694699	694701	7.03784	1.95e-12	0.380949	0.0541286	0.380949	0.0541286	7.03784	1.95e-12	2.64e-06
chr11	31840698	31841980	7	79430	79436	79430	79436	6.80276	1.03e-11	0.290422	0.0426918	0.290422	0.0426918	6.80276	1.03e-11	9.04e-06			chr14	57275967	57276257	3	246519	246521	246519	246527	6.83446	8.23e-12	0.320771	0.0455793	0.320771	0.0455793	7.03764	1.96e-12	2.64e-06
chr15	51387677	51387736	2	157057	157058	157055	157058	6.09512	1.09e-09	0.425251	0.0625131	0.425251	0.0625131	6.80258	1.03e-11	9.05e-06			chr3	62356962	62357176	2	565105	565106	565102	565106	6.32994	2.45e-10	0.366418	0.0520656	0.366418	0.0520656	7.03762	1.96e-12	2.64e-06
chr10	131764419	131765778	6	68132	68137	68132	68137	6.80216	1.03e-11	0.269502	0.0396201	0.269502	0.0396201	6.80216	1.03e-11	9.07e-06			chr4	10007530	10007949	2	602311	602312	602311	602314	6.95015	3.65e-12	0.381395	0.0541951	0.381395	0.0541951	7.03745	1.96e-12	2.65e-06
chr17	74533282	74533969	6	211012	211017	211012	211023	6.88276	5.87e-12	0.269731	0.039657	0.269731	0.039657	6.80161	1.03e-11	9.11e-06			chr12	132168981	132169130	4	214126	214129	214126	214129	7.03745	1.96e-12	0.281966	0.0400665	0.281966	0.0400665	7.03745	1.96e-12	2.65e-06
chr17	46801084	46801809	4	204739	204742	204725	204742	7.06199	1.64e-12	0.294486	0.0432987	0.294486	0.0432987	6.80127	1.04e-11	9.13e-06			chr2	120980555	120980565	2	463541	463542	463540	463542	6.53476	6.37e-11	0.404403	0.0574716	0.404403	0.0574716	7.03657	1.97e-12	2.66e-06
chr5	176314231	176314364	2	373765	373766	373765	373770	-5.75172	8.83e-09	-0.399632	0.0587661	-0.399632	0.0587661	-6.80039	1.04e-11	9.19e-06			chr10	12126673	12126715	2	86716	86717	86716	86717	7.03494	1.99e-12	0.424873	0.0603947	0.424873	0.0603947	7.03494	1.99e-12	2.7e-06
chr16	88990454	88991238	3	187571	187573	187567	187578	-4.99739	5.81e-07	-0.358984	0.0527892	-0.358984	0.0527892	-6.80034	1.04e-11	9.19e-06			chr5	172661132	172661859	4	671004	671007	671004	671008	6.62909	3.38e-11	0.313538	0.0445693	0.313538	0.0445693	7.03484	1.99e-12	2.7e-06
chr16	1021386	1021780	2	168354	168355	168350	168355	-4.57688	4.72e-06	-0.39745	0.0584467	-0.39745	0.0584467	-6.80022	1.04e-11	9.2e-06			chr5	159797762	159797918	6	668186	668191	668182	668191	7.01444	2.31e-12	0.223032	0.0317059	0.223032	0.0317059	7.03438	2e-12	2.71e-06
chrX	133119578	133119961	6	481939	481944	481937	481944	6.66836	2.59e-11	0.283089	0.0416295	0.283089	0.0416295	6.80021	1.04e-11	9.2e-06			chr4	139345773	139345883	2	621424	621425	621424	621425	-7.03421	2e-12	-0.375186	0.0533373	-0.375186	0.0533373	-7.03421	2e-12	2.71e-06
chrX	73756698	73756753	3	478768	478770	478768	478771	6.41081	1.45e-10	0.381731	0.0561353	0.381731	0.0561353	6.80019	1.04e-11	9.2e-06			chr7	6435978	6436101	2	736267	736268	736267	736268	7.03328	2.02e-12	0.39611	0.0563194	0.39611	0.0563194	7.03328	2.02e-12	2.73e-06
chr1	153068231	153068236	2	30378	30379	30378	30379	-6.79987	1.05e-11	-0.457986	0.0673522	-0.457986	0.0673522	-6.79987	1.05e-11	9.22e-06			chr17	1157267	1157366	3	334312	334314	334312	334315	6.4247	1.32e-10	0.325537	0.0462856	0.325537	0.0462856	7.03323	2.02e-12	2.73e-06
chr6	150335849	150336054	3	407403	407405	407403	407405	6.79979	1.05e-11	0.366303	0.0538698	0.366303	0.0538698	6.79979	1.05e-11	9.22e-06			chr20	45319350	45319455	2	509316	509317	509313	509317	10.2342	1.39e-24	0.392254	0.055778	0.392254	0.055778	7.03242	2.03e-12	2.75e-06
chr17	36718198	36718549	2	199751	199752	199751	199752	6.79926	1.05e-11	0.376355	0.0553523	0.376355	0.0553523	6.79926	1.05e-11	9.26e-06			chr10	61469820	61469980	5	97325	97329	97323	97329	6.44998	1.12e-10	0.25136	0.0357438	0.25136	0.0357438	7.03227	2.03e-12	2.75e-06
chr11	289774	289966	3	71271	71273	71271	71275	5.64872	1.62e-08	0.480372	0.0706519	0.480372	0.0706519	6.79913	1.05e-11	9.27e-06			chr18	9707555	9707896	3	379360	379362	379360	379362	7.03227	2.03e-12	0.373128	0.0530594	0.373128	0.0530594	7.03227	2.03e-12	2.75e-06
chr7	156796550	156797104	3	440303	440305	440303	440306	6.44315	1.17e-10	0.338983	0.04986	0.338983	0.04986	6.79871	1.06e-11	9.29e-06			chr11	69462783	69462943	2	151802	151803	151801	151803	5.90702	3.48e-09	0.445751	0.0633907	0.445751	0.0633907	7.03182	2.04e-12	2.76e-06
chr8	29172968	29172998	2	448615	448616	448615	448616	6.7985	1.06e-11	0.465334	0.0684465	0.465334	0.0684465	6.7985	1.06e-11	9.31e-06			chr15	65360058	65360486	5	280324	280328	280323	280328	6.72011	1.82e-11	0.277813	0.0395083	0.277813	0.0395083	7.03176	2.04e-12	2.76e-06
chr7	560788	561071	2	412714	412715	412713	412715	6.78971	1.12e-11	0.381344	0.0560967	0.381344	0.0560967	6.79797	1.06e-11	9.34e-06			chr3	15902307	15902540	2	551341	551342	551341	551342	7.03106	2.05e-12	0.368731	0.0524432	0.368731	0.0524432	7.03106	2.05e-12	2.77e-06
chr10	102984527	102985949	10	62625	62634	62624	62635	6.59691	4.2e-11	0.236412	0.0347819	0.236412	0.0347819	6.79699	1.07e-11	9.41e-06			chr11	2291754	2292004	3	126800	126802	126798	126830	7.14784	8.82e-13	0.370689	0.0527259	0.370689	0.0527259	7.03049	2.06e-12	2.78e-06
chr1	178693891	178694150	8	35906	35913	35906	35913	6.79684	1.07e-11	0.273342	0.040216	0.273342	0.040216	6.79684	1.07e-11	9.42e-06			chr3	52099548	52099561	2	562047	562048	562044	562048	4.50745	6.56e-06	0.423503	0.0602393	0.423503	0.0602393	7.03034	2.06e-12	2.79e-06
chr1	169429698	169429972	2	34913	34914	34912	34914	6.71103	1.93e-11	0.413146	0.0607876	0.413146	0.0607876	6.79654	1.07e-11	9.43e-06			chr15	74523417	74523577	2	284472	284473	284472	284473	-7.0302	2.06e-12	-0.382499	0.054408	-0.382499	0.054408	-7.0302	2.06e-12	2.79e-06
chr2	173419899	173420265	2	271157	271158	271157	271158	6.79642	1.07e-11	0.379699	0.0558675	0.379699	0.0558675	6.79642	1.07e-11	9.44e-06			chr14	54430182	54430663	4	245592	245595	245592	245595	7.02992	2.07e-12	0.275335	0.0391662	0.275335	0.0391662	7.02992	2.07e-12	2.79e-06
chr1	114429815	114430031	3	26958	26960	26958	26961	6.60768	3.9e-11	0.408266	0.060071	0.408266	0.060071	6.79639	1.07e-11	9.44e-06			chr1	115880072	115881039	5	45609	45613	45609	45618	8.81434	1.2e-18	0.28467	0.0404948	0.28467	0.0404948	7.02978	2.07e-12	2.8e-06
chr15	27017174	27017560	2	152879	152880	152879	152882	6.7454	1.53e-11	0.390108	0.0573994	0.390108	0.0573994	6.79639	1.07e-11	9.45e-06			chr4	6223463	6224117	4	600024	600027	600024	600027	7.02957	2.07e-12	0.31046	0.0441648	0.31046	0.0441648	7.02957	2.07e-12	2.8e-06
chr17	74136395	74136978	3	210797	210799	210797	210799	6.79617	1.07e-11	0.355563	0.0523182	0.355563	0.0523182	6.79617	1.07e-11	9.46e-06			chr10	103539189	103539519	2	110706	110707	110704	110709	8.44255	3.1e-17	0.390776	0.055592	0.390776	0.055592	7.02936	2.07e-12	2.81e-06
chr2	95663987	95664233	2	261988	261989	261987	261991	6.09951	1.06e-09	0.409364	0.0602399	0.409364	0.0602399	6.79557	1.08e-11	9.5e-06			chr2	16805103	16805111	2	436629	436630	436629	436630	7.02886	2.08e-12	0.382276	0.0543867	0.382276	0.0543867	7.02886	2.08e-12	2.82e-06
chr18	499760	500323	3	216794	216796	216794	216800	7.41829	1.19e-13	0.327748	0.0482312	0.327748	0.0482312	6.79536	1.08e-11	9.51e-06			chr10	11916894	11916900	2	86616	86617	86616	86618	5.88925	3.88e-09	0.421024	0.059901	0.421024	0.059901	7.02867	2.09e-12	2.82e-06
chr22	50630587	50631079	3	305549	305551	305549	305551	6.79468	1.09e-11	0.382467	0.0562892	0.382467	0.0562892	6.79468	1.09e-11	9.56e-06			chr2	208890468	208890779	5	481771	481775	481771	481776	6.68353	2.33e-11	0.313192	0.0445599	0.313192	0.0445599	7.02857	2.09e-12	2.82e-06
chr2	97427027	97427102	3	262489	262491	262489	262491	6.79447	1.09e-11	0.349765	0.0514778	0.349765	0.0514778	6.79447	1.09e-11	9.57e-06			chr3	129318459	129318654	2	577520	577521	577520	577521	7.02799	2.1e-12	0.397203	0.0565172	0.397203	0.0565172	7.02799	2.1e-12	2.83e-06
chr14	29236898	29237480	3	138683	138685	138657	138685	7.37963	1.59e-13	0.358528	0.0527684	0.358528	0.0527684	6.79436	1.09e-11	9.58e-06			chr12	57984712	57984719	2	192317	192318	192317	192318	7.02764	2.1e-12	0.398856	0.0567554	0.398856	0.0567554	7.02764	2.1e-12	2.84e-06
chr13	76444798	76444850	4	130779	130782	130779	130783	6.49137	8.51e-11	0.435638	0.0641181	0.435638	0.0641181	6.79431	1.09e-11	9.58e-06			chr11	569357	569587	2	124152	124153	124151	124153	6.69222	2.2e-11	0.346275	0.0492776	0.346275	0.0492776	7.02704	2.11e-12	2.85e-06
chr10	734399	735472	4	47372	47375	47372	47375	6.79417	1.09e-11	0.313316	0.0461154	0.313316	0.0461154	6.79417	1.09e-11	9.59e-06			chr17	18538560	18538782	3	344406	344408	344406	344408	7.0269	2.11e-12	0.31293	0.0445331	0.31293	0.0445331	7.0269	2.11e-12	2.86e-06
chr20	61848099	61848140	2	292356	292357	292356	292357	6.7939	1.09e-11	0.416198	0.0612605	0.416198	0.0612605	6.7939	1.09e-11	9.61e-06			chr10	119306025	119306659	4	115239	115242	115239	115242	7.02681	2.11e-12	0.259773	0.0369688	0.259773	0.0369688	7.02681	2.11e-12	2.86e-06
chr5	83678235	83679364	8	361655	361662	361655	361671	8.13485	4.12e-16	0.249704	0.0367549	0.249704	0.0367549	6.79377	1.09e-11	9.62e-06			chr11	18813484	18813556	2	134261	134262	134261	134263	6.72022	1.81e-11	0.361841	0.0514949	0.361841	0.0514949	7.02674	2.11e-12	2.86e-06
chr3	128712555	128712676	2	322000	322001	322000	322001	6.79366	1.09e-11	0.404387	0.0595242	0.404387	0.0595242	6.79366	1.09e-11	9.63e-06			chr5	131991645	131992455	10	657524	657533	657524	657533	7.02631	2.12e-12	0.220639	0.0314019	0.220639	0.0314019	7.02631	2.12e-12	2.87e-06
chr1	113051846	113051925	2	26699	26700	26692	26701	5.44107	5.3e-08	0.358184	0.0527234	0.358184	0.0527234	6.79365	1.09e-11	9.63e-06			chr16	2904455	2904862	2	300218	300219	300218	300219	7.02627	2.12e-12	0.36617	0.0521145	0.36617	0.0521145	7.02627	2.12e-12	2.87e-06
chr1	16348849	16349079	2	8722	8723	8722	8723	-6.79312	1.1e-11	-0.37389	0.0550396	-0.37389	0.0550396	-6.79312	1.1e-11	9.66e-06			chr22	25815765	25816014	2	532911	532912	532911	532912	7.02617	2.12e-12	0.397218	0.0565341	0.397218	0.0565341	7.02617	2.12e-12	2.87e-06
chr19	44645078	44645662	5	240211	240215	240211	240220	6.35767	2.05e-10	0.2511	0.0369654	0.2511	0.0369654	6.79284	1.1e-11	9.68e-06			chr21	27542843	27543045	2	519243	519244	519242	519254	5.4765	4.34e-08	0.328975	0.0468257	0.328975	0.0468257	7.02552	2.13e-12	2.88e-06
chr13	113634805	113634978	2	135266	135267	135266	135267	6.79272	1.1e-11	0.455183	0.0670105	0.455183	0.0670105	6.79272	1.1e-11	9.69e-06			chr1	185703526	185703548	3	62945	62947	62940	62950	6.28117	3.36e-10	0.372974	0.0530886	0.372974	0.0530886	7.0255	2.13e-12	2.88e-06
chr2	176943704	176944515	6	271707	271712	271706	271717	8.21254	2.17e-16	0.26828	0.0394964	0.26828	0.0394964	6.79251	1.1e-11	9.7e-06			chr20	62290499	62290641	2	517128	517129	517128	517129	7.02515	2.14e-12	0.35622	0.0507064	0.35622	0.0507064	7.02515	2.14e-12	2.89e-06
chr6	84568757	84568890	2	400603	400604	400603	400604	6.79249	1.1e-11	0.36754	0.0541098	0.36754	0.0541098	6.79249	1.1e-11	9.7e-06			chr19	41317837	41318235	4	416694	416697	416694	416697	7.02498	2.14e-12	0.261813	0.0372689	0.261813	0.0372689	7.02498	2.14e-12	2.9e-06
chr15	62536825	62536890	2	158483	158484	158483	158485	-6.47782	9.31e-11	-0.387615	0.0570658	-0.387615	0.0570658	-6.79242	1.1e-11	9.71e-06			chr15	78913147	78913615	6	286893	286898	286891	286903	4.09661	4.19e-05	0.285796	0.0406859	0.285796	0.0406859	7.02444	2.15e-12	2.91e-06
chr12	101110754	101110871	2	114939	114940	114939	114940	6.79231	1.1e-11	0.386579	0.0569142	0.386579	0.0569142	6.79231	1.1e-11	9.72e-06			chr13	79170146	79171303	10	228367	228376	228362	228379	5.37	7.87e-08	0.254363	0.0362115	0.254363	0.0362115	7.02436	2.15e-12	2.91e-06
chr15	92936678	92937285	5	165208	165212	165206	165219	6.34511	2.22e-10	0.270169	0.0397759	0.270169	0.0397759	6.79228	1.1e-11	9.72e-06			chr17	7461775	7461893	2	339430	339431	339423	339435	8.24642	1.63e-16	0.393913	0.0560807	0.393913	0.0560807	7.02403	2.16e-12	2.92e-06
chr6	111888620	111888683	3	403287	403289	403284	403289	6.71494	1.88e-11	0.384629	0.0566353	0.384629	0.0566353	6.79132	1.11e-11	9.78e-06			chr17	77766335	77767485	6	372205	372210	372199	372210	6.6371	3.2e-11	0.290958	0.0414235	0.290958	0.0414235	7.02397	2.16e-12	2.92e-06
chr10	72362866	72363216	2	56943	56944	56935	56944	-3.46386	0.000532483	-0.4523	0.066605	-0.4523	0.066605	-6.79079	1.12e-11	9.82e-06			chr7	11871535	11871690	2	737327	737328	737327	737332	6.14807	7.84e-10	0.357138	0.0508457	0.357138	0.0508457	7.02397	2.16e-12	2.92e-06
chr11	86662289	86662401	2	92337	92338	92337	92338	-6.79044	1.12e-11	-0.405359	0.0596956	-0.405359	0.0596956	-6.79044	1.12e-11	9.84e-06			chr19	52675203	52675321	3	425568	425570	425568	425570	7.02391	2.16e-12	0.400968	0.0570861	0.400968	0.0570861	7.02391	2.16e-12	2.92e-06
chr3	112930077	112930675	4	319320	319323	319320	319323	6.78995	1.12e-11	0.287945	0.0424075	0.287945	0.0424075	6.78995	1.12e-11	9.88e-06			chr16	66887291	66887372	2	318796	318797	318796	318799	6.80296	1.02e-11	0.377037	0.0536799	0.377037	0.0536799	7.0238	2.16e-12	2.92e-06
chr1	82268181	82268588	3	23014	23016	23010	23020	7.57685	3.54e-14	0.340241	0.0501096	0.340241	0.0501096	6.78994	1.12e-11	9.88e-06			chr12	51317375	51318138	4	187160	187163	187160	187167	5.87909	4.13e-09	0.286114	0.0407369	0.286114	0.0407369	7.02346	2.16e-12	2.93e-06
chr18	29080265	29080595	2	218880	218881	218880	218881	6.78988	1.12e-11	0.423493	0.0623712	0.423493	0.0623712	6.78988	1.12e-11	9.88e-06			chr17	17660561	17661258	3	343759	343761	343759	343761	7.02333	2.17e-12	0.347683	0.049504	0.347683	0.049504	7.02333	2.17e-12	2.93e-06
chr7	123673331	123673690	6	433942	433947	433942	433947	6.78968	1.12e-11	0.307195	0.0452444	0.307195	0.0452444	6.78968	1.12e-11	9.89e-06			chr1	3142925	3143018	2	4001	4002	4001	4003	5.93807	2.88e-09	0.418911	0.0596473	0.418911	0.0596473	7.02314	2.17e-12	2.93e-06
chr1	230849801	230849856	2	43959	43960	43958	43962	5.9977	2e-09	0.440331	0.0648531	0.440331	0.0648531	6.78966	1.12e-11	9.9e-06			chr5	140773864	140774426	3	662248	662250	662248	662252	5.70017	1.2e-08	0.352826	0.0502389	0.352826	0.0502389	7.02296	2.17e-12	2.94e-06
chr17	1686627	1686737	3	190187	190189	190187	190189	6.78942	1.13e-11	0.447019	0.0658404	0.447019	0.0658404	6.78942	1.13e-11	9.91e-06			chr2	71115230	71116698	7	451462	451468	451457	451469	6.80071	1.04e-11	0.222149	0.0316342	0.222149	0.0316342	7.02245	2.18e-12	2.95e-06
chr21	42538894	42539440	3	295316	295318	295316	295318	6.78928	1.13e-11	0.297497	0.0438186	0.297497	0.0438186	6.78928	1.13e-11	9.92e-06			chr9	38619909	38620621	7	820964	820970	820964	820970	7.0224	2.18e-12	0.216767	0.0308679	0.216767	0.0308679	7.0224	2.18e-12	2.95e-06
chr14	38065201	38065582	4	139588	139591	139578	139591	9.03352	1.66e-19	0.295587	0.0435399	0.295587	0.0435399	6.78889	1.13e-11	9.95e-06			chr17	72754345	72754716	3	367688	367690	367688	367690	7.02223	2.18e-12	0.324192	0.0461665	0.324192	0.0461665	7.02223	2.18e-12	2.95e-06
chr1	23887324	23887514	2	11333	11334	11333	11334	6.78884	1.13e-11	0.408054	0.0601067	0.408054	0.0601067	6.78884	1.13e-11	9.95e-06			chr15	75640742	75641171	4	285324	285327	285323	285327	6.95672	3.48e-12	0.266109	0.037896	0.266109	0.037896	7.02209	2.19e-12	2.96e-06
chr22	36014303	36014356	2	301354	301355	301354	301355	-6.78862	1.13e-11	-0.423642	0.0624048	-0.423642	0.0624048	-6.78862	1.13e-11	9.97e-06			chr12	58137804	58138329	4	192548	192551	192548	192559	5.24034	1.6e-07	0.357241	0.0508739	0.357241	0.0508739	7.02209	2.19e-12	2.96e-06
chr6	31539539	31539735	3	387664	387666	387664	387684	-5.89708	3.7e-09	-0.411404	0.0606022	-0.411404	0.0606022	-6.7886	1.13e-11	9.97e-06			chr6	100039413	100039476	2	711207	711208	711202	711208	6.65974	2.74e-11	0.333138	0.0474435	0.333138	0.0474435	7.02179	2.19e-12	2.96e-06
chr6	41438063	41438307	2	396393	396394	396391	396396	5.90374	3.55e-09	0.403174	0.0593918	0.403174	0.0593918	6.78837	1.13e-11	9.98e-06			chr3	61547524	61548172	4	564905	564908	564896	564909	7.04229	1.89e-12	0.309423	0.044068	0.309423	0.044068	7.02149	2.2e-12	2.97e-06
chr1	150254477	150255213	7	29346	29352	29346	29353	6.56324	5.27e-11	0.275678	0.0406135	0.275678	0.0406135	6.78784	1.14e-11	1e-05			chr8	18836280	18836661	2	783319	783320	783319	783320	7.02147	2.2e-12	0.377427	0.0537533	0.377427	0.0537533	7.02147	2.2e-12	2.97e-06
chr7	2768561	2768566	2	416003	416004	416003	416004	6.78751	1.14e-11	0.367783	0.0541853	0.367783	0.0541853	6.78751	1.14e-11	1e-05			chr16	31212822	31213045	4	312041	312044	312041	312044	7.0209	2.2e-12	0.343812	0.0489697	0.343812	0.0489697	7.0209	2.2e-12	2.98e-06
chr13	79183694	79183823	2	131082	131083	131082	131086	6.31926	2.63e-10	0.382907	0.0564157	0.382907	0.0564157	6.78724	1.14e-11	1.01e-05			chr6	31698218	31698722	9	692357	692365	692337	692367	4.80817	1.52e-06	0.206256	0.029378	0.206256	0.029378	7.02079	2.21e-12	2.98e-06
chr6	39895417	39895552	2	396086	396087	396085	396087	-6.74498	1.53e-11	-0.380135	0.0560085	-0.380135	0.0560085	-6.78709	1.14e-11	1.01e-05			chr1	247580074	247580106	2	80946	80947	80946	80948	6.7425	1.56e-11	0.392428	0.0558966	0.392428	0.0558966	7.0206	2.21e-12	2.99e-06
chrX	139592127	139592377	2	482686	482687	482686	482687	6.78681	1.15e-11	0.385369	0.0567821	0.385369	0.0567821	6.78681	1.15e-11	1.01e-05			chr2	190445880	190445910	2	477359	477360	477359	477361	6.85109	7.33e-12	0.337492	0.0480805	0.337492	0.0480805	7.0193	2.23e-12	3.02e-06
chr13	113784082	113784438	3	135570	135572	135568	135573	5.99403	2.05e-09	0.406602	0.0599143	0.406602	0.0599143	6.78639	1.15e-11	1.01e-05			chr12	76423796	76423956	2	196090	196091	196090	196091	7.01841	2.24e-12	0.390135	0.0555873	0.390135	0.0555873	7.01841	2.24e-12	3.03e-06
chr6	32808752	32808918	2	391770	391771	391765	391771	-6.61106	3.82e-11	-0.444538	0.06551	-0.444538	0.06551	-6.78581	1.15e-11	1.02e-05			chr15	80696010	80697055	8	287638	287645	287638	287645	7.01841	2.24e-12	0.216717	0.0308783	0.216717	0.0308783	7.01841	2.24e-12	3.04e-06
chr11	16632509	16632724	3	77672	77674	77670	77674	6.54908	5.79e-11	0.363185	0.0535295	0.363185	0.0535295	6.78476	1.16e-11	1.02e-05			chr4	40827206	40827619	3	606989	606991	606989	606991	-7.01804	2.25e-12	-0.328175	0.0467616	-0.328175	0.0467616	-7.01804	2.25e-12	3.04e-06
chr1	156405924	156406711	4	32141	32144	32137	32144	5.76253	8.29e-09	0.295264	0.0435189	0.295264	0.0435189	6.78473	1.16e-11	1.02e-05			chr11	9598763	9599103	2	130928	130929	130928	130931	-6.13231	8.66e-10	-0.392342	0.0559062	-0.392342	0.0559062	-7.01786	2.25e-12	3.05e-06
chr8	22547688	22549103	7	447244	447250	447244	447250	6.78439	1.17e-11	0.326731	0.0481593	0.326731	0.0481593	6.78439	1.17e-11	1.03e-05			chr1	156784913	156785558	4	53904	53907	53904	53908	-6.93898	3.95e-12	-0.337431	0.0480829	-0.337431	0.0480829	-7.01769	2.26e-12	3.05e-06
chr4	85403915	85404026	2	342480	342481	342480	342482	8.64153	5.55e-18	0.410362	0.0604863	0.410362	0.0604863	6.78438	1.17e-11	1.03e-05			chr2	102867420	102868023	4	459228	459231	459226	459231	6.7518	1.46e-11	0.310276	0.044214	0.310276	0.044214	7.01759	2.26e-12	3.05e-06
chr1	45274048	45274513	3	18285	18287	18285	18288	6.45282	1.1e-10	0.360529	0.0531424	0.360529	0.0531424	6.78421	1.17e-11	1.03e-05			chr3	194117018	194117679	4	592750	592753	592750	592754	6.91369	4.72e-12	0.314559	0.0448252	0.314559	0.0448252	7.01747	2.26e-12	3.06e-06
chr6	31629900	31629909	2	388115	388116	388115	388116	6.78419	1.17e-11	0.416006	0.0613199	0.416006	0.0613199	6.78419	1.17e-11	1.03e-05			chr7	5084771	5085471	6	735216	735221	735216	735227	6.13944	8.28e-10	0.216375	0.0308351	0.216375	0.0308351	7.01717	2.26e-12	3.06e-06
chr7	23287222	23287560	4	419363	419366	419363	419366	6.784	1.17e-11	0.318208	0.0469057	0.318208	0.0469057	6.784	1.17e-11	1.03e-05			chr11	1854224	1854368	3	126073	126075	126072	126075	6.67838	2.42e-11	0.336346	0.047932	0.336346	0.047932	7.01715	2.26e-12	3.06e-06
chr7	155175194	155175340	2	439622	439623	439616	439623	8.40792	4.17e-17	0.412008	0.0607326	0.412008	0.0607326	6.78397	1.17e-11	1.03e-05			chr12	94170683	94171127	2	198760	198761	198760	198761	7.01713	2.26e-12	0.339776	0.0484209	0.339776	0.0484209	7.01713	2.26e-12	3.06e-06
chr14	69620432	69620847	5	143198	143202	143198	143202	6.78379	1.17e-11	0.335597	0.0494704	0.335597	0.0494704	6.78379	1.17e-11	1.03e-05			chr1	1957320	1957805	5	2183	2187	2183	2187	7.01688	2.27e-12	0.308769	0.0440037	0.308769	0.0440037	7.01688	2.27e-12	3.07e-06
chr2	207629829	207629834	2	275055	275056	275055	275056	6.78373	1.17e-11	0.425313	0.062696	0.425313	0.062696	6.78373	1.17e-11	1.03e-05			chr19	18745971	18745988	2	408454	408455	408454	408455	7.01687	2.27e-12	0.380891	0.0542822	0.380891	0.0542822	7.01687	2.27e-12	3.07e-06
chr6	88854953	88856120	5	400997	401001	400997	401001	-6.78353	1.17e-11	-0.317722	0.0468373	-0.317722	0.0468373	-6.78353	1.17e-11	1.03e-05			chr11	131533495	131533548	2	170803	170804	170800	170804	-6.23652	4.47e-10	-0.386769	0.0551239	-0.386769	0.0551239	-7.01635	2.28e-12	3.08e-06
chr5	175108315	175108429	2	373315	373316	373315	373316	-6.78301	1.18e-11	-0.388888	0.0573327	-0.388888	0.0573327	-6.78301	1.18e-11	1.04e-05			chr4	1800284	1800448	2	597179	597180	597179	597180	-7.01613	2.28e-12	-0.365504	0.0520948	-0.365504	0.0520948	-7.01613	2.28e-12	3.08e-06
chr1	111323341	111323421	2	26333	26334	26333	26334	6.78295	1.18e-11	0.40711	0.0600196	0.40711	0.0600196	6.78295	1.18e-11	1.04e-05			chr3	129669261	129669559	2	577635	577636	577635	577636	7.01597	2.28e-12	0.415752	0.059258	0.415752	0.059258	7.01597	2.28e-12	3.09e-06
chr1	156863360	156863732	3	32490	32492	32489	32492	8.3967	4.59e-17	0.34417	0.0507428	0.34417	0.0507428	6.78264	1.18e-11	1.04e-05			chr9	130981060	130981287	2	834290	834291	834290	834291	7.01589	2.28e-12	0.403522	0.0575155	0.403522	0.0575155	7.01589	2.28e-12	3.09e-06
chr12	126346041	126346276	2	121256	121257	121254	121259	5.97783	2.26e-09	0.427868	0.0630929	0.427868	0.0630929	6.78155	1.19e-11	1.05e-05			chr8	55372392	55372569	2	792962	792963	792962	792963	7.01568	2.29e-12	0.408947	0.0582904	0.408947	0.0582904	7.01568	2.29e-12	3.09e-06
chr6	137810203	137811110	4	405837	405840	405837	405841	6.67238	2.52e-11	0.335256	0.049438	0.335256	0.049438	6.78135	1.19e-11	1.05e-05			chr19	345312	345778	3	392214	392216	392210	392216	6.07854	1.21e-09	0.324814	0.0462995	0.324814	0.0462995	7.01551	2.29e-12	3.1e-06
chr7	157129064	157129166	3	440487	440489	440487	440489	6.78127	1.19e-11	0.362041	0.0533883	0.362041	0.0533883	6.78127	1.19e-11	1.05e-05			chr8	11350853	11351583	5	781593	781597	781591	781600	-7.89007	3.02e-15	-0.292466	0.0416892	-0.292466	0.0416892	-7.01539	2.29e-12	3.1e-06
chr6	3848790	3848866	3	377090	377092	377089	377096	5.66437	1.48e-08	0.405252	0.0597611	0.405252	0.0597611	6.7812	1.19e-11	1.05e-05			chr8	23261618	23261720	2	785260	785261	785260	785266	6.96697	3.24e-12	0.337095	0.0480509	0.337095	0.0480509	7.01537	2.29e-12	3.1e-06
chr3	36805370	36806179	4	310224	310227	310224	310227	6.78083	1.19e-11	0.282608	0.0416775	0.282608	0.0416775	6.78083	1.19e-11	1.05e-05			chr3	61236547	61236909	3	564853	564855	564853	564867	6.05252	1.43e-09	0.360709	0.0514173	0.360709	0.0514173	7.01533	2.29e-12	3.1e-06
chr16	54972371	54972845	4	178940	178943	178940	178949	5.70829	1.14e-08	0.317366	0.0468076	0.317366	0.0468076	6.78021	1.2e-11	1.06e-05			chr14	91281636	91282281	3	256881	256883	256881	256883	7.01513	2.3e-12	0.285578	0.0407089	0.285578	0.0407089	7.01513	2.3e-12	3.11e-06
chr14	88793252	88793741	5	145713	145717	145708	145717	6.57738	4.79e-11	0.293983	0.043361	0.293983	0.043361	6.7799	1.2e-11	1.06e-05			chr12	58259474	58259554	2	192742	192743	192742	192743	7.01472	2.3e-12	0.368408	0.0525194	0.368408	0.0525194	7.01472	2.3e-12	3.12e-06
chr1	197887295	197888469	9	37549	37557	37549	37559	6.75296	1.45e-11	0.218028	0.0321585	0.218028	0.0321585	6.77977	1.2e-11	1.06e-05			chr1	84902639	84902885	2	38011	38012	38011	38012	7.01457	2.31e-12	0.383412	0.0546594	0.383412	0.0546594	7.01457	2.31e-12	3.12e-06
chr17	79495039	79495335	5	214668	214672	214668	214673	6.54674	5.88e-11	0.389981	0.0575239	0.389981	0.0575239	6.77946	1.21e-11	1.06e-05			chr6	88654320	88654493	2	709670	709671	709670	709671	-7.01405	2.32e-12	-0.386512	0.0551054	-0.386512	0.0551054	-7.01405	2.32e-12	3.13e-06
chr7	140103545	140103764	6	436614	436619	436614	436620	6.67451	2.48e-11	0.261416	0.0385642	0.261416	0.0385642	6.77872	1.21e-11	1.07e-05			chr11	1947791	1947949	2	126247	126248	126246	126248	6.75853	1.39e-11	0.404409	0.0576583	0.404409	0.0576583	7.01388	2.32e-12	3.13e-06
chr1	113499149	113499528	3	26854	26856	26848	26856	5.2539	1.49e-07	0.359877	0.0530933	0.359877	0.0530933	6.77819	1.22e-11	1.07e-05			chr12	54354162	54354974	4	189471	189474	189471	189477	6.46432	1.02e-10	0.27521	0.0392379	0.27521	0.0392379	7.01388	2.32e-12	3.14e-06
chr2	177027291	177027856	6	272010	272015	272008	272017	6.23188	4.61e-10	0.25795	0.0380596	0.25795	0.0380596	6.77752	1.22e-11	1.08e-05			chr13	31019673	31020218	4	220333	220336	220333	220336	7.01345	2.33e-12	0.349742	0.0498674	0.349742	0.0498674	7.01345	2.33e-12	3.14e-06
chr1	27338978	27339612	7	12766	12772	12766	12774	6.0142	1.81e-09	0.233279	0.0344198	0.233279	0.0344198	6.77749	1.22e-11	1.08e-05			chr17	58216297	58216415	2	362765	362766	362765	362766	7.0132	2.33e-12	0.373088	0.053198	0.373088	0.053198	7.0132	2.33e-12	3.15e-06
chr14	38080240	38080904	5	139617	139621	139617	139621	6.77723	1.23e-11	0.26758	0.0394823	0.26758	0.0394823	6.77723	1.23e-11	1.08e-05			chr10	3235465	3235532	2	83711	83712	83711	83713	6.49489	8.31e-11	0.356161	0.0507877	0.356161	0.0507877	7.01274	2.34e-12	3.16e-06
chr7	62514572	62514926	4	425163	425166	425163	425166	6.77704	1.23e-11	0.328815	0.048519	0.328815	0.048519	6.77704	1.23e-11	1.08e-05			chr8	583068	583185	2	777324	777325	777323	777325	-6.82524	8.78e-12	-0.398877	0.0568865	-0.398877	0.0568865	-7.0118	2.35e-12	3.18e-06
chr13	53312966	53314226	8	129881	129888	129881	129888	6.77698	1.23e-11	0.254409	0.0375401	0.254409	0.0375401	6.77698	1.23e-11	1.08e-05			chr2	219858132	219858154	3	484530	484532	484527	484532	6.22206	4.91e-10	0.327843	0.0467602	0.327843	0.0467602	7.01116	2.36e-12	3.2e-06
chr7	137760222	137760331	2	436125	436126	436125	436126	-6.77663	1.23e-11	-0.415395	0.0612982	-0.415395	0.0612982	-6.77663	1.23e-11	1.08e-05			chr13	60308688	60308743	2	226552	226553	226552	226553	-7.01097	2.37e-12	-0.398678	0.056865	-0.398678	0.056865	-7.01097	2.37e-12	3.2e-06
chr17	46832247	46832919	3	204799	204801	204799	204801	6.77633	1.23e-11	0.325622	0.0480528	0.325622	0.0480528	6.77633	1.23e-11	1.09e-05			chr2	3626670	3626969	2	432799	432800	432799	432800	-7.01049	2.37e-12	-0.374109	0.0533642	-0.374109	0.0533642	-7.01049	2.37e-12	3.21e-06
chr22	30901249	30901647	4	300630	300633	300630	300637	6.28009	3.38e-10	0.368808	0.0544291	0.368808	0.0544291	6.77594	1.24e-11	1.09e-05			chr14	61108807	61109207	2	247595	247596	247594	247597	6.71109	1.93e-11	0.373796	0.0533215	0.373796	0.0533215	7.01023	2.38e-12	3.22e-06
chr4	157892013	157892489	3	348313	348315	348312	348322	7.57922	3.48e-14	0.353615	0.0521906	0.353615	0.0521906	6.77544	1.24e-11	1.09e-05			chr22	42828125	42828516	7	541261	541267	541261	541267	7.01009	2.38e-12	0.305296	0.043551	0.305296	0.043551	7.01009	2.38e-12	3.22e-06
chr16	67281983	67282115	2	180868	180869	180868	180869	6.77509	1.24e-11	0.429238	0.0633553	0.429238	0.0633553	6.77509	1.24e-11	1.09e-05			chr22	50438356	50438363	2	545468	545469	545468	545470	6.94795	3.71e-12	0.417161	0.0595097	0.417161	0.0595097	7.00998	2.38e-12	3.22e-06
chr13	28544592	28545283	6	126373	126378	126373	126378	6.77504	1.24e-11	0.269116	0.0397217	0.269116	0.0397217	6.77504	1.24e-11	1.1e-05			chr11	61159047	61159083	2	143795	143796	143795	143803	9.07999	1.09e-19	0.39668	0.0565886	0.39668	0.0565886	7.0099	2.38e-12	3.23e-06
chr8	94766196	94766888	4	455031	455034	455031	455034	6.77492	1.24e-11	0.305662	0.0451167	0.305662	0.0451167	6.77492	1.24e-11	1.1e-05			chr1	26855423	26855765	4	18632	18635	18632	18635	7.00983	2.39e-12	0.295802	0.0421981	0.295802	0.0421981	7.00983	2.39e-12	3.23e-06
chr9	140437017	140437281	2	472979	472980	472979	472980	-6.7744	1.25e-11	-0.409228	0.0604081	-0.409228	0.0604081	-6.7744	1.25e-11	1.1e-05			chr7	6631231	6631252	2	736463	736464	736463	736465	6.59404	4.28e-11	0.389157	0.0555197	0.389157	0.0555197	7.00935	2.39e-12	3.24e-06
chr19	47778717	47778804	2	241773	241774	241773	241774	6.77439	1.25e-11	0.441374	0.0651533	0.441374	0.0651533	6.77439	1.25e-11	1.1e-05			chr12	57937334	57937408	2	192274	192275	192274	192276	6.88584	5.74e-12	0.407025	0.0580697	0.407025	0.0580697	7.00925	2.4e-12	3.24e-06
chr10	3235465	3235532	2	48416	48417	48416	48418	5.9691	2.39e-09	0.411384	0.0607265	0.411384	0.0607265	6.77438	1.25e-11	1.1e-05			chr5	146258615	146258785	2	664054	664055	664046	664056	5.15046	2.6e-07	0.398916	0.0569147	0.398916	0.0569147	7.00901	2.4e-12	3.25e-06
chr5	17216512	17217093	4	355911	355914	355908	355914	5.29177	1.21e-07	0.335125	0.0494716	0.335125	0.0494716	6.77408	1.25e-11	1.1e-05			chr11	504784	504918	2	124005	124006	123996	124009	6.61634	3.68e-11	0.420612	0.060012	0.420612	0.060012	7.0088	2.4e-12	3.25e-06
chr16	82660670	82660873	3	183829	183831	183822	183831	6.02036	1.74e-09	0.351661	0.0519155	0.351661	0.0519155	6.77372	1.26e-11	1.11e-05			chr9	131661812	131661880	2	834737	834738	834737	834738	7.00869	2.41e-12	0.377694	0.0538893	0.377694	0.0538893	7.00869	2.41e-12	3.25e-06
chr7	2647414	2648343	7	415830	415836	415827	415838	4.9399	7.82e-07	0.306503	0.0452527	0.306503	0.0452527	6.77313	1.26e-11	1.11e-05			chr1	9352405	9352663	3	8150	8152	8150	8152	7.00776	2.42e-12	0.330807	0.0472058	0.330807	0.0472058	7.00776	2.42e-12	3.28e-06
chr4	7194519	7194874	3	335488	335490	335488	335493	6.15631	7.45e-10	0.360859	0.0532876	0.360859	0.0532876	6.77192	1.27e-11	1.12e-05			chr3	132756991	132757418	8	578292	578299	578291	578303	7.68428	1.54e-14	0.231996	0.0331061	0.231996	0.0331061	7.00764	2.42e-12	3.28e-06
chr1	33358590	33359180	4	14626	14629	14626	14630	6.48168	9.07e-11	0.271902	0.0401548	0.271902	0.0401548	6.77134	1.28e-11	1.12e-05			chr3	181437145	181438216	7	588306	588312	588306	588313	6.90232	5.12e-12	0.271973	0.0388132	0.271973	0.0388132	7.00723	2.43e-12	3.29e-06
chr14	104690074	104690201	3	150261	150263	150260	150264	6.41356	1.42e-10	0.411223	0.0607322	0.411223	0.0607322	6.77109	1.28e-11	1.13e-05			chr12	69139390	69139650	4	194784	194787	194784	194787	7.00702	2.43e-12	0.287847	0.0410798	0.287847	0.0410798	7.00702	2.43e-12	3.29e-06
chr14	77647482	77647955	3	145021	145023	145021	145030	5.10549	3.3e-07	0.340794	0.0503308	0.340794	0.0503308	6.77108	1.28e-11	1.13e-05			chr12	133348116	133348293	2	215909	215910	215909	215911	6.55631	5.52e-11	0.408815	0.058346	0.408815	0.058346	7.00673	2.44e-12	3.3e-06
chr5	180479622	180480456	4	375645	375648	375644	375648	6.72419	1.77e-11	0.294107	0.0434434	0.294107	0.0434434	6.76989	1.29e-11	1.13e-05			chr12	109220235	109220337	3	203094	203096	203094	203096	7.00606	2.45e-12	0.416639	0.0594684	0.416639	0.0594684	7.00606	2.45e-12	3.32e-06
chr1	166136630	166136816	2	34414	34415	34411	34416	6.21217	5.23e-10	0.427712	0.0631913	0.427712	0.0631913	6.76853	1.3e-11	1.15e-05			chr14	95830016	95830027	2	259072	259073	259070	259074	-6.14881	7.81e-10	-0.408813	0.0583528	-0.408813	0.0583528	-7.00589	2.45e-12	3.32e-06
chr7	116140128	116140593	4	433252	433255	433252	433255	6.76836	1.3e-11	0.332896	0.0491841	0.332896	0.0491841	6.76836	1.3e-11	1.15e-05			chr15	39542693	39542877	2	271373	271374	271373	271375	6.81699	9.3e-12	0.307059	0.0438313	0.307059	0.0438313	7.00548	2.46e-12	3.33e-06
chr1	18436734	18436969	3	9599	9601	9598	9603	6.02683	1.67e-09	0.341595	0.0504711	0.341595	0.0504711	6.76813	1.3e-11	1.15e-05			chr8	97170666	97172012	8	800430	800437	800430	800437	7.00518	2.47e-12	0.254379	0.036313	0.254379	0.036313	7.00518	2.47e-12	3.34e-06
chr5	140166059	140166589	4	367679	367682	367677	367682	7.10896	1.17e-12	0.300435	0.0443908	0.300435	0.0443908	6.76795	1.31e-11	1.15e-05			chr11	113346299	113346327	2	163080	163081	163073	163085	5.8717	4.31e-09	0.367748	0.0524985	0.367748	0.0524985	7.00493	2.47e-12	3.34e-06
chr5	178017300	178017376	2	374559	374560	374559	374570	8.15816	3.4e-16	0.389108	0.0575035	0.389108	0.0575035	6.76668	1.32e-11	1.16e-05			chr19	51020297	51020534	2	424243	424244	424243	424244	7.00445	2.48e-12	0.403449	0.0575989	0.403449	0.0575989	7.00445	2.48e-12	3.35e-06
chr12	41583367	41583721	2	105972	105973	105972	105973	6.76579	1.33e-11	0.391322	0.0578383	0.391322	0.0578383	6.76579	1.33e-11	1.17e-05			chr4	21699435	21699534	3	604138	604140	604134	604141	6.31995	2.62e-10	0.384933	0.0549577	0.384933	0.0549577	7.00417	2.48e-12	3.36e-06
chr6	32796056	32796216	2	391653	391654	391650	391654	-4.32934	1.5e-05	-0.461581	0.0682278	-0.461581	0.0682278	-6.76529	1.33e-11	1.17e-05			chr9	115852527	115852992	2	829659	829660	829659	829661	6.34061	2.29e-10	0.427308	0.0610081	0.427308	0.0610081	7.00413	2.49e-12	3.36e-06
chr8	9760957	9761171	3	445049	445051	445044	445055	6.40156	1.54e-10	0.346162	0.0511721	0.346162	0.0511721	6.76467	1.34e-11	1.18e-05			chr7	56877828	56878291	2	749192	749193	749192	749193	7.00325	2.5e-12	0.350088	0.0499893	0.350088	0.0499893	7.00325	2.5e-12	3.38e-06
chr6	110797233	110797797	5	403121	403125	403121	403127	5.12703	2.94e-07	0.310865	0.0459565	0.310865	0.0459565	6.76434	1.34e-11	1.18e-05			chr10	134400440	134400506	2	121559	121560	121555	121560	7.40404	1.32e-13	0.413381	0.0590276	0.413381	0.0590276	7.00317	2.5e-12	3.38e-06
chr6	154830561	154830998	2	407992	407993	407992	407994	6.44966	1.12e-10	0.372	0.0549994	0.372	0.0549994	6.76371	1.34e-11	1.18e-05			chr3	123166882	123167770	7	574372	574378	574372	574378	7.00294	2.51e-12	0.241078	0.0344253	0.241078	0.0344253	7.00294	2.51e-12	3.39e-06
chr8	23567310	23567747	6	447617	447622	447617	447623	6.55929	5.41e-11	0.291061	0.0430368	0.291061	0.0430368	6.76306	1.35e-11	1.19e-05			chr12	122712137	122712381	4	209712	209715	209706	209715	-6.21038	5.29e-10	-0.323632	0.046215	-0.323632	0.046215	-7.00275	2.51e-12	3.39e-06
chr19	9325438	9325742	3	228926	228928	228926	228928	-6.76254	1.36e-11	-0.316734	0.0468366	-0.316734	0.0468366	-6.76254	1.36e-11	1.19e-05			chr2	242805838	242805904	2	494722	494723	494722	494724	6.13234	8.66e-10	0.396684	0.0566517	0.396684	0.0566517	7.00216	2.52e-12	3.41e-06
chrX	111325143	111325495	3	480578	480580	480578	480580	6.76236	1.36e-11	0.358082	0.0529522	0.358082	0.0529522	6.76236	1.36e-11	1.2e-05			chr17	1811181	1811625	5	335030	335034	335028	335034	6.39466	1.61e-10	0.324729	0.0463784	0.324729	0.0463784	7.00175	2.53e-12	3.42e-06
chr16	2286370	2287763	7	170324	170330	170324	170331	6.46271	1.03e-10	0.317666	0.0469762	0.317666	0.0469762	6.76227	1.36e-11	1.2e-05			chr10	106088702	106089203	5	112340	112344	112340	112344	7.00151	2.53e-12	0.322957	0.0461268	0.322957	0.0461268	7.00151	2.53e-12	3.42e-06
chr4	42154840	42154912	2	339023	339024	339023	339026	5.83737	5.3e-09	0.384223	0.0568192	0.384223	0.0568192	6.76221	1.36e-11	1.2e-05			chr1	154970955	154971502	3	52068	52070	52068	52070	7.00133	2.54e-12	0.265688	0.0379483	0.265688	0.0379483	7.00133	2.54e-12	3.43e-06
chr1	248366399	248366883	2	46635	46636	46635	46636	-6.76192	1.36e-11	-0.397239	0.0587464	-0.397239	0.0587464	-6.76192	1.36e-11	1.2e-05			chr20	35722944	35723332	2	505412	505413	505412	505413	-7.00104	2.54e-12	-0.377315	0.0538942	-0.377315	0.0538942	-7.00104	2.54e-12	3.44e-06
chr10	129705132	129705196	3	67363	67365	67362	67365	6.11134	9.88e-10	0.392854	0.0580999	0.392854	0.0580999	6.76171	1.36e-11	1.2e-05			chr3	79815718	79817001	7	568260	568266	568260	568271	6.31907	2.63e-10	0.258139	0.0368745	0.258139	0.0368745	7.00047	2.55e-12	3.45e-06
chr20	24449392	24449804	6	285827	285832	285827	285846	7.43697	1.03e-13	0.300864	0.0444953	0.300864	0.0444953	6.76171	1.36e-11	1.2e-05			chr17	25676386	25676574	3	346144	346146	346144	346146	7.00013	2.56e-12	0.338672	0.0483808	0.338672	0.0483808	7.00013	2.56e-12	3.46e-06
chr18	55094774	55095229	3	220489	220491	220489	220494	9.22156	2.93e-20	0.333299	0.0492956	0.333299	0.0492956	6.76122	1.37e-11	1.2e-05			chr17	11501632	11501660	3	341698	341700	341694	341705	7.01453	2.31e-12	0.34244	0.0489201	0.34244	0.0489201	7	2.56e-12	3.46e-06
chr2	223165891	223166435	3	277449	277451	277449	277451	6.76113	1.37e-11	0.343709	0.0508361	0.343709	0.0508361	6.76113	1.37e-11	1.21e-05			chr9	101635140	101635170	2	827329	827330	827329	827330	-6.99994	2.56e-12	-0.376723	0.053818	-0.376723	0.053818	-6.99994	2.56e-12	3.46e-06
chr3	140396963	140397089	2	323861	323862	323861	323862	-6.76092	1.37e-11	-0.414631	0.0613276	-0.414631	0.0613276	-6.76092	1.37e-11	1.21e-05			chr3	27756421	27756844	2	553218	553219	553214	553220	5.15763	2.5e-07	0.351678	0.0502404	0.351678	0.0502404	6.9999	2.56e-12	3.46e-06
chr13	96742317	96742421	3	131825	131827	131825	131838	8.18686	2.68e-16	0.360133	0.0532694	0.360133	0.0532694	6.7606	1.37e-11	1.21e-05			chr18	3498854	3499093	3	378141	378143	378141	378143	6.99985	2.56e-12	0.299818	0.0428321	0.299818	0.0428321	6.99985	2.56e-12	3.47e-06
chr3	169377725	169377946	3	326516	326518	326516	326518	6.76054	1.37e-11	0.362064	0.0535555	0.362064	0.0535555	6.76054	1.37e-11	1.21e-05			chr15	64290807	64290887	2	279792	279793	279792	279793	6.99952	2.57e-12	0.422859	0.0604126	0.422859	0.0604126	6.99952	2.57e-12	3.47e-06
chr4	121991645	121991672	2	345347	345348	345345	345348	-6.12622	9e-10	-0.448076	0.0662797	-0.448076	0.0662797	-6.76037	1.38e-11	1.21e-05			chr12	56120970	56121015	2	190585	190586	190584	190603	5.45829	4.81e-08	0.425837	0.0608381	0.425837	0.0608381	6.99951	2.57e-12	3.47e-06
chr2	8422236	8422332	3	250214	250216	250214	250216	-6.76035	1.38e-11	-0.431136	0.0637743	-0.431136	0.0637743	-6.76035	1.38e-11	1.21e-05			chr21	34442070	34442350	5	520760	520764	520760	520766	6.62143	3.56e-11	0.226212	0.0323196	0.226212	0.0323196	6.99921	2.57e-12	3.48e-06
chr12	88974137	88974386	5	113632	113636	113632	113641	7.30699	2.73e-13	0.338999	0.0501455	0.338999	0.0501455	6.76031	1.38e-11	1.21e-05			chr2	197456953	197457425	5	478515	478519	478515	478520	6.81964	9.13e-12	0.295488	0.0422188	0.295488	0.0422188	6.99896	2.58e-12	3.49e-06
chr12	28123718	28124134	3	104988	104990	104988	104990	6.7603	1.38e-11	0.3514	0.0519799	0.3514	0.0519799	6.7603	1.38e-11	1.21e-05			chr16	86379417	86379872	3	328170	328172	328169	328172	6.77517	1.24e-11	0.337198	0.0481785	0.337198	0.0481785	6.99892	2.58e-12	3.49e-06
chr14	69726620	69726742	2	143235	143236	143228	143238	6.73131	1.68e-11	0.393715	0.0582507	0.393715	0.0582507	6.75898	1.39e-11	1.22e-05			chr16	90143788	90143852	4	333000	333003	332999	333004	6.90448	5.04e-12	0.392445	0.0560736	0.392445	0.0560736	6.99876	2.58e-12	3.49e-06
chr11	61348084	61348278	2	83715	83716	83714	83716	6.56888	5.07e-11	0.384349	0.0568663	0.384349	0.0568663	6.75883	1.39e-11	1.22e-05			chr16	71659894	71660028	3	322173	322175	322171	322179	5.65621	1.55e-08	0.353075	0.0504483	0.353075	0.0504483	6.99875	2.58e-12	3.49e-06
chr17	29886672	29886890	4	198229	198232	198229	198233	5.97551	2.29e-09	0.350026	0.0517914	0.350026	0.0517914	6.75838	1.4e-11	1.23e-05			chr6	44187553	44187674	2	703360	703361	703350	703361	6.48027	9.16e-11	0.350869	0.0501398	0.350869	0.0501398	6.9978	2.6e-12	3.52e-06
chr2	241856000	241856143	3	281961	281963	281961	281963	6.75836	1.4e-11	0.381551	0.0564562	0.381551	0.0564562	6.75836	1.4e-11	1.23e-05			chr1	7913067	7913081	2	7234	7235	7234	7235	6.99737	2.61e-12	0.421271	0.0602042	0.421271	0.0602042	6.99737	2.61e-12	3.53e-06
chr6	33132705	33132943	3	392664	392666	392639	392717	-2.79768	0.00514705	-0.364528	0.0539385	-0.364528	0.0539385	-6.75822	1.4e-11	1.23e-05			chr12	107768428	107768442	2	202477	202478	202477	202478	6.99734	2.61e-12	0.373961	0.0534434	0.373961	0.0534434	6.99734	2.61e-12	3.53e-06
chr11	59951557	59951663	2	83244	83245	83244	83245	6.75807	1.4e-11	0.422869	0.0625725	0.422869	0.0625725	6.75807	1.4e-11	1.23e-05			chr13	20875743	20876063	4	216922	216925	216922	216925	6.99662	2.62e-12	0.274465	0.0392282	0.274465	0.0392282	6.99662	2.62e-12	3.55e-06
chr20	42135794	42137061	7	288422	288428	288422	288428	6.75798	1.4e-11	0.246379	0.0364575	0.246379	0.0364575	6.75798	1.4e-11	1.23e-05			chr9	125797187	125797284	2	831997	831998	831994	831998	8.91603	4.83e-19	0.410587	0.0586877	0.410587	0.0586877	6.99614	2.63e-12	3.56e-06
chr1	3380250	3380288	2	3871	3872	3867	3872	-4.73967	2.14e-06	-0.40419	0.0598134	-0.40419	0.0598134	-6.75751	1.4e-11	1.24e-05			chr11	118175631	118175675	2	165027	165028	165027	165028	-6.99591	2.64e-12	-0.42442	0.0606669	-0.42442	0.0606669	-6.99591	2.64e-12	3.56e-06
chr3	119528300	119528656	2	320011	320012	320011	320016	5.83943	5.24e-09	0.402437	0.0595555	0.402437	0.0595555	6.75734	1.41e-11	1.24e-05			chr16	50745944	50746063	3	314559	314561	314559	314561	6.99543	2.64e-12	0.310366	0.044367	0.310366	0.044367	6.99543	2.64e-12	3.58e-06
chr11	8284113	8284746	4	76217	76220	76217	76222	6.40496	1.5e-10	0.287624	0.0425664	0.287624	0.0425664	6.75707	1.41e-11	1.24e-05			chr15	31685635	31685823	2	269591	269592	269591	269592	6.99481	2.66e-12	0.402346	0.0575206	0.402346	0.0575206	6.99481	2.66e-12	3.59e-06
chr1	6197037	6197050	2	5041	5042	5041	5042	-6.75678	1.41e-11	-0.401796	0.0594656	-0.401796	0.0594656	-6.75678	1.41e-11	1.24e-05			chr4	15471305	15471399	3	603228	603230	603225	603233	5.17675	2.26e-07	0.356505	0.0509671	0.356505	0.0509671	6.9948	2.66e-12	3.59e-06
chr13	72439386	72439779	3	130478	130480	130478	130480	6.75673	1.41e-11	0.333709	0.0493892	0.333709	0.0493892	6.75673	1.41e-11	1.24e-05			chr4	1796142	1796226	2	597169	597170	597169	597170	6.99471	2.66e-12	0.371377	0.053094	0.371377	0.053094	6.99471	2.66e-12	3.59e-06
chr13	107145658	107145933	2	133005	133006	133005	133008	6.19644	5.78e-10	0.374105	0.0553784	0.374105	0.0553784	6.75543	1.42e-11	1.25e-05			chr12	133345322	133345960	3	215901	215903	215898	215906	9.61237	7.09e-22	0.298593	0.0426889	0.298593	0.0426889	6.99462	2.66e-12	3.6e-06
chr13	47470793	47470989	3	128925	128927	128925	128931	6.07918	1.21e-09	0.366412	0.0542413	0.366412	0.0542413	6.75522	1.43e-11	1.26e-05			chr6	43336278	43336481	2	702739	702740	702739	702740	6.99455	2.66e-12	0.397613	0.0568461	0.397613	0.0568461	6.99455	2.66e-12	3.6e-06
chr2	98928447	98928898	4	262838	262841	262837	262841	6.35904	2.03e-10	0.418121	0.0618975	0.418121	0.0618975	6.75505	1.43e-11	1.26e-05			chr7	4778839	4778908	3	734874	734876	734874	734878	6.87787	6.08e-12	0.357502	0.0511181	0.357502	0.0511181	6.99365	2.68e-12	3.62e-06
chr1	44399492	44399534	2	17842	17843	17837	17843	8.66682	4.44e-18	0.43872	0.0649474	0.43872	0.0649474	6.755	1.43e-11	1.26e-05			chr14	70826997	70827109	2	251222	251223	251222	251225	5.44839	5.08e-08	0.392149	0.056075	0.392149	0.056075	6.99329	2.69e-12	3.63e-06
chr6	18122474	18123024	8	379526	379533	379526	379538	8.84508	9.15e-19	0.257006	0.0380521	0.257006	0.0380521	6.75406	1.44e-11	1.27e-05			chr19	54023902	54023999	3	426337	426339	426335	426353	5.02329	5.08e-07	0.32896	0.0470431	0.32896	0.0470431	6.99274	2.7e-12	3.65e-06
chr5	176936563	176936882	3	374132	374134	374132	374139	5.8537	4.81e-09	0.419291	0.062081	0.419291	0.062081	6.75394	1.44e-11	1.27e-05			chr10	101291092	101291397	4	109253	109256	109253	109256	6.99258	2.7e-12	0.323489	0.0462618	0.323489	0.0462618	6.99258	2.7e-12	3.65e-06
chr1	7022135	7022284	3	5656	5658	5655	5658	6.53153	6.51e-11	0.385832	0.0571349	0.385832	0.0571349	6.75301	1.45e-11	1.27e-05			chr16	48656581	48656724	2	313725	313726	313725	313727	6.89176	5.51e-12	0.392191	0.056087	0.392191	0.056087	6.99255	2.7e-12	3.65e-06
chr3	147131069	147131617	5	324608	324612	324608	324613	6.56038	5.37e-11	0.286018	0.042356	0.286018	0.042356	6.75273	1.45e-11	1.28e-05			chr1	21754570	21754899	2	15249	15250	15249	15252	6.42366	1.33e-10	0.350864	0.0501782	0.350864	0.0501782	6.99236	2.7e-12	3.66e-06
chr8	105478683	105479215	4	456647	456650	456647	456655	7.5095	5.94e-14	0.307925	0.0456014	0.307925	0.0456014	6.75254	1.45e-11	1.28e-05			chr1	45243927	45243960	3	28558	28560	28557	28560	6.48847	8.67e-11	0.401441	0.0574143	0.401441	0.0574143	6.99201	2.71e-12	3.66e-06
chr3	46742703	46743199	5	312229	312233	312229	312233	6.75233	1.45e-11	0.294352	0.0435927	0.294352	0.0435927	6.75233	1.45e-11	1.28e-05			chr13	100634198	100636975	17	231232	231248	231232	231252	6.04711	1.47e-09	0.220797	0.0315797	0.220797	0.0315797	6.99174	2.72e-12	3.67e-06
chr1	76081962	76082690	5	22587	22591	22587	22591	6.75224	1.46e-11	0.261254	0.0386914	0.261254	0.0386914	6.75224	1.46e-11	1.28e-05			chr2	162283705	162283994	4	471497	471500	471497	471501	6.57801	4.77e-11	0.285424	0.0408232	0.285424	0.0408232	6.9917	2.72e-12	3.67e-06
chr14	71276874	71277095	2	143582	143583	143582	143584	6.46162	1.04e-10	0.436535	0.0646515	0.436535	0.0646515	6.75213	1.46e-11	1.28e-05			chr4	113192453	113192515	2	618378	618379	618378	618379	6.99141	2.72e-12	0.435744	0.0623256	0.435744	0.0623256	6.99141	2.72e-12	3.68e-06
chr12	115136298	115136308	2	118019	118020	118015	118020	6.40191	1.53e-10	0.437461	0.0647907	0.437461	0.0647907	6.75191	1.46e-11	1.28e-05			chr16	4525918	4525986	3	302022	302024	302022	302024	-6.99113	2.73e-12	-0.372724	0.0533138	-0.372724	0.0533138	-6.99113	2.73e-12	3.69e-06
chr13	88324169	88325263	8	131332	131339	131332	131339	6.75126	1.47e-11	0.291416	0.0431647	0.291416	0.0431647	6.75126	1.47e-11	1.29e-05			chr1	28098848	28099116	4	19555	19558	19555	19558	6.99104	2.73e-12	0.315825	0.0451756	0.315825	0.0451756	6.99104	2.73e-12	3.69e-06
chr6	32078398	32078574	5	390278	390282	390278	390282	-6.75016	1.48e-11	-0.292727	0.043366	-0.292727	0.043366	-6.75016	1.48e-11	1.3e-05			chr5	126205009	126205081	3	656305	656307	656305	656307	6.99043	2.74e-12	0.367402	0.0525578	0.367402	0.0525578	6.99043	2.74e-12	3.71e-06
chr19	475575	475587	2	222860	222861	222856	222861	-7.08258	1.41e-12	-0.368866	0.0546467	-0.368866	0.0546467	-6.75002	1.48e-11	1.3e-05			chr11	2406923	2407008	2	127007	127008	127002	127008	-8.00478	1.2e-15	-0.393787	0.0563353	-0.393787	0.0563353	-6.99006	2.75e-12	3.72e-06
chr19	2783607	2783644	2	225399	225400	225399	225400	6.74988	1.48e-11	0.385779	0.0571535	0.385779	0.0571535	6.74988	1.48e-11	1.3e-05			chr3	28616682	28617866	7	553374	553380	553373	553380	6.97758	3e-12	0.25442	0.0363982	0.25442	0.0363982	6.98991	2.75e-12	3.72e-06
chr3	85007732	85008156	8	317626	317633	317626	317638	7.56281	3.94e-14	0.271649	0.0402457	0.271649	0.0402457	6.74975	1.48e-11	1.3e-05			chr15	83654517	83654524	2	288525	288526	288525	288526	6.98952	2.76e-12	0.437085	0.0625343	0.437085	0.0625343	6.98952	2.76e-12	3.73e-06
chr11	61519687	61520258	6	83779	83784	83779	83784	6.74966	1.48e-11	0.231104	0.0342394	0.231104	0.0342394	6.74966	1.48e-11	1.3e-05			chr8	22132874	22132926	2	784462	784463	784461	784470	5.82965	5.55e-09	0.378447	0.0541456	0.378447	0.0541456	6.98943	2.76e-12	3.73e-06
chr12	49728150	49728243	2	107356	107357	107356	107357	6.74961	1.48e-11	0.390032	0.0577859	0.390032	0.0577859	6.74961	1.48e-11	1.31e-05			chr1	48087199	48087715	3	30042	30044	30042	30044	-6.98936	2.76e-12	-0.326598	0.0467279	-0.326598	0.0467279	-6.98936	2.76e-12	3.73e-06
chr3	167293056	167293814	3	326373	326375	326373	326375	-6.7493	1.49e-11	-0.327863	0.0485773	-0.327863	0.0485773	-6.7493	1.49e-11	1.31e-05			chr13	49153267	49153478	2	224756	224757	224756	224757	6.98871	2.77e-12	0.371626	0.0531752	0.371626	0.0531752	6.98871	2.77e-12	3.75e-06
chr14	103410963	103411459	4	149560	149563	149560	149564	-6.52609	6.75e-11	-0.308191	0.0456632	-0.308191	0.0456632	-6.74922	1.49e-11	1.31e-05			chr16	89043527	89043547	3	331309	331311	331305	331314	6.03714	1.57e-09	0.382441	0.0547289	0.382441	0.0547289	6.98791	2.79e-12	3.77e-06
chr19	51567972	51568918	7	244152	244158	244152	244158	6.74917	1.49e-11	0.247517	0.0366737	0.247517	0.0366737	6.74917	1.49e-11	1.31e-05			chr1	6500700	6501240	4	6334	6337	6333	6337	6.98515	2.85e-12	0.282728	0.0404618	0.282728	0.0404618	6.98753	2.8e-12	3.78e-06
chr19	42082267	42082350	2	239203	239204	239203	239204	6.74827	1.5e-11	0.415014	0.0614993	0.415014	0.0614993	6.74827	1.5e-11	1.32e-05			chr1	166136630	166136996	4	57491	57494	57488	57494	5.38641	7.19e-08	0.264975	0.0379217	0.264975	0.0379217	6.98744	2.8e-12	3.79e-06
chr17	37760359	37761316	5	200225	200229	200223	200231	6.64817	2.97e-11	0.281745	0.0417509	0.281745	0.0417509	6.74824	1.5e-11	1.32e-05			chr9	139796221	139796293	2	840020	840021	840020	840022	-6.50921	7.55e-11	-0.397601	0.0569039	-0.397601	0.0569039	-6.98723	2.8e-12	3.79e-06
chr8	25902594	25902611	2	447909	447910	447900	447910	7.16589	7.73e-13	0.422532	0.0626142	0.422532	0.0626142	6.74818	1.5e-11	1.32e-05			chr15	94840930	94841537	5	292619	292623	292619	292623	6.9871	2.81e-12	0.254901	0.0364816	0.254901	0.0364816	6.9871	2.81e-12	3.8e-06
chr17	72270155	72270201	2	209555	209556	209554	209558	6.10936	1e-09	0.434112	0.0643365	0.434112	0.0643365	6.74752	1.5e-11	1.32e-05			chr11	10648738	10649550	4	131370	131373	131370	131373	-6.98705	2.81e-12	-0.278839	0.039908	-0.278839	0.039908	-6.98705	2.81e-12	3.8e-06
chr17	79370518	79370938	2	214464	214465	214464	214469	6.65508	2.83e-11	0.386621	0.0572987	0.386621	0.0572987	6.74747	1.5e-11	1.32e-05			chr7	15725322	15725477	2	737800	737801	737800	737802	6.64447	3.04e-11	0.35502	0.0508141	0.35502	0.0508141	6.98663	2.82e-12	3.81e-06
chr5	140871156	140871385	2	368576	368577	368576	368579	6.00596	1.9e-09	0.396277	0.0587392	0.396277	0.0587392	6.74637	1.52e-11	1.33e-05			chr2	242127690	242127759	2	493900	493901	493900	493903	-6.08841	1.14e-09	-0.356841	0.0510778	-0.356841	0.0510778	-6.98621	2.82e-12	3.82e-06
chr11	75141967	75142012	2	90904	90905	90897	90906	5.63878	1.71e-08	0.412155	0.0610953	0.412155	0.0610953	6.74609	1.52e-11	1.34e-05			chr17	75096239	75096382	2	369968	369969	369967	369969	5.98181	2.21e-09	0.409504	0.0586164	0.409504	0.0586164	6.98618	2.82e-12	3.82e-06
chr4	42402470	42403248	3	339076	339078	339076	339079	6.51204	7.41e-11	0.361962	0.0536591	0.361962	0.0536591	6.74559	1.52e-11	1.34e-05			chr17	655955	656181	2	333596	333597	333596	333597	6.98615	2.83e-12	0.402177	0.0575677	0.402177	0.0575677	6.98615	2.83e-12	3.82e-06
chr8	1766126	1766281	2	443717	443718	443706	443718	4.57802	4.69e-06	0.441913	0.0655161	0.441913	0.0655161	6.7451	1.53e-11	1.35e-05			chr5	87440121	87440296	3	649961	649963	649961	649963	6.98569	2.83e-12	0.324164	0.046404	0.324164	0.046404	6.98569	2.83e-12	3.83e-06
chr6	56707687	56709031	6	399031	399036	399031	399036	6.74492	1.53e-11	0.243056	0.0360354	0.243056	0.0360354	6.74492	1.53e-11	1.35e-05			chr5	133841762	133842048	2	658420	658421	658420	658421	6.9852	2.84e-12	0.320154	0.0458332	0.320154	0.0458332	6.9852	2.84e-12	3.85e-06
chr7	94536787	94537033	3	429219	429221	429219	429238	5.77726	7.59e-09	0.359785	0.0533449	0.359785	0.0533449	6.74452	1.54e-11	1.35e-05			chr7	151503269	151503515	2	772612	772613	772612	772616	7.82331	5.15e-15	0.367016	0.0525456	0.367016	0.0525456	6.98471	2.85e-12	3.86e-06
chr5	180055850	180056301	4	375472	375475	375472	375475	-6.74435	1.54e-11	-0.26171	0.0388044	-0.26171	0.0388044	-6.74435	1.54e-11	1.35e-05			chr11	85566340	85566353	2	157802	157803	157801	157803	5.89803	3.68e-09	0.407295	0.0583133	0.407295	0.0583133	6.9846	2.86e-12	3.86e-06
chr12	56881753	56882429	6	110486	110491	110486	110493	5.86993	4.36e-09	0.291202	0.0431782	0.291202	0.0431782	6.74419	1.54e-11	1.35e-05			chr4	995849	996175	4	596011	596014	596011	596014	6.98417	2.87e-12	0.298299	0.0427107	0.298299	0.0427107	6.98417	2.87e-12	3.88e-06
chr11	68637568	68637592	2	88567	88568	88567	88568	6.74408	1.54e-11	0.44616	0.0661558	0.44616	0.0661558	6.74408	1.54e-11	1.36e-05			chr5	148783952	148784173	2	664778	664779	664777	664779	-6.7047	2.02e-11	-0.370502	0.0530489	-0.370502	0.0530489	-6.98416	2.87e-12	3.88e-06
chr8	143545478	143545949	5	460805	460809	460803	460809	6.184	6.25e-10	0.286746	0.0425185	0.286746	0.0425185	6.74403	1.54e-11	1.36e-05			chr8	130799093	130799603	3	808099	808101	808099	808101	6.98328	2.88e-12	0.335203	0.0480008	0.335203	0.0480008	6.98328	2.88e-12	3.9e-06
chr5	150400328	150400531	3	370264	370266	370259	370266	8.05279	8.09e-16	0.38375	0.0569043	0.38375	0.0569043	6.74378	1.54e-11	1.36e-05			chr16	84232432	84232597	2	326287	326288	326287	326288	-6.98327	2.88e-12	-0.348771	0.0499438	-0.348771	0.0499438	-6.98327	2.88e-12	3.9e-06
chr14	23834349	23834860	4	137873	137876	137873	137881	7.48728	7.03e-14	0.294663	0.0437081	0.294663	0.0437081	6.74161	1.57e-11	1.38e-05			chr10	3282585	3282650	2	83752	83753	83748	83754	5.46945	4.51e-08	0.429323	0.0614844	0.429323	0.0614844	6.98264	2.9e-12	3.92e-06
chr1	64971752	64971761	2	21661	21662	21661	21662	6.74161	1.57e-11	0.453522	0.067272	0.453522	0.067272	6.74161	1.57e-11	1.38e-05			chr16	55512521	55512868	5	315737	315741	315737	315757	5.91708	3.28e-09	0.320627	0.045918	0.320627	0.045918	6.98259	2.9e-12	3.92e-06
chr6	32362626	32363121	7	391194	391200	391194	391207	-6.30361	2.91e-10	-0.282699	0.0419349	-0.282699	0.0419349	-6.74139	1.57e-11	1.38e-05			chr16	54315551	54316270	5	315413	315417	315413	315417	6.98168	2.92e-12	0.288293	0.0412927	0.288293	0.0412927	6.98168	2.92e-12	3.94e-06
chr7	152559095	152559216	2	439212	439213	439212	439213	6.7404	1.58e-11	0.403239	0.0598242	0.403239	0.0598242	6.7404	1.58e-11	1.39e-05			chr6	6894084	6894182	3	678721	678723	678721	678723	6.98158	2.92e-12	0.42929	0.0614889	0.42929	0.0614889	6.98158	2.92e-12	3.95e-06
chr5	926793	927437	4	352488	352491	352488	352491	6.74026	1.58e-11	0.314722	0.0466929	0.314722	0.0466929	6.74026	1.58e-11	1.39e-05			chr8	144437914	144438377	2	812911	812912	812911	812912	6.98152	2.92e-12	0.384864	0.0551261	0.384864	0.0551261	6.98152	2.92e-12	3.95e-06
chr1	203273693	203274134	2	38720	38721	38720	38721	6.73961	1.59e-11	0.359936	0.0534061	0.359936	0.0534061	6.73961	1.59e-11	1.4e-05			chr19	54976501	54976506	2	427380	427381	427380	427381	6.98116	2.93e-12	0.432141	0.061901	0.432141	0.061901	6.98116	2.93e-12	3.96e-06
chr17	11501580	11501639	3	194359	194361	194358	194367	6.95151	3.61e-12	0.336309	0.0499055	0.336309	0.0499055	6.73891	1.6e-11	1.41e-05			chr6	158481402	158481670	2	724198	724199	724198	724199	6.98066	2.94e-12	0.375397	0.0537767	0.375397	0.0537767	6.98066	2.94e-12	3.97e-06
chr15	29210460	29210759	2	153254	153255	153253	153256	5.95005	2.68e-09	0.45511	0.0675419	0.45511	0.0675419	6.73819	1.6e-11	1.41e-05			chr21	39871287	39871301	2	522890	522891	522890	522893	6.52651	6.73e-11	0.401078	0.0574563	0.401078	0.0574563	6.98058	2.94e-12	3.98e-06
chr5	176056675	176056682	2	373610	373611	373609	373611	6.06709	1.3e-09	0.451152	0.0669548	0.451152	0.0669548	6.73816	1.6e-11	1.41e-05			chr16	49958170	49958272	3	314171	314173	314169	314173	-6.87603	6.15e-12	-0.281162	0.0402818	-0.281162	0.0402818	-6.97986	2.95e-12	4e-06
chr10	98031125	98031964	7	60993	60999	60993	60999	-6.73792	1.61e-11	-0.22769	0.0337924	-0.22769	0.0337924	-6.73792	1.61e-11	1.41e-05			chr19	50962282	50962411	2	424170	424171	424170	424171	6.97896	2.97e-12	0.428826	0.0614456	0.428826	0.0614456	6.97896	2.97e-12	4.02e-06
chr2	45028264	45028604	3	255740	255742	255739	255754	8.9479	3.62e-19	0.37153	0.0551406	0.37153	0.0551406	6.73786	1.61e-11	1.42e-05			chr20	30638891	30638893	2	502758	502759	502758	502759	6.97881	2.98e-12	0.435836	0.0624514	0.435836	0.0624514	6.97881	2.98e-12	4.03e-06
chr10	25464425	25465171	5	51697	51701	51686	51708	6.24443	4.25e-10	0.317052	0.0470564	0.317052	0.0470564	6.73771	1.61e-11	1.42e-05			chr1	153599487	153600152	13	51006	51018	51005	51019	6.89021	5.57e-12	0.415055	0.0594757	0.415055	0.0594757	6.97856	2.98e-12	4.03e-06
chr10	86004704	86004761	2	59141	59142	59138	59143	-5.02853	4.94e-07	-0.397018	0.0589282	-0.397018	0.0589282	-6.73731	1.61e-11	1.42e-05			chr3	157823089	157824209	11	584345	584355	584345	584358	6.70831	1.97e-11	0.217344	0.031145	0.217344	0.031145	6.97845	2.98e-12	4.04e-06
chr21	45705694	45705721	3	296356	296358	296353	296361	6.56372	5.25e-11	0.458504	0.0680546	0.458504	0.0680546	6.7373	1.61e-11	1.42e-05			chr9	130427789	130427969	2	833714	833715	833714	833715	-6.97812	2.99e-12	-0.362751	0.0519841	-0.362751	0.0519841	-6.97812	2.99e-12	4.05e-06
chr5	75380303	75381042	5	360586	360590	360586	360590	6.73671	1.62e-11	0.276004	0.0409701	0.276004	0.0409701	6.73671	1.62e-11	1.43e-05			chr17	71434003	71434049	2	366905	366906	366905	366906	-6.97666	3.02e-12	-0.35765	0.0512637	-0.35765	0.0512637	-6.97666	3.02e-12	4.09e-06
chr16	5115713	5116285	4	172288	172291	172288	172291	-6.73653	1.62e-11	-0.302591	0.0449179	-0.302591	0.0449179	-6.73653	1.62e-11	1.43e-05			chr8	10404760	10405415	3	781018	781020	781018	781020	6.97588	3.04e-12	0.298933	0.0428524	0.298933	0.0428524	6.97588	3.04e-12	4.11e-06
chrX	136510526	136510831	3	482474	482476	482474	482476	6.73649	1.62e-11	0.3452	0.0512433	0.3452	0.0512433	6.73649	1.62e-11	1.43e-05			chr5	80256087	80256867	12	649036	649047	649036	649047	6.97552	3.05e-12	0.204724	0.0293489	0.204724	0.0293489	6.97552	3.05e-12	4.12e-06
chr12	28127783	28128669	6	104996	105001	104996	105001	6.73641	1.62e-11	0.29015	0.0430719	0.29015	0.0430719	6.73641	1.62e-11	1.43e-05			chr2	236890318	236890427	2	490232	490233	490232	490234	6.8237	8.87e-12	0.391341	0.0561067	0.391341	0.0561067	6.97494	3.06e-12	4.14e-06
chr20	61866960	61867178	4	292359	292362	292359	292365	5.73751	9.61e-09	0.351729	0.0522175	0.351729	0.0522175	6.73584	1.63e-11	1.44e-05			chr5	137474700	137474905	3	659715	659717	659715	659723	5.34555	9.01e-08	0.354187	0.0507829	0.354187	0.0507829	6.97454	3.07e-12	4.15e-06
chr17	31619883	31620500	3	198543	198545	198543	198545	6.73547	1.63e-11	0.350423	0.0520265	0.350423	0.0520265	6.73547	1.63e-11	1.44e-05			chr5	17218547	17218778	2	637867	637868	637863	637868	8.63232	6.01e-18	0.403702	0.0578838	0.403702	0.0578838	6.97434	3.07e-12	4.16e-06
chr12	53358946	53359155	2	108709	108710	108709	108712	-4.5235	6.08e-06	-0.449323	0.0667102	-0.449323	0.0667102	-6.73544	1.63e-11	1.44e-05			chr15	83349722	83349864	2	288385	288386	288380	288386	6.84395	7.7e-12	0.373779	0.0535979	0.373779	0.0535979	6.97377	3.09e-12	4.17e-06
chr1	63795435	63795970	6	21475	21480	21474	21481	6.58755	4.47e-11	0.288676	0.042864	0.288676	0.042864	6.7347	1.64e-11	1.45e-05			chr4	100440288	100440292	2	616222	616223	616221	616224	6.18379	6.26e-10	0.413315	0.0592671	0.413315	0.0592671	6.97376	3.09e-12	4.17e-06
chr11	67070967	67071646	4	87555	87558	87545	87558	6.82164	9e-12	0.337989	0.0501883	0.337989	0.0501883	6.73442	1.65e-11	1.45e-05			chr7	42928293	42928520	2	745306	745307	745305	745307	5.71077	1.12e-08	0.388403	0.0556958	0.388403	0.0556958	6.97364	3.09e-12	4.18e-06
chr7	22539949	22540090	2	419204	419205	419198	419205	7.41917	1.18e-13	0.387312	0.0575177	0.387312	0.0575177	6.73378	1.65e-11	1.46e-05			chr12	113527231	113527500	3	205337	205339	205337	205339	-6.97359	3.09e-12	-0.391077	0.0560797	-0.391077	0.0560797	-6.97359	3.09e-12	4.18e-06
chr7	99766467	99766655	3	430657	430659	430656	430659	6.42134	1.35e-10	0.332052	0.0493124	0.332052	0.0493124	6.73363	1.65e-11	1.46e-05			chr19	2251588	2252961	8	395006	395013	395006	395017	6.54264	6.04e-11	0.257661	0.0369497	0.257661	0.0369497	6.97329	3.1e-12	4.19e-06
chr19	40732784	40732896	3	238504	238506	238495	238507	6.02187	1.72e-09	0.377409	0.0560486	0.377409	0.0560486	6.7336	1.66e-11	1.46e-05			chr4	111555440	111555503	2	618223	618224	618223	618224	6.97315	3.1e-12	0.335899	0.0481703	0.335899	0.0481703	6.97315	3.1e-12	4.19e-06
chr12	3309816	3310269	3	100818	100820	100815	100820	6.36523	1.95e-10	0.329958	0.0490043	0.329958	0.0490043	6.73325	1.66e-11	1.46e-05			chr16	90172731	90172742	2	333027	333028	333026	333030	6.15163	7.67e-10	0.442697	0.0634881	0.442697	0.0634881	6.97292	3.1e-12	4.2e-06
chr16	33038657	33038922	2	177455	177456	177455	177456	6.73322	1.66e-11	0.402998	0.0598522	0.402998	0.0598522	6.73322	1.66e-11	1.46e-05			chr11	92702653	92702912	3	158799	158801	158794	158801	5.49724	3.86e-08	0.400257	0.0574047	0.400257	0.0574047	6.97256	3.11e-12	4.21e-06
chr7	90894714	90895083	3	428612	428614	428611	428615	5.91037	3.41e-09	0.349013	0.0518377	0.349013	0.0518377	6.73281	1.66e-11	1.47e-05			chr11	73371753	73371801	2	154470	154471	154470	154472	8.77898	1.65e-18	0.375745	0.0538911	0.375745	0.0538911	6.97231	3.12e-12	4.22e-06
chr12	54333323	54333587	3	109189	109191	109176	109191	7.26984	3.6e-13	0.347418	0.0516018	0.347418	0.0516018	6.73268	1.67e-11	1.47e-05			chr17	72321767	72322154	5	367322	367326	367322	367326	6.97143	3.14e-12	0.265648	0.0381052	0.265648	0.0381052	6.97143	3.14e-12	4.24e-06
chr6	30227363	30227482	3	385027	385029	385017	385029	4.66052	3.15e-06	0.35736	0.0530835	0.35736	0.0530835	6.73202	1.67e-11	1.47e-05			chr1	4771201	4771985	3	5331	5333	5329	5333	5.97459	2.31e-09	0.293059	0.0420386	0.293059	0.0420386	6.97119	3.14e-12	4.25e-06
chr2	79738582	79738639	3	260666	260668	260666	260668	6.73172	1.68e-11	0.365986	0.0543673	0.365986	0.0543673	6.73172	1.68e-11	1.48e-05			chr3	45152150	45152223	2	557761	557762	557761	557762	6.97087	3.15e-12	0.42446	0.0608906	0.42446	0.0608906	6.97087	3.15e-12	4.26e-06
chr5	87990082	87991071	6	361937	361942	361937	361943	6.62831	3.4e-11	0.249817	0.0371114	0.249817	0.0371114	6.73153	1.68e-11	1.48e-05			chr20	327377	327623	4	495127	495130	495127	495131	6.83167	8.39e-12	0.32962	0.0472856	0.32962	0.0472856	6.97084	3.15e-12	4.26e-06
chr14	105635706	105635763	3	150976	150978	150976	150979	6.4522	1.1e-10	0.376795	0.0559778	0.376795	0.0559778	6.73115	1.68e-11	1.48e-05			chr6	24360543	24360603	3	683272	683274	683272	683274	6.97045	3.16e-12	0.305171	0.0437807	0.305171	0.0437807	6.97045	3.16e-12	4.27e-06
chr3	126113640	126113658	2	321228	321229	321228	321236	9.98525	1.77e-23	0.418622	0.0621945	0.418622	0.0621945	6.73085	1.69e-11	1.49e-05			chr10	81965771	81965938	2	103858	103859	103858	103859	6.96977	3.17e-12	0.325339	0.0466786	0.325339	0.0466786	6.96977	3.17e-12	4.29e-06
chr4	111539479	111539907	2	344566	344567	344564	344569	5.04677	4.49e-07	0.413313	0.0614083	0.413313	0.0614083	6.73056	1.69e-11	1.49e-05			chr19	3951442	3951839	3	396976	396978	396976	396978	6.96954	3.18e-12	0.429743	0.0616601	0.429743	0.0616601	6.96954	3.18e-12	4.3e-06
chr14	96343119	96343419	2	147383	147384	147383	147384	6.72952	1.7e-11	0.390358	0.0580067	0.390358	0.0580067	6.72952	1.7e-11	1.5e-05			chr16	88385249	88385387	2	330224	330225	330224	330225	-6.96919	3.19e-12	-0.328033	0.047069	-0.328033	0.047069	-6.96919	3.19e-12	4.31e-06
chr3	56502293	56502747	5	315290	315294	315284	315294	7.43912	1.01e-13	0.289576	0.0430307	0.289576	0.0430307	6.72951	1.7e-11	1.5e-05			chr2	113884734	113885277	3	462139	462141	462139	462141	6.96795	3.22e-12	0.350246	0.0502653	0.350246	0.0502653	6.96795	3.22e-12	4.35e-06
chr8	25909472	25909599	2	447942	447943	447941	447943	6.36189	1.99e-10	0.388999	0.0578055	0.388999	0.0578055	6.72945	1.7e-11	1.5e-05			chr3	42726990	42727915	7	556757	556763	556757	556763	6.96777	3.22e-12	0.256693	0.0368401	0.256693	0.0368401	6.96777	3.22e-12	4.35e-06
chr8	11351135	11351846	4	445524	445527	445523	445527	-6.29095	3.16e-10	-0.352252	0.052347	-0.352252	0.052347	-6.72917	1.71e-11	1.5e-05			chr6	44186914	44187052	3	703350	703352	703350	703361	6.48027	9.16e-11	0.331787	0.0476228	0.331787	0.0476228	6.96698	3.24e-12	4.38e-06
chr9	87284722	87285186	3	466029	466031	466029	466031	6.72899	1.71e-11	0.354303	0.0526532	0.354303	0.0526532	6.72899	1.71e-11	1.5e-05			chr1	234781700	234781889	2	77388	77389	77388	77391	6.94556	3.77e-12	0.413801	0.0593961	0.413801	0.0593961	6.96681	3.24e-12	4.38e-06
chr17	64300729	64301327	3	208446	208448	208446	208448	6.72842	1.72e-11	0.35439	0.0526706	0.35439	0.0526706	6.72842	1.72e-11	1.51e-05			chr12	129309117	129309330	3	212629	212631	212626	212632	4.47102	7.78e-06	0.378726	0.0543642	0.378726	0.0543642	6.96647	3.25e-12	4.4e-06
chr3	158289061	158289160	2	325883	325884	325873	325884	5.8155	6.05e-09	0.378227	0.0562145	0.378227	0.0562145	6.72827	1.72e-11	1.51e-05			chr19	55792336	55792696	2	427990	427991	427985	427991	8.86723	7.5e-19	0.369828	0.0530927	0.369828	0.0530927	6.96571	3.27e-12	4.42e-06
chrX	103216908	103218066	10	479960	479969	479958	479969	6.54924	5.78e-11	0.282797	0.0420328	0.282797	0.0420328	6.728	1.72e-11	1.51e-05			chr3	42201380	42201649	3	556463	556465	556460	556466	6.57739	4.79e-11	0.410252	0.0588961	0.410252	0.0588961	6.96569	3.27e-12	4.42e-06
chr1	204182957	204183097	3	38980	38982	38980	38989	5.51613	3.47e-08	0.375797	0.0558562	0.375797	0.0558562	6.72793	1.72e-11	1.52e-05			chr22	22901648	22901661	2	531294	531295	531292	531299	5.72884	1.01e-08	0.430035	0.0617391	0.430035	0.0617391	6.96536	3.28e-12	4.43e-06
chr1	15481367	15481541	2	8313	8314	8313	8314	6.72704	1.73e-11	0.395513	0.0587945	0.395513	0.0587945	6.72704	1.73e-11	1.52e-05			chr12	54367460	54368272	4	189516	189519	189508	189519	5.83203	5.48e-09	0.298195	0.0428114	0.298195	0.0428114	6.96531	3.28e-12	4.43e-06
chr21	37536083	37536137	2	294697	294698	294697	294698	6.72649	1.74e-11	0.413765	0.0615128	0.413765	0.0615128	6.72649	1.74e-11	1.53e-05			chr6	32064153	32064218	4	693985	693988	693967	694016	7.45285	9.13e-14	0.408422	0.058639	0.408422	0.058639	6.96502	3.28e-12	4.44e-06
chr10	132954294	132954348	2	68429	68430	68429	68430	6.72641	1.74e-11	0.411542	0.0611829	0.411542	0.0611829	6.72641	1.74e-11	1.53e-05			chr1	27718221	27718277	3	19287	19289	19287	19290	6.80516	1.01e-11	0.358565	0.0514861	0.358565	0.0514861	6.96431	3.3e-12	4.46e-06
chr4	5890411	5890633	5	334893	334897	334888	334897	6.48505	8.87e-11	0.337741	0.0502112	0.337741	0.0502112	6.72641	1.74e-11	1.53e-05			chr2	95663959	95664233	2	456367	456368	456367	456370	5.6572	1.54e-08	0.380213	0.0545987	0.380213	0.0545987	6.96378	3.31e-12	4.48e-06
chr2	105460263	105461796	7	263741	263747	263736	263750	6.88096	5.94e-12	0.232409	0.0345523	0.232409	0.0345523	6.72629	1.74e-11	1.53e-05			chr17	42733527	42733542	2	355821	355822	355821	355830	8.01726	1.08e-15	0.442712	0.0635775	0.442712	0.0635775	6.96333	3.32e-12	4.49e-06
chr6	29570739	29571363	4	383146	383149	383144	383149	-6.32476	2.54e-10	-0.299382	0.0445105	-0.299382	0.0445105	-6.7261	1.74e-11	1.53e-05			chr12	85667353	85667616	3	197305	197307	197305	197307	6.96294	3.33e-12	0.306373	0.0440005	0.306373	0.0440005	6.96294	3.33e-12	4.51e-06
chr11	60552755	60552785	2	83355	83356	83355	83356	-6.72586	1.75e-11	-0.42708	0.0634982	-0.42708	0.0634982	-6.72586	1.75e-11	1.54e-05			chr3	187684809	187684812	2	591052	591053	591052	591054	6.54197	6.07e-11	0.433128	0.0622067	0.433128	0.0622067	6.96272	3.34e-12	4.51e-06
chr3	27771053	27772058	9	309468	309476	309462	309476	7.30189	2.84e-13	0.246995	0.0367243	0.246995	0.0367243	6.72566	1.75e-11	1.54e-05			chr5	94891733	94891907	2	651229	651230	651229	651230	6.9627	3.34e-12	0.312487	0.0448801	0.312487	0.0448801	6.9627	3.34e-12	4.51e-06
chr3	13245693	13246196	3	307893	307895	307893	307895	6.72544	1.75e-11	0.386269	0.057434	0.386269	0.057434	6.72544	1.75e-11	1.54e-05			chr11	63685777	63685905	2	145667	145668	145667	145668	6.96268	3.34e-12	0.392346	0.0563498	0.392346	0.0563498	6.96268	3.34e-12	4.52e-06
chr2	27069975	27070303	2	253147	253148	253146	253148	6.4462	1.15e-10	0.375181	0.0557887	0.375181	0.0557887	6.72503	1.76e-11	1.55e-05			chr6	31691430	31691597	6	692272	692277	692263	692295	4.06791	4.74e-05	0.372124	0.0534493	0.372124	0.0534493	6.96218	3.35e-12	4.53e-06
chr20	33562131	33562606	2	287121	287122	287121	287122	-6.72459	1.76e-11	-0.393954	0.058584	-0.393954	0.058584	-6.72459	1.76e-11	1.55e-05			chr2	11809997	11810183	3	435713	435715	435711	435719	8.09104	5.92e-16	0.34162	0.0490691	0.34162	0.0490691	6.96201	3.35e-12	4.54e-06
chr8	57360586	57360711	3	451840	451842	451840	451844	6.32253	2.57e-10	0.385901	0.057387	0.385901	0.057387	6.72454	1.76e-11	1.55e-05			chr8	28912915	28913104	2	787292	787293	787292	787293	6.96197	3.36e-12	0.361177	0.0518786	0.361177	0.0518786	6.96197	3.36e-12	4.54e-06
chr3	134514173	134515422	6	323074	323079	323074	323079	6.7244	1.76e-11	0.267884	0.0398377	0.267884	0.0398377	6.7244	1.76e-11	1.55e-05			chr4	142053720	142054446	7	622278	622284	622278	622290	6.69419	2.17e-11	0.218372	0.0313685	0.218372	0.0313685	6.9615	3.37e-12	4.55e-06
chr2	118594167	118594304	2	265333	265334	265330	265335	5.75257	8.79e-09	0.412872	0.0613997	0.412872	0.0613997	6.72433	1.76e-11	1.55e-05			chr19	12835059	12835206	4	403841	403844	403840	403844	6.56917	5.06e-11	0.304738	0.0437756	0.304738	0.0437756	6.96136	3.37e-12	4.56e-06
chr16	51684945	51685042	2	178592	178593	178592	178593	6.7238	1.77e-11	0.427286	0.0635483	0.427286	0.0635483	6.7238	1.77e-11	1.56e-05			chr7	1113014	1113029	2	731241	731242	731241	731244	6.95038	3.64e-12	0.401623	0.0576982	0.401623	0.0576982	6.96075	3.38e-12	4.58e-06
chr20	23012235	23012241	2	285616	285617	285616	285617	-6.72249	1.79e-11	-0.433881	0.0645418	-0.433881	0.0645418	-6.72249	1.79e-11	1.57e-05			chr3	53879950	53880775	8	563160	563167	563160	563169	6.41275	1.43e-10	0.220656	0.0317035	0.220656	0.0317035	6.95999	3.4e-12	4.6e-06
chr11	47278977	47279183	2	81779	81780	81779	81782	5.73381	9.82e-09	0.392873	0.058442	0.392873	0.058442	6.72244	1.79e-11	1.57e-05			chr10	47653939	47654312	3	95148	95150	95148	95150	6.95991	3.4e-12	0.349204	0.0501736	0.349204	0.0501736	6.95991	3.4e-12	4.6e-06
chr6	32976826	32976897	3	392372	392374	392371	392377	3.79501	0.000147635	0.41725	0.0620686	0.41725	0.0620686	6.7224	1.79e-11	1.57e-05			chr3	147114986	147115043	2	581677	581678	581677	581678	6.95985	3.41e-12	0.381869	0.0548674	0.381869	0.0548674	6.95985	3.41e-12	4.61e-06
chr12	131438527	131438788	5	122248	122252	122245	122252	6.53161	6.51e-11	0.268261	0.0399068	0.268261	0.0399068	6.7222	1.79e-11	1.58e-05			chr18	56940333	56940463	3	387716	387718	387716	387721	6.21749	5.05e-10	0.32716	0.0470177	0.32716	0.0470177	6.95824	3.45e-12	4.66e-06
chr11	62104662	62104720	2	84027	84028	84027	84029	6.27697	3.45e-10	0.421399	0.0626877	0.421399	0.0626877	6.7222	1.79e-11	1.58e-05			chr16	30616285	30616649	2	311265	311266	311265	311266	6.95815	3.45e-12	0.343166	0.0493186	0.343166	0.0493186	6.95815	3.45e-12	4.66e-06
chr17	54756052	54756378	3	206278	206280	206278	206280	6.72103	1.8e-11	0.346566	0.0515644	0.346566	0.0515644	6.72103	1.8e-11	1.59e-05			chr7	751331	752521	9	730441	730449	730439	730454	5.87938	4.12e-09	0.198512	0.0285295	0.198512	0.0285295	6.95813	3.45e-12	4.66e-06
chr17	76871251	76871734	2	212194	212195	212194	212195	6.72094	1.81e-11	0.42099	0.0626386	0.42099	0.0626386	6.72094	1.81e-11	1.59e-05			chr3	172312523	172312599	3	586836	586838	586836	586838	6.9581	3.45e-12	0.436565	0.062742	0.436565	0.062742	6.9581	3.45e-12	4.66e-06
chr2	241612421	241612715	2	281805	281806	281801	281806	10.475	1.13e-25	0.374735	0.055759	0.374735	0.055759	6.72062	1.81e-11	1.59e-05			chr2	215675429	215675637	3	482623	482625	482622	482625	6.45369	1.09e-10	0.394741	0.0567332	0.394741	0.0567332	6.95784	3.46e-12	4.67e-06
chr3	155394292	155394303	2	325474	325475	325472	325475	-5.27774	1.31e-07	-0.427688	0.0636405	-0.427688	0.0636405	-6.72037	1.81e-11	1.6e-05			chr5	156771488	156771494	2	667250	667251	667250	667251	-6.95732	3.47e-12	-0.387337	0.0556733	-0.387337	0.0556733	-6.95732	3.47e-12	4.69e-06
chr15	68125197	68126554	7	159933	159939	159933	159939	6.71963	1.82e-11	0.246963	0.0367525	0.246963	0.0367525	6.71963	1.82e-11	1.6e-05			chr2	85921438	85922477	5	454997	455001	454997	455001	-6.95714	3.47e-12	-0.340272	0.0489098	-0.340272	0.0489098	-6.95714	3.47e-12	4.7e-06
chr2	176932579	176933407	5	271687	271691	271683	271691	6.3065	2.85e-10	0.317796	0.0472974	0.317796	0.0472974	6.7191	1.83e-11	1.61e-05			chr12	6976129	6976179	2	175974	175975	175972	175975	4.91806	8.74e-07	0.406981	0.058507	0.406981	0.058507	6.95611	3.5e-12	4.73e-06
chr8	142233427	142233705	4	460116	460119	460115	460119	6.1782	6.48e-10	0.402743	0.0599408	0.402743	0.0599408	6.71901	1.83e-11	1.61e-05			chr10	112404346	112404974	7	113153	113159	113153	113159	6.95603	3.5e-12	0.206679	0.0297121	0.206679	0.0297121	6.95603	3.5e-12	4.73e-06
chr11	32457162	32457386	3	79571	79573	79560	79575	7.88996	3.02e-15	0.340384	0.0506606	0.340384	0.0506606	6.71892	1.83e-11	1.61e-05			chr14	74317981	74318162	3	252562	252564	252562	252567	6.73422	1.65e-11	0.351233	0.0504936	0.351233	0.0504936	6.95599	3.5e-12	4.73e-06
chr15	60292055	60292147	2	158173	158174	158173	158175	6.3511	2.14e-10	0.392376	0.0584076	0.392376	0.0584076	6.7179	1.84e-11	1.62e-05			chr17	3896977	3896999	2	336610	336611	336610	336611	-6.95513	3.52e-12	-0.3591	0.0516309	-0.3591	0.0516309	-6.95513	3.52e-12	4.76e-06
chr6	28967324	28967660	3	382781	382783	382781	382783	-6.71606	1.87e-11	-0.345662	0.051468	-0.345662	0.051468	-6.71606	1.87e-11	1.64e-05			chr6	31148332	31148383	3	690890	690892	690890	690905	6.70093	2.07e-11	0.432188	0.0621397	0.432188	0.0621397	6.9551	3.52e-12	4.76e-06
chr3	3840360	3841061	4	306218	306221	306216	306229	7.07229	1.52e-12	0.307067	0.0457232	0.307067	0.0457232	6.71579	1.87e-11	1.65e-05			chr12	132278430	132278510	3	214237	214239	214237	214239	6.95392	3.55e-12	0.428147	0.0615691	0.428147	0.0615691	6.95392	3.55e-12	4.8e-06
chr13	28498334	28498544	4	126311	126314	126311	126317	8.48121	2.23e-17	0.26976	0.0401694	0.26976	0.0401694	6.71557	1.87e-11	1.65e-05			chr17	79797038	79797324	3	375045	375047	375045	375047	6.95338	3.57e-12	0.343308	0.0493728	0.343308	0.0493728	6.95338	3.57e-12	4.82e-06
chr10	124768896	124769187	2	66289	66290	66289	66290	6.71548	1.87e-11	0.373313	0.0555899	0.373313	0.0555899	6.71548	1.87e-11	1.65e-05			chr10	99393523	99393886	4	108627	108630	108625	108630	6.35689	2.06e-10	0.303201	0.0436056	0.303201	0.0436056	6.95325	3.57e-12	4.83e-06
chr7	44163941	44163975	2	423069	423070	423069	423070	6.71446	1.89e-11	0.429353	0.0639446	0.429353	0.0639446	6.71446	1.89e-11	1.66e-05			chr8	67975895	67976042	2	795635	795636	795633	795636	9.02205	1.85e-19	0.371914	0.053488	0.371914	0.053488	6.95322	3.57e-12	4.83e-06
chr6	114664754	114664843	2	403629	403630	403629	403630	6.71356	1.9e-11	0.395765	0.0589502	0.395765	0.0589502	6.71356	1.9e-11	1.67e-05			chr5	40672670	40672805	2	641231	641232	641231	641232	6.95245	3.59e-12	0.423888	0.0609696	0.423888	0.0609696	6.95245	3.59e-12	4.86e-06
chrX	23350313	23350419	2	474552	474553	474552	474554	6.10086	1.05e-09	0.397154	0.0591577	0.397154	0.0591577	6.71348	1.9e-11	1.67e-05			chr7	100743732	100744067	3	759297	759299	759297	759299	6.95185	3.61e-12	0.301345	0.0433475	0.301345	0.0433475	6.95185	3.61e-12	4.88e-06
chr3	154958122	154958663	3	325447	325449	325447	325449	-6.71316	1.9e-11	-0.35475	0.052844	-0.35475	0.052844	-6.71316	1.9e-11	1.68e-05			chr17	7350001	7350881	5	339298	339302	339298	339302	6.95183	3.61e-12	0.309738	0.0445548	0.309738	0.0445548	6.95183	3.61e-12	4.88e-06
chr1	81772036	81772046	2	22968	22969	22968	22969	6.71298	1.91e-11	0.433782	0.0646184	0.433782	0.0646184	6.71298	1.91e-11	1.68e-05			chr10	43704423	43704667	2	93928	93929	93928	93929	6.95152	3.61e-12	0.298833	0.0429881	0.298833	0.0429881	6.95152	3.61e-12	4.89e-06
chr3	174158880	174159416	3	327192	327194	327191	327194	6.54941	5.78e-11	0.346298	0.051591	0.346298	0.051591	6.71239	1.91e-11	1.69e-05			chr15	29213858	29213860	2	268827	268828	268822	268828	-4.23867	2.25e-05	-0.417763	0.0600972	-0.417763	0.0600972	-6.95146	3.62e-12	4.89e-06
chr16	86544339	86544787	4	185441	185444	185441	185444	6.71205	1.92e-11	0.302871	0.0451236	0.302871	0.0451236	6.71205	1.92e-11	1.69e-05			chr19	51141227	51141269	2	424320	424321	424320	424326	9.56542	1.12e-21	0.380823	0.054785	0.380823	0.054785	6.95123	3.62e-12	4.9e-06
chr17	48041301	48042353	7	205275	205281	205275	205281	6.71194	1.92e-11	0.263569	0.0392687	0.263569	0.0392687	6.71194	1.92e-11	1.69e-05			chr2	241644166	241644188	2	493437	493438	493437	493439	-6.9136	4.72e-12	-0.425493	0.0612143	-0.425493	0.0612143	-6.95087	3.63e-12	4.91e-06
chr17	57410082	57410172	2	206997	206998	206997	206998	6.71192	1.92e-11	0.4023	0.0599381	0.4023	0.0599381	6.71192	1.92e-11	1.69e-05			chr19	3047978	3048443	2	395952	395953	395949	395953	6.23071	4.64e-10	0.346827	0.0498975	0.346827	0.0498975	6.95079	3.63e-12	4.91e-06
chr12	33049620	33050217	6	105516	105521	105516	105521	6.71173	1.92e-11	0.271464	0.0404462	0.271464	0.0404462	6.71173	1.92e-11	1.69e-05			chr8	38326358	38326480	3	789545	789547	789545	789552	6.52412	6.84e-11	0.29082	0.0418456	0.29082	0.0418456	6.94984	3.66e-12	4.95e-06
chr19	58570427	58570491	5	247682	247686	247681	247688	10.0118	1.35e-23	0.395697	0.058958	0.395697	0.058958	6.71151	1.93e-11	1.7e-05			chr11	44972679	44972881	6	139235	139240	139234	139244	6.7583	1.4e-11	0.264017	0.0379897	0.264017	0.0379897	6.94971	3.66e-12	4.95e-06
chr2	192711243	192711926	4	273418	273421	273418	273422	6.62452	3.48e-11	0.340635	0.0507546	0.340635	0.0507546	6.71142	1.93e-11	1.7e-05			chr11	73116210	73116329	3	154389	154391	154389	154391	6.9497	3.66e-12	0.43511	0.0626084	0.43511	0.0626084	6.9497	3.66e-12	4.95e-06
chr15	81071273	81071843	3	163039	163041	163039	163041	6.71091	1.93e-11	0.354934	0.0528892	0.354934	0.0528892	6.71091	1.93e-11	1.7e-05			chr19	13125170	13125281	2	404288	404289	404283	404289	5.72573	1.03e-08	0.360701	0.0519025	0.360701	0.0519025	6.94958	3.66e-12	4.96e-06
chr11	65325623	65326208	3	86215	86217	86211	86217	8.48103	2.23e-17	0.351407	0.0523679	0.351407	0.0523679	6.71034	1.94e-11	1.71e-05			chr5	177889945	177890047	2	673734	673735	673734	673735	6.94882	3.68e-12	0.404921	0.0582719	0.404921	0.0582719	6.94882	3.68e-12	4.98e-06
chr10	77164747	77165025	3	58068	58070	58068	58078	4.84886	1.24e-06	0.379725	0.056597	0.379725	0.056597	6.70929	1.96e-11	1.72e-05			chr20	39316111	39317194	6	506698	506703	506698	506704	6.86146	6.82e-12	0.243283	0.0350124	0.243283	0.0350124	6.94849	3.69e-12	4.99e-06
chr17	48206283	48206884	4	205408	205411	205408	205411	6.70927	1.96e-11	0.325014	0.0484425	0.325014	0.0484425	6.70927	1.96e-11	1.72e-05			chr22	51176615	51176734	4	546408	546411	546404	546411	-6.46886	9.87e-11	-0.293595	0.0422535	-0.293595	0.0422535	-6.94843	3.69e-12	5e-06
chr2	242702881	242702932	2	282529	282530	282527	282530	-4.82748	1.38e-06	-0.43652	0.0650637	-0.43652	0.0650637	-6.70911	1.96e-11	1.72e-05			chr19	55084260	55084269	2	427453	427454	427453	427454	6.94788	3.71e-12	0.424979	0.0611666	0.424979	0.0611666	6.94788	3.71e-12	5.01e-06
chr5	138534324	138534431	2	366958	366959	366958	366959	6.70733	1.98e-11	0.372517	0.0555387	0.372517	0.0555387	6.70733	1.98e-11	1.75e-05			chr10	30093034	30093517	2	91435	91436	91435	91436	6.94773	3.71e-12	0.367658	0.0529177	0.367658	0.0529177	6.94773	3.71e-12	5.02e-06
chr15	60286384	60286540	3	158155	158157	158155	158157	6.70541	2.01e-11	0.366874	0.0547131	0.366874	0.0547131	6.70541	2.01e-11	1.77e-05			chr20	23015906	23015936	4	501082	501085	501081	501086	5.99018	2.1e-09	0.389642	0.0560828	0.389642	0.0560828	6.94762	3.72e-12	5.02e-06
chr3	57204141	57204170	2	315411	315412	315410	315412	6.68587	2.3e-11	0.397578	0.0592939	0.397578	0.0592939	6.70521	2.01e-11	1.77e-05			chr7	96635748	96636616	6	756671	756676	756671	756677	6.8842	5.81e-12	0.247738	0.0356601	0.247738	0.0356601	6.9472	3.73e-12	5.04e-06
chr4	581937	582447	3	331344	331346	331344	331346	6.70481	2.02e-11	0.383457	0.0571913	0.383457	0.0571913	6.70481	2.02e-11	1.78e-05			chr15	80189821	80189896	2	287413	287414	287409	287418	5.22413	1.75e-07	0.412912	0.0594374	0.412912	0.0594374	6.947	3.73e-12	5.05e-06
chr13	88326752	88326918	2	131343	131344	131343	131344	6.70429	2.02e-11	0.400088	0.0596764	0.400088	0.0596764	6.70429	2.02e-11	1.78e-05			chr3	189838736	189839357	10	591626	591635	591626	591635	6.94694	3.73e-12	0.189635	0.0272977	0.189635	0.0272977	6.94694	3.73e-12	5.05e-06
chrX	82763219	82763247	3	479079	479081	479079	479086	5.96525	2.44e-09	0.361529	0.0539263	0.361529	0.0539263	6.70414	2.03e-11	1.78e-05			chr19	38183976	38184447	2	414232	414233	414232	414233	6.94659	3.74e-12	0.342609	0.0493205	0.342609	0.0493205	6.94659	3.74e-12	5.06e-06
chr9	38067597	38067684	2	465117	465118	465117	465118	6.70405	2.03e-11	0.40786	0.0608379	0.40786	0.0608379	6.70405	2.03e-11	1.78e-05			chr1	77230619	77230959	4	37003	37006	37003	37006	6.94655	3.74e-12	0.39918	0.0574644	0.39918	0.0574644	6.94655	3.74e-12	5.06e-06
chr6	32050947	32051108	3	390070	390072	390068	390072	-5.79747	6.73e-09	-0.360934	0.0538429	-0.360934	0.0538429	-6.70346	2.04e-11	1.79e-05			chr1	169429698	169429972	4	58511	58514	58509	58514	6.47138	9.71e-11	0.338733	0.0487636	0.338733	0.0487636	6.94643	3.75e-12	5.07e-06
chr8	27449716	27449755	2	448225	448226	448225	448226	6.70326	2.04e-11	0.393373	0.0586838	0.393373	0.0586838	6.70326	2.04e-11	1.79e-05			chr1	153762201	153762564	7	51220	51226	51220	51226	6.9462	3.75e-12	0.312862	0.0450407	0.312862	0.0450407	6.9462	3.75e-12	5.08e-06
chr20	34894648	34895136	3	287474	287476	287474	287476	6.70291	2.04e-11	0.334599	0.0499185	0.334599	0.0499185	6.70291	2.04e-11	1.8e-05			chr11	124768241	124768484	2	168316	168317	168307	168317	4.13518	3.55e-05	0.402823	0.057994	0.402823	0.057994	6.94594	3.76e-12	5.08e-06
chr6	33386397	33386556	5	394084	394088	394084	394088	6.70289	2.04e-11	0.264778	0.0395021	0.264778	0.0395021	6.70289	2.04e-11	1.8e-05			chr7	138386120	138386232	2	768053	768054	768053	768054	6.94571	3.77e-12	0.386241	0.0556086	0.386241	0.0556086	6.94571	3.77e-12	5.09e-06
chr15	75527224	75527631	2	161734	161735	161734	161735	-6.70288	2.04e-11	-0.393058	0.0586402	-0.393058	0.0586402	-6.70288	2.04e-11	1.8e-05			chr12	52626814	52627047	5	188060	188064	188060	188068	6.70107	2.07e-11	0.276545	0.0398178	0.276545	0.0398178	6.94528	3.78e-12	5.11e-06
chr5	134914371	134915088	7	366351	366357	366351	366357	6.70208	2.05e-11	0.251749	0.0375629	0.251749	0.0375629	6.70208	2.05e-11	1.81e-05			chr3	112989706	112990157	2	571995	571996	571995	571996	-6.94494	3.79e-12	-0.352048	0.0506912	-0.352048	0.0506912	-6.94494	3.79e-12	5.12e-06
chr12	8974786	8974844	2	102705	102706	102705	102709	-6.13871	8.32e-10	-0.35213	0.0525424	-0.35213	0.0525424	-6.70183	2.06e-11	1.81e-05			chr19	9608947	9609786	14	401171	401184	401171	401184	6.94474	3.79e-12	0.247395	0.0356233	0.247395	0.0356233	6.94474	3.79e-12	5.13e-06
chr14	85998576	85998669	2	145570	145571	145568	145571	6.53959	6.17e-11	0.407797	0.0608496	0.407797	0.0608496	6.70171	2.06e-11	1.81e-05			chr4	128702723	128703088	2	620514	620515	620514	620517	6.43481	1.24e-10	0.316702	0.0456067	0.316702	0.0456067	6.94419	3.81e-12	5.15e-06
chr22	37099549	37099696	2	301573	301574	301572	301574	6.19052	6e-10	0.389704	0.0581538	0.389704	0.0581538	6.70126	2.07e-11	1.82e-05			chr1	47656137	47656140	2	29780	29781	29780	29781	6.94406	3.81e-12	0.421767	0.0607378	0.421767	0.0607378	6.94406	3.81e-12	5.15e-06
chr3	173302142	173302303	2	327153	327154	327153	327157	6.4228	1.34e-10	0.369982	0.0552115	0.369982	0.0552115	6.70119	2.07e-11	1.82e-05			chr4	3873127	3874006	5	599062	599066	599062	599068	6.05411	1.41e-09	0.282559	0.0406912	0.282559	0.0406912	6.94398	3.81e-12	5.16e-06
chr10	97802912	97802977	6	60948	60953	60947	60955	6.30983	2.79e-10	0.294273	0.0439136	0.294273	0.0439136	6.70118	2.07e-11	1.82e-05			chr12	24717001	24717058	2	180710	180711	180707	180712	6.65773	2.78e-11	0.360853	0.0519695	0.360853	0.0519695	6.94356	3.82e-12	5.17e-06
chr7	76109050	76109396	3	427480	427482	427480	427482	-6.7011	2.07e-11	-0.304946	0.0455068	-0.304946	0.0455068	-6.7011	2.07e-11	1.82e-05			chr1	202252162	202252555	2	65803	65804	65802	65804	6.45253	1.1e-10	0.377157	0.0543178	0.377157	0.0543178	6.94352	3.82e-12	5.17e-06
chr12	31744436	31744695	2	105330	105331	105329	105331	5.93262	2.98e-09	0.420679	0.0627792	0.420679	0.0627792	6.70093	2.07e-11	1.82e-05			chr22	19874827	19874916	2	529662	529663	529662	529663	6.94285	3.84e-12	0.33714	0.0485593	0.33714	0.0485593	6.94285	3.84e-12	5.2e-06
chr19	11998735	11998871	2	230437	230438	230427	230440	6.27517	3.49e-10	0.396451	0.0591647	0.396451	0.0591647	6.70081	2.07e-11	1.82e-05			chr3	113667740	113667809	2	572237	572238	572237	572238	6.94282	3.84e-12	0.386228	0.0556298	0.386228	0.0556298	6.94282	3.84e-12	5.2e-06
chr10	50146962	50146991	2	54689	54690	54689	54690	-6.70078	2.07e-11	-0.401903	0.0599785	-0.401903	0.0599785	-6.70078	2.07e-11	1.83e-05			chr6	73738087	73738587	2	707425	707426	707425	707426	6.94265	3.85e-12	0.294401	0.0424047	0.294401	0.0424047	6.94265	3.85e-12	5.2e-06
chr12	130645423	130646022	5	121819	121823	121819	121828	7.3723	1.68e-13	0.267293	0.0398926	0.267293	0.0398926	6.70031	2.08e-11	1.83e-05			chr19	50508844	50508881	2	423863	423864	423863	423864	-6.94202	3.87e-12	-0.362621	0.0522357	-0.362621	0.0522357	-6.94202	3.87e-12	5.23e-06
chr16	49316053	49316197	2	178090	178091	178090	178091	6.69998	2.08e-11	0.38163	0.0569599	0.38163	0.0569599	6.69998	2.08e-11	1.84e-05			chr4	159931702	159931832	2	625705	625706	625705	625706	-6.94197	3.87e-12	-0.33492	0.0482456	-0.33492	0.0482456	-6.94197	3.87e-12	5.23e-06
chr1	36947785	36947989	2	15636	15637	15636	15641	5.22305	1.76e-07	0.437739	0.0653407	0.437739	0.0653407	6.69933	2.09e-11	1.84e-05			chr13	28501413	28503235	8	219488	219495	219485	219495	6.00047	1.97e-09	0.211739	0.0305016	0.211739	0.0305016	6.94191	3.87e-12	5.23e-06
chr11	68134211	68134331	2	88277	88278	88277	88279	-6.14682	7.91e-10	-0.388016	0.0579316	-0.388016	0.0579316	-6.69783	2.12e-11	1.86e-05			chr19	826359	826554	2	392880	392881	392880	392881	6.94189	3.87e-12	0.387533	0.0558253	0.387533	0.0558253	6.94189	3.87e-12	5.23e-06
chr1	203242601	203242638	2	38708	38709	38708	38709	6.69628	2.14e-11	0.458901	0.0685308	0.458901	0.0685308	6.69628	2.14e-11	1.88e-05			chr4	170928131	170928419	2	627201	627202	627201	627202	6.94183	3.87e-12	0.380877	0.0548669	0.380877	0.0548669	6.94183	3.87e-12	5.23e-06
chrX	109683484	109683490	2	480480	480481	480480	480481	-6.69625	2.14e-11	-0.41945	0.0626395	-0.41945	0.0626395	-6.69625	2.14e-11	1.88e-05			chr14	95780344	95780358	2	259033	259034	259033	259034	6.94168	3.87e-12	0.426664	0.061464	0.426664	0.061464	6.94168	3.87e-12	5.24e-06
chr2	58655041	58656105	7	257271	257277	257269	257277	6.57387	4.9e-11	0.258523	0.0386115	0.258523	0.0386115	6.6955	2.15e-11	1.89e-05			chr16	77468486	77469998	12	324131	324142	324131	324142	6.94131	3.88e-12	0.185128	0.0266705	0.185128	0.0266705	6.94131	3.88e-12	5.25e-06
chr4	66534040	66534538	4	340576	340579	340576	340579	6.69531	2.15e-11	0.307473	0.0459236	0.307473	0.0459236	6.69531	2.15e-11	1.89e-05			chr20	25988266	25988587	2	502132	502133	502132	502133	-6.94113	3.89e-12	-0.342336	0.0493199	-0.342336	0.0493199	-6.94113	3.89e-12	5.26e-06
chr19	4950746	4950888	3	227016	227018	227016	227018	6.69521	2.15e-11	0.382511	0.057132	0.382511	0.057132	6.69521	2.15e-11	1.9e-05			chr7	137775797	137775882	2	767904	767905	767904	767905	6.94076	3.9e-12	0.401241	0.0578094	0.401241	0.0578094	6.94076	3.9e-12	5.27e-06
chr12	131622584	131623508	6	122403	122408	122402	122408	-6.41373	1.42e-10	-0.280215	0.0418533	-0.280215	0.0418533	-6.69517	2.15e-11	1.9e-05			chr16	80603469	80603608	2	324789	324790	324788	324790	-6.27468	3.5e-10	-0.379781	0.0547199	-0.379781	0.0547199	-6.94045	3.91e-12	5.29e-06
chr1	204226218	204226566	2	38996	38997	38996	38997	-6.6949	2.16e-11	-0.376372	0.0562178	-0.376372	0.0562178	-6.6949	2.16e-11	1.9e-05			chr10	102988389	102988836	4	110432	110435	110429	110449	6.58237	4.63e-11	0.303192	0.0436849	0.303192	0.0436849	6.94043	3.91e-12	5.29e-06
chr17	46831306	46831490	2	204795	204796	204795	204796	6.69478	2.16e-11	0.377317	0.0563599	0.377317	0.0563599	6.69478	2.16e-11	1.9e-05			chr19	13122381	13122567	3	404275	404277	404275	404277	6.94005	3.92e-12	0.400612	0.0577246	0.400612	0.0577246	6.94005	3.92e-12	5.3e-06
chr2	176994665	176995088	3	271910	271912	271904	271913	9.3409	9.55e-21	0.348308	0.0520275	0.348308	0.0520275	6.69468	2.16e-11	1.9e-05			chr9	131831457	131831936	2	834854	834855	834854	834855	6.93951	3.93e-12	0.400065	0.0576504	0.400065	0.0576504	6.93951	3.93e-12	5.32e-06
chr17	43045014	43045372	4	203222	203225	203219	203226	5.63887	1.71e-08	0.313534	0.0468355	0.313534	0.0468355	6.69436	2.17e-11	1.91e-05			chr1	1549615	1549799	3	1643	1645	1643	1646	6.84825	7.48e-12	0.360719	0.0519896	0.360719	0.0519896	6.9383	3.97e-12	5.37e-06
chr4	187644620	187645059	3	351099	351101	351099	351121	7.09562	1.29e-12	0.353176	0.0527576	0.353176	0.0527576	6.69432	2.17e-11	1.91e-05			chr10	5339609	5339754	2	84493	84494	84493	84494	6.93817	3.97e-12	0.352325	0.0507807	0.352325	0.0507807	6.93817	3.97e-12	5.37e-06
chr10	124133785	124133822	3	66102	66104	66102	66104	6.69396	2.17e-11	0.40634	0.0607025	0.40634	0.0607025	6.69396	2.17e-11	1.91e-05			chr13	112707805	112708288	2	234442	234443	234442	234443	6.93745	3.99e-12	0.34694	0.0500097	0.34694	0.0500097	6.93745	3.99e-12	5.4e-06
chr13	28542287	28543520	11	126362	126372	126362	126372	6.69369	2.18e-11	0.221874	0.0331468	0.221874	0.0331468	6.69369	2.18e-11	1.92e-05			chr4	85503328	85503416	2	614071	614072	614071	614080	6.12375	9.14e-10	0.359118	0.0517656	0.359118	0.0517656	6.93739	3.99e-12	5.4e-06
chr22	32571896	32572422	4	301093	301096	301093	301096	6.69288	2.19e-11	0.32127	0.0480018	0.32127	0.0480018	6.69288	2.19e-11	1.93e-05			chr3	58071600	58071644	2	564258	564259	564258	564259	-6.93737	3.99e-12	-0.416126	0.0599833	-0.416126	0.0599833	-6.93737	3.99e-12	5.4e-06
chr1	201450881	201450997	2	38054	38055	38054	38056	5.91892	3.24e-09	0.413184	0.0617378	0.413184	0.0617378	6.69256	2.19e-11	1.93e-05			chr11	71318865	71318870	2	153299	153300	153296	153300	7.4034	1.33e-13	0.363964	0.052465	0.363964	0.052465	6.93728	4e-12	5.41e-06
chr15	96531769	96531851	2	165657	165658	165657	165658	6.69211	2.2e-11	0.412603	0.0616551	0.412603	0.0616551	6.69211	2.2e-11	1.94e-05			chr1	40137970	40138052	2	25493	25494	25491	25494	6.23566	4.5e-10	0.381771	0.0550326	0.381771	0.0550326	6.93717	4e-12	5.41e-06
chr8	43131431	43131656	3	450572	450574	450570	450578	6.47293	9.61e-11	0.41406	0.0618742	0.41406	0.0618742	6.69195	2.2e-11	1.94e-05			chr15	65648103	65648312	3	280511	280513	280511	280513	6.93702	4e-12	0.307755	0.0443641	0.307755	0.0443641	6.93702	4e-12	5.42e-06
chr18	24445262	24445692	3	218776	218778	218774	218778	-6.40329	1.52e-10	-0.299066	0.044691	-0.299066	0.044691	-6.69186	2.2e-11	1.94e-05			chr22	43506033	43506347	7	541761	541767	541758	541776	5.24806	1.54e-07	0.246871	0.0355884	0.246871	0.0355884	6.93684	4.01e-12	5.42e-06
chr16	34740585	34741493	5	177673	177677	177672	177678	6.46452	1.02e-10	0.327121	0.0488849	0.327121	0.0488849	6.69166	2.21e-11	1.94e-05			chr2	129494526	129494558	2	465666	465667	465665	465667	6.80695	9.97e-12	0.373528	0.0538476	0.373528	0.0538476	6.93675	4.01e-12	5.43e-06
chr5	74162602	74162880	7	360437	360443	360436	360444	6.45097	1.11e-10	0.304587	0.0455177	0.304587	0.0455177	6.69161	2.21e-11	1.94e-05			chr9	127230658	127230927	4	832493	832496	832493	832496	6.93567	4.04e-12	0.250512	0.0361193	0.250512	0.0361193	6.93567	4.04e-12	5.47e-06
chr10	126330845	126331238	6	66753	66758	66753	66760	-6.28132	3.36e-10	-0.30982	0.0463049	-0.30982	0.0463049	-6.69088	2.22e-11	1.95e-05			chr1	117753678	117753965	4	46364	46367	46361	46367	-5.64542	1.65e-08	-0.304182	0.0438626	-0.304182	0.0438626	-6.93489	4.07e-12	5.5e-06
chr12	133484743	133484853	2	124289	124290	124288	124292	6.0177	1.77e-09	0.380666	0.0568963	0.380666	0.0568963	6.69053	2.22e-11	1.96e-05			chr2	232256981	232257271	2	487932	487933	487932	487933	6.93487	4.07e-12	0.353978	0.0510432	0.353978	0.0510432	6.93487	4.07e-12	5.5e-06
chr17	66596999	66597500	5	208919	208923	208919	208923	6.69043	2.23e-11	0.290729	0.0434545	0.290729	0.0434545	6.69043	2.23e-11	1.96e-05			chr3	119421604	119422283	7	573229	573235	573228	573235	6.64743	2.98e-11	0.276948	0.0399402	0.276948	0.0399402	6.93406	4.09e-12	5.53e-06
chr10	88716646	88716659	2	59439	59440	59439	59440	-6.69038	2.23e-11	-0.399668	0.0597377	-0.399668	0.0597377	-6.69038	2.23e-11	1.96e-05			chr1	15792348	15792371	2	11490	11491	11490	11491	6.93401	4.09e-12	0.384318	0.055425	0.384318	0.055425	6.93401	4.09e-12	5.53e-06
chr13	112555972	112555987	2	134207	134208	134207	134208	-6.69011	2.23e-11	-0.373817	0.0558761	-0.373817	0.0558761	-6.69011	2.23e-11	1.96e-05			chr7	38298908	38298966	2	744365	744366	744365	744366	-6.93331	4.11e-12	-0.380025	0.0548114	-0.380025	0.0548114	-6.93331	4.11e-12	5.56e-06
chr4	3387281	3387499	4	333901	333904	333901	333904	6.69002	2.23e-11	0.33137	0.0495319	0.33137	0.0495319	6.69002	2.23e-11	1.96e-05			chr2	101618248	101618394	3	458682	458684	458681	458684	6.46619	1.01e-10	0.342814	0.0494466	0.342814	0.0494466	6.93302	4.12e-12	5.57e-06
chr2	43864913	43865055	3	255563	255565	255554	255565	4.59297	4.37e-06	0.359401	0.0537231	0.359401	0.0537231	6.68988	2.23e-11	1.97e-05			chr12	53343514	53343703	2	188616	188617	188616	188618	6.84786	7.5e-12	0.425649	0.0613955	0.425649	0.0613955	6.9329	4.12e-12	5.58e-06
chr14	69443362	69443683	2	143153	143154	143153	143154	6.68937	2.24e-11	0.38578	0.0576706	0.38578	0.0576706	6.68937	2.24e-11	1.97e-05			chr20	37899981	37900062	3	506558	506560	506558	506560	-6.93273	4.13e-12	-0.344525	0.0496955	-0.344525	0.0496955	-6.93273	4.13e-12	5.58e-06
chr15	24123232	24123421	4	152149	152152	152149	152152	6.68925	2.24e-11	0.310712	0.0464495	0.310712	0.0464495	6.68925	2.24e-11	1.98e-05			chr10	102986808	102987257	2	110425	110426	110422	110428	5.79301	6.91e-09	0.334334	0.0482276	0.334334	0.0482276	6.93242	4.14e-12	5.6e-06
chr22	29712139	29712472	2	300303	300304	300296	300304	6.40022	1.55e-10	0.397903	0.0594844	0.397903	0.0594844	6.6892	2.24e-11	1.98e-05			chr8	101484375	101484386	2	801611	801612	801611	801612	6.93225	4.14e-12	0.400526	0.0577771	0.400526	0.0577771	6.93225	4.14e-12	5.6e-06
chr10	119000927	119001478	6	65238	65243	65235	65243	6.41805	1.38e-10	0.26107	0.0390292	0.26107	0.0390292	6.6891	2.25e-11	1.98e-05			chr22	23933841	23933959	2	531820	531821	531820	531821	6.93209	4.15e-12	0.410326	0.0591922	0.410326	0.0591922	6.93209	4.15e-12	5.61e-06
chr6	168597599	168597617	2	410900	410901	410900	410901	-6.68907	2.25e-11	-0.36492	0.0545547	-0.36492	0.0545547	-6.68907	2.25e-11	1.98e-05			chr12	66582582	66582737	2	194229	194230	194228	194239	6.81427	9.47e-12	0.3939	0.0568243	0.3939	0.0568243	6.9319	4.15e-12	5.62e-06
chr13	29393749	29393811	2	126563	126564	126563	126564	6.68903	2.25e-11	0.390417	0.0583668	0.390417	0.0583668	6.68903	2.25e-11	1.98e-05			chr1	110210439	110210635	3	43271	43273	43269	43279	6.3904	1.65e-10	0.30618	0.0441702	0.30618	0.0441702	6.93182	4.15e-12	5.62e-06
chr1	35351407	35351903	4	15107	15110	15102	15110	6.55027	5.74e-11	0.285367	0.0426644	0.285367	0.0426644	6.68865	2.25e-11	1.98e-05			chr1	203738680	203738799	3	66672	66674	66672	66674	6.9316	4.16e-12	0.421135	0.0607559	0.421135	0.0607559	6.9316	4.16e-12	5.63e-06
chr14	55028881	55029302	2	140980	140981	140980	140981	-6.68852	2.25e-11	-0.36261	0.0542138	-0.36261	0.0542138	-6.68852	2.25e-11	1.98e-05			chr16	3137338	3137690	3	300654	300656	300652	300656	6.8706	6.39e-12	0.364693	0.0526165	0.364693	0.0526165	6.93115	4.17e-12	5.65e-06
chr9	92253441	92253636	2	466371	466372	466371	466372	-6.68787	2.26e-11	-0.433934	0.0648837	-0.433934	0.0648837	-6.68787	2.26e-11	1.99e-05			chr17	20812157	20812310	2	345449	345450	345449	345450	6.93112	4.18e-12	0.353398	0.0509871	0.353398	0.0509871	6.93112	4.18e-12	5.65e-06
chr7	45196501	45196849	2	423474	423475	423474	423475	-6.68764	2.27e-11	-0.368523	0.055105	-0.368523	0.055105	-6.68764	2.27e-11	2e-05			chr14	106406171	106406221	2	266262	266263	266262	266263	-6.93095	4.18e-12	-0.374498	0.0540327	-0.374498	0.0540327	-6.93095	4.18e-12	5.65e-06
chr19	40788787	40788926	2	238512	238513	238512	238513	-6.68742	2.27e-11	-0.431273	0.0644903	-0.431273	0.0644903	-6.68742	2.27e-11	2e-05			chr6	41254825	41254885	2	701329	701330	701325	701330	7.51858	5.54e-14	0.392522	0.0566359	0.392522	0.0566359	6.93061	4.19e-12	5.67e-06
chr1	120190989	120191124	2	27948	27949	27941	27949	6.98282	2.89e-12	0.372007	0.0556342	0.372007	0.0556342	6.68665	2.28e-11	2.01e-05			chr11	1857477	1858135	4	126092	126095	126088	126098	-5.55722	2.74e-08	-0.280681	0.0404996	-0.280681	0.0404996	-6.93047	4.19e-12	5.67e-06
chr5	76925446	76925450	2	360830	360831	360828	360832	5.64651	1.64e-08	0.412806	0.0617425	0.412806	0.0617425	6.68593	2.29e-11	2.02e-05			chr17	76772363	76772464	2	371348	371349	371348	371349	-6.92942	4.23e-12	-0.390758	0.0563912	-0.390758	0.0563912	-6.92942	4.23e-12	5.72e-06
chr1	11107384	11107452	2	7243	7244	7240	7244	-5.85824	4.68e-09	-0.376469	0.0563097	-0.376469	0.0563097	-6.68568	2.3e-11	2.02e-05			chr7	134856544	134856562	2	767234	767235	767234	767235	6.92907	4.24e-12	0.342021	0.0493602	0.342021	0.0493602	6.92907	4.24e-12	5.73e-06
chr5	127872767	127872958	2	365080	365081	365080	365093	8.04116	8.9e-16	0.408724	0.0611456	0.408724	0.0611456	6.68443	2.32e-11	2.04e-05			chr17	19574962	19574966	2	344999	345000	344999	345000	6.92848	4.25e-12	0.334337	0.0482554	0.334337	0.0482554	6.92848	4.25e-12	5.75e-06
chr3	107646742	107647202	5	318797	318801	318795	318801	5.99752	2e-09	0.281291	0.0420838	0.281291	0.0420838	6.68408	2.32e-11	2.05e-05			chr1	210505543	210505785	2	69659	69660	69659	69660	-6.9283	4.26e-12	-0.353042	0.0509565	-0.353042	0.0509565	-6.9283	4.26e-12	5.76e-06
chr1	204797507	204797929	5	39151	39155	39151	39155	6.68389	2.33e-11	0.284917	0.0426274	0.284917	0.0426274	6.68389	2.33e-11	2.05e-05			chr17	79414215	79414543	2	374531	374532	374531	374535	-6.57301	4.93e-11	-0.345822	0.0499152	-0.345822	0.0499152	-6.9282	4.26e-12	5.76e-06
chr7	1286023	1286386	4	413986	413989	413986	413989	6.68387	2.33e-11	0.309448	0.0462977	0.309448	0.0462977	6.68387	2.33e-11	2.05e-05			chr5	150949152	150949267	2	666088	666089	666088	666089	-6.92813	4.26e-12	-0.322587	0.046562	-0.322587	0.046562	-6.92813	4.26e-12	5.77e-06
chr8	76320150	76320362	2	453749	453750	453742	453750	7.4213	1.16e-13	0.410055	0.0613514	0.410055	0.0613514	6.68371	2.33e-11	2.05e-05			chr15	29395932	29396267	3	268898	268900	268897	268900	6.76182	1.36e-11	0.369139	0.0532885	0.369139	0.0532885	6.92718	4.29e-12	5.81e-06
chr12	214000	214194	2	99944	99945	99944	99946	6.67049	2.55e-11	0.436465	0.0653167	0.436465	0.0653167	6.68228	2.35e-11	2.07e-05			chr14	105860954	105860985	2	265645	265646	265645	265646	6.92706	4.3e-12	0.36462	0.052637	0.36462	0.052637	6.92706	4.3e-12	5.81e-06
chr20	62795838	62796136	3	293223	293225	293222	293227	6.47831	9.28e-11	0.357033	0.0534306	0.357033	0.0534306	6.68218	2.35e-11	2.07e-05			chr7	142997642	142997929	2	769764	769765	769764	769765	6.9269	4.3e-12	0.400519	0.0578208	0.400519	0.0578208	6.9269	4.3e-12	5.82e-06
chr19	38747174	38747201	2	237496	237497	237493	237503	5.782	7.38e-09	0.425222	0.063644	0.425222	0.063644	6.68126	2.37e-11	2.09e-05			chr2	38366802	38366942	2	442978	442979	442978	442979	-6.92683	4.3e-12	-0.35257	0.0508992	-0.35257	0.0508992	-6.92683	4.3e-12	5.82e-06
chr22	46263018	46263478	5	304372	304376	304372	304377	6.62001	3.59e-11	0.303463	0.0454205	0.303463	0.0454205	6.68118	2.37e-11	2.09e-05			chr18	3067337	3067532	3	377923	377925	377923	377926	-8.01874	1.07e-15	-0.266761	0.0385127	-0.266761	0.0385127	-6.92658	4.31e-12	5.83e-06
chr1	177225466	177225850	3	35775	35777	35775	35779	6.1875	6.11e-10	0.353158	0.052868	0.353158	0.052868	6.67999	2.39e-11	2.1e-05			chr13	43566902	43567153	2	223164	223165	223164	223165	-6.92567	4.34e-12	-0.352174	0.0508505	-0.352174	0.0508505	-6.92567	4.34e-12	5.87e-06
chr15	74164800	74164906	2	161079	161080	161079	161080	-6.67969	2.39e-11	-0.386118	0.0578048	-0.386118	0.0578048	-6.67969	2.39e-11	2.11e-05			chr11	64985759	64986065	2	147387	147388	147387	147388	-6.92553	4.34e-12	-0.384248	0.0554829	-0.384248	0.0554829	-6.92553	4.34e-12	5.87e-06
chr6	52172005	52172083	2	398481	398482	398480	398482	6.4949	8.31e-11	0.445151	0.0666478	0.445151	0.0666478	6.67916	2.4e-11	2.12e-05			chr3	138312356	138312634	2	579764	579765	579764	579767	6.1569	7.42e-10	0.318853	0.0460434	0.318853	0.0460434	6.92505	4.36e-12	5.89e-06
chr12	52345885	52345896	2	108196	108197	108196	108197	6.67811	2.42e-11	0.379873	0.0568833	0.379873	0.0568833	6.67811	2.42e-11	2.13e-05			chr5	3602272	3602558	3	634836	634838	634836	634838	6.9245	4.38e-12	0.296271	0.0427859	0.296271	0.0427859	6.9245	4.38e-12	5.92e-06
chr11	124481218	124481614	3	97536	97538	97534	97538	-8.12872	4.34e-16	-0.352437	0.0527785	-0.352437	0.0527785	-6.67766	2.43e-11	2.14e-05			chr15	63341700	63341740	2	279350	279351	279346	279351	6.49966	8.05e-11	0.380727	0.054984	0.380727	0.054984	6.92432	4.38e-12	5.92e-06
chr2	177418664	177418905	2	272111	272112	272109	272112	5.42725	5.72e-08	0.39885	0.05973	0.39885	0.05973	6.67754	2.43e-11	2.14e-05			chr4	46391929	46392528	5	607814	607818	607811	607819	6.65765	2.78e-11	0.280665	0.0405349	0.280665	0.0405349	6.92403	4.39e-12	5.94e-06
chr22	44708669	44708843	4	304046	304049	304046	304052	-5.996	2.02e-09	-0.302547	0.045309	-0.302547	0.045309	-6.67742	2.43e-11	2.14e-05			chr18	31739202	31739521	4	383107	383110	383107	383110	6.92379	4.4e-12	0.280368	0.0404935	0.280368	0.0404935	6.92379	4.4e-12	5.95e-06
chr16	2879944	2879998	2	170786	170787	170786	170792	4.73145	2.23e-06	0.416328	0.062358	0.416328	0.062358	6.67641	2.45e-11	2.16e-05			chr11	70516627	70517294	4	152724	152727	152724	152729	6.37163	1.87e-10	0.284831	0.0411383	0.284831	0.0411383	6.92375	4.4e-12	5.95e-06
chr5	76010598	76010658	2	360661	360662	360659	360662	5.28673	1.25e-07	0.420784	0.0630257	0.420784	0.0630257	6.67638	2.45e-11	2.16e-05			chr8	54789325	54789648	2	792758	792759	792758	792759	6.92363	4.4e-12	0.352343	0.0508899	0.352343	0.0508899	6.92363	4.4e-12	5.95e-06
chr21	34396221	34396506	2	294210	294211	294210	294211	6.6763	2.45e-11	0.371462	0.0556388	0.371462	0.0556388	6.6763	2.45e-11	2.16e-05			chr10	11251111	11251269	2	86303	86304	86303	86304	6.92348	4.41e-12	0.368143	0.0531731	0.368143	0.0531731	6.92348	4.41e-12	5.96e-06
chr12	65174206	65174392	3	111841	111843	111841	111844	6.59456	4.27e-11	0.342081	0.0512384	0.342081	0.0512384	6.67627	2.45e-11	2.16e-05			chr14	101395514	101395872	2	261623	261624	261623	261624	-6.92347	4.41e-12	-0.341722	0.0493571	-0.341722	0.0493571	-6.92347	4.41e-12	5.96e-06
chr6	125684510	125684780	6	404419	404424	404419	404426	8.23956	1.73e-16	0.31912	0.0478071	0.31912	0.0478071	6.67515	2.47e-11	2.17e-05			chr18	61557687	61557735	2	388810	388811	388810	388811	6.92341	4.41e-12	0.430271	0.0621473	0.430271	0.0621473	6.92341	4.41e-12	5.96e-06
chr17	79099481	79099711	2	214108	214109	214108	214113	-6.64322	3.07e-11	-0.395024	0.059179	-0.395024	0.059179	-6.67508	2.47e-11	2.18e-05			chr6	157931791	157932180	5	723877	723881	723877	723881	6.9233	4.41e-12	0.311927	0.0450548	0.311927	0.0450548	6.9233	4.41e-12	5.97e-06
chr1	156338793	156339011	3	32086	32088	32085	32091	6.16296	7.14e-10	0.357894	0.0536341	0.357894	0.0536341	6.67288	2.51e-11	2.21e-05			chr6	30655696	30655896	6	689791	689796	689791	689797	6.84239	7.79e-12	0.293924	0.0424564	0.293924	0.0424564	6.92295	4.42e-12	5.98e-06
chr7	44349301	44349389	2	423164	423165	423162	423166	6.19647	5.77e-10	0.366746	0.0549612	0.366746	0.0549612	6.6728	2.51e-11	2.21e-05			chr6	30972498	30972533	2	690573	690574	690573	690574	-6.92271	4.43e-12	-0.397289	0.0573892	-0.397289	0.0573892	-6.92271	4.43e-12	5.99e-06
chr17	74564821	74565009	3	211052	211054	211052	211054	6.67275	2.51e-11	0.362903	0.0543857	0.362903	0.0543857	6.67275	2.51e-11	2.21e-05			chr6	31695027	31695970	6	692298	692303	692298	692303	6.92252	4.44e-12	0.231629	0.0334603	0.231629	0.0334603	6.92252	4.44e-12	6e-06
chr19	345312	345778	3	222720	222722	222719	222722	6.41578	1.4e-10	0.34172	0.0512181	0.34172	0.0512181	6.67185	2.53e-11	2.22e-05			chr14	74814251	74815085	3	252826	252828	252826	252832	-5.40483	6.49e-08	-0.291267	0.0420766	-0.291267	0.0420766	-6.9223	4.44e-12	6.01e-06
chr13	30728099	30728236	2	126725	126726	126724	126726	-5.80449	6.46e-09	-0.439668	0.0658991	-0.439668	0.0658991	-6.67184	2.53e-11	2.22e-05			chr10	64027924	64028056	2	97964	97965	97964	97968	9.54055	1.42e-21	0.379721	0.0548607	0.379721	0.0548607	6.92155	4.47e-12	6.04e-06
chr15	76639558	76639713	2	162119	162120	162118	162120	6.57334	4.92e-11	0.413312	0.0619491	0.413312	0.0619491	6.67179	2.53e-11	2.22e-05			chr5	177412636	177412688	2	673399	673400	673398	673401	6.65634	2.81e-11	0.361215	0.0521882	0.361215	0.0521882	6.92139	4.47e-12	6.05e-06
chr4	118006429	118006750	4	345041	345044	345040	345047	6.35754	2.05e-10	0.379594	0.0568955	0.379594	0.0568955	6.67178	2.53e-11	2.23e-05			chr8	142131465	142131725	2	810824	810825	810824	810825	6.92134	4.47e-12	0.414096	0.0598289	0.414096	0.0598289	6.92134	4.47e-12	6.05e-06
chr22	39953557	39954239	5	302753	302757	302753	302758	6.34655	2.2e-10	0.300826	0.0450904	0.300826	0.0450904	6.67163	2.53e-11	2.23e-05			chr16	51187536	51188372	6	314776	314781	314776	314783	6.78355	1.17e-11	0.280943	0.0405909	0.280943	0.0405909	6.92133	4.47e-12	6.05e-06
chr11	5290746	5291298	3	75417	75419	75417	75420	-6.16816	6.91e-10	-0.33382	0.0500372	-0.33382	0.0500372	-6.67143	2.53e-11	2.23e-05			chr4	17783205	17783610	8	603823	603830	603819	603830	6.4894	8.62e-11	0.248022	0.0358344	0.248022	0.0358344	6.92132	4.47e-12	6.05e-06
chr1	46951291	46951683	6	18770	18775	18770	18775	6.67133	2.53e-11	0.274126	0.0410902	0.274126	0.0410902	6.67133	2.53e-11	2.23e-05			chr5	173054674	173054679	2	671253	671254	671253	671254	6.92106	4.48e-12	0.411159	0.059407	0.411159	0.059407	6.92106	4.48e-12	6.06e-06
chr16	51186463	51186925	2	178539	178540	178511	178540	7.27806	3.39e-13	0.391046	0.0586171	0.391046	0.0586171	6.67119	2.54e-11	2.23e-05			chr17	35293930	35294029	2	350278	350279	350278	350293	6.20006	5.64e-10	0.338104	0.0488536	0.338104	0.0488536	6.92076	4.49e-12	6.08e-06
chr6	100052633	100052728	2	401858	401859	401858	401859	6.6705	2.55e-11	0.407895	0.0611492	0.407895	0.0611492	6.6705	2.55e-11	2.24e-05			chr2	219222941	219223002	2	484001	484002	484001	484002	6.9205	4.5e-12	0.41223	0.0595665	0.41223	0.0595665	6.9205	4.5e-12	6.09e-06
chr2	154727907	154727925	2	269272	269273	269272	269279	8.30125	1.03e-16	0.43982	0.0659352	0.43982	0.0659352	6.67049	2.55e-11	2.24e-05			chr6	31939106	31939533	8	693447	693454	693437	693456	4.75745	1.96e-06	0.326718	0.0472132	0.326718	0.0472132	6.92006	4.51e-12	6.11e-06
chr19	3880535	3881225	7	226248	226254	226248	226254	6.67023	2.55e-11	0.255271	0.0382703	0.255271	0.0382703	6.67023	2.55e-11	2.25e-05			chr2	241395288	241395755	5	493144	493148	493143	493148	6.59823	4.16e-11	0.264858	0.038274	0.264858	0.038274	6.92005	4.51e-12	6.11e-06
chr3	170303721	170303830	2	326771	326772	326763	326775	7.95009	1.86e-15	0.381548	0.0572038	0.381548	0.0572038	6.66998	2.56e-11	2.25e-05			chr2	56411208	56412060	5	447671	447675	447671	447678	6.53937	6.18e-11	0.256437	0.0370577	0.256437	0.0370577	6.91993	4.52e-12	6.11e-06
chr2	71126691	71126725	2	259189	259190	259187	259209	5.39802	6.74e-08	0.419453	0.0628886	0.419453	0.0628886	6.66977	2.56e-11	2.26e-05			chr11	32417530	32417790	2	136474	136475	136474	136476	-6.57092	5e-11	-0.355882	0.0514306	-0.355882	0.0514306	-6.91965	4.53e-12	6.12e-06
chr19	17008740	17008851	2	232804	232805	232804	232805	6.66937	2.57e-11	0.398975	0.059822	0.398975	0.059822	6.66937	2.57e-11	2.26e-05			chr6	29430096	29430334	3	686935	686937	686934	686940	-5.98674	2.14e-09	-0.30885	0.044636	-0.30885	0.044636	-6.91931	4.54e-12	6.14e-06
chr2	51259552	51259703	4	256660	256663	256660	256666	5.0783	3.81e-07	0.335399	0.0502899	0.335399	0.0502899	6.6693	2.57e-11	2.26e-05			chr5	140235586	140236081	6	661514	661519	661510	661519	5.55759	2.74e-08	0.280304	0.0405114	0.280304	0.0405114	6.91914	4.54e-12	6.15e-06
chr21	46238781	46238804	2	296628	296629	296628	296629	6.66912	2.57e-11	0.410527	0.0615564	0.410527	0.0615564	6.66912	2.57e-11	2.27e-05			chr15	81596332	81596748	3	288060	288062	288060	288062	6.91898	4.55e-12	0.302709	0.0437505	0.302709	0.0437505	6.91898	4.55e-12	6.15e-06
chrX	105066292	105067038	7	480103	480109	480099	480111	6.5293	6.61e-11	0.271389	0.0406946	0.271389	0.0406946	6.66894	2.58e-11	2.27e-05			chr18	67067721	67068457	5	389228	389232	389228	389232	6.91849	4.56e-12	0.255192	0.0368855	0.255192	0.0368855	6.91849	4.56e-12	6.17e-06
chr13	95655324	95655579	3	131689	131691	131689	131691	6.66875	2.58e-11	0.350474	0.0525546	0.350474	0.0525546	6.66875	2.58e-11	2.27e-05			chr8	20161859	20162045	3	783824	783826	783824	783826	6.91798	4.58e-12	0.299519	0.0432958	0.299519	0.0432958	6.91798	4.58e-12	6.2e-06
chr12	42983805	42984337	6	106116	106121	106116	106121	6.6686	2.58e-11	0.267304	0.040084	0.267304	0.040084	6.6686	2.58e-11	2.27e-05			chr17	61515708	61515854	3	363722	363724	363722	363724	6.91783	4.59e-12	0.388094	0.0561005	0.388094	0.0561005	6.91783	4.59e-12	6.2e-06
chr19	51142933	51143348	5	243853	243857	243847	243857	7.26701	3.68e-13	0.28407	0.0425994	0.28407	0.0425994	6.6684	2.59e-11	2.28e-05			chr7	150549406	150549472	2	771580	771581	771575	771582	8.12197	4.59e-16	0.381995	0.0552284	0.381995	0.0552284	6.91664	4.62e-12	6.25e-06
chr3	147127010	147128123	10	324587	324596	324562	324597	4.725	2.3e-06	0.244022	0.0365942	0.244022	0.0365942	6.6683	2.59e-11	2.28e-05			chr10	95326098	95326313	7	107051	107057	107051	107058	6.79221	1.1e-11	0.242669	0.035085	0.242669	0.035085	6.91659	4.63e-12	6.26e-06
chr16	86549237	86550450	8	185457	185464	185457	185464	6.66751	2.6e-11	0.221574	0.0332319	0.221574	0.0332319	6.66751	2.6e-11	2.29e-05			chr3	132440394	132440446	3	578252	578254	578252	578254	6.91621	4.64e-12	0.377573	0.0545925	0.377573	0.0545925	6.91621	4.64e-12	6.27e-06
chr17	7284330	7284662	4	192703	192706	192702	192706	6.47044	9.77e-11	0.377661	0.0566419	0.377661	0.0566419	6.66751	2.6e-11	2.29e-05			chr4	4858752	4858814	2	599517	599518	599517	599518	6.9162	4.64e-12	0.356602	0.0515604	0.356602	0.0515604	6.9162	4.64e-12	6.27e-06
chr15	40398565	40399101	3	154755	154757	154755	154758	6.37076	1.88e-10	0.331855	0.0497745	0.331855	0.0497745	6.66718	2.61e-11	2.3e-05			chr12	15090958	15091395	2	179252	179253	179252	179255	6.81503	9.42e-12	0.367908	0.0531994	0.367908	0.0531994	6.91563	4.66e-12	6.3e-06
chr5	63255282	63255359	2	359220	359221	359219	359238	7.33316	2.25e-13	0.40399	0.060595	0.40399	0.060595	6.66704	2.61e-11	2.3e-05			chr1	155910523	155910958	3	52919	52921	52919	52924	6.8364	8.12e-12	0.304415	0.0440199	0.304415	0.0440199	6.91538	4.67e-12	6.31e-06
chr11	393038	393328	2	71452	71453	71448	71453	-6.19382	5.87e-10	-0.386761	0.0580134	-0.386761	0.0580134	-6.66675	2.62e-11	2.3e-05			chrX	65238507	65238737	3	849805	849807	849805	849807	6.91503	4.68e-12	0.388627	0.0562004	0.388627	0.0562004	6.91503	4.68e-12	6.33e-06
chr4	13543730	13544301	3	336764	336766	336764	336766	6.66674	2.62e-11	0.32831	0.049246	0.32831	0.049246	6.66674	2.62e-11	2.3e-05			chr10	134225433	134225537	2	121352	121353	121351	121353	6.86771	6.52e-12	0.396616	0.0573605	0.396616	0.0573605	6.91444	4.7e-12	6.35e-06
chr11	61443052	61443131	2	83741	83742	83741	83742	-6.66662	2.62e-11	-0.406134	0.0609205	-0.406134	0.0609205	-6.66662	2.62e-11	2.3e-05			chr6	31148474	31148606	6	690896	690901	690890	690905	6.70093	2.07e-11	0.358405	0.0518344	0.358405	0.0518344	6.91443	4.7e-12	6.35e-06
chr8	11195919	11196119	2	445459	445460	445459	445460	-6.66575	2.63e-11	-0.386205	0.0579386	-0.386205	0.0579386	-6.66575	2.63e-11	2.32e-05			chr11	10715715	10715767	2	131415	131416	131409	131416	-5.68935	1.28e-08	-0.364102	0.0526627	-0.364102	0.0526627	-6.91385	4.72e-12	6.38e-06
chr6	31913759	31913809	3	389463	389465	389463	389466	6.49892	8.09e-11	0.42489	0.0637424	0.42489	0.0637424	6.66574	2.63e-11	2.32e-05			chr17	46799479	46799640	2	358399	358400	358399	358422	6.92406	4.39e-12	0.35405	0.05121	0.35405	0.05121	6.91368	4.72e-12	6.39e-06
chr5	150004395	150004783	4	370118	370121	370118	370122	6.59379	4.29e-11	0.279715	0.0419634	0.279715	0.0419634	6.66569	2.63e-11	2.32e-05			chr10	92680914	92681957	4	106190	106193	106190	106193	6.91309	4.74e-12	0.248913	0.036006	0.248913	0.036006	6.91309	4.74e-12	6.41e-06
chr5	50673033	50674729	11	358011	358021	358011	358024	6.34909	2.17e-10	0.248149	0.037228	0.248149	0.037228	6.66564	2.64e-11	2.32e-05			chr4	668877	669236	2	595397	595398	595397	595398	6.91272	4.75e-12	0.291957	0.0422348	0.291957	0.0422348	6.91272	4.75e-12	6.43e-06
chr11	67291387	67291531	2	87872	87873	87868	87873	-4.84463	1.27e-06	-0.417824	0.062691	-0.417824	0.062691	-6.66481	2.65e-11	2.33e-05			chr8	23567310	23567350	2	785459	785460	785459	785463	6.89197	5.5e-12	0.350124	0.0506565	0.350124	0.0506565	6.91172	4.79e-12	6.48e-06
chr7	142918234	142918565	2	437108	437109	437108	437109	-6.66465	2.65e-11	-0.423881	0.0636014	-0.423881	0.0636014	-6.66465	2.65e-11	2.34e-05			chr10	99474813	99474826	2	108697	108698	108697	108700	5.91921	3.23e-09	0.423772	0.0613138	0.423772	0.0613138	6.91153	4.79e-12	6.48e-06
chr10	49893423	49893445	2	54663	54664	54652	54664	3.38559	0.000710257	0.423884	0.0636059	0.423884	0.0636059	6.66422	2.66e-11	2.34e-05			chr22	30666747	30666970	2	534709	534710	534709	534710	6.91106	4.81e-12	0.408144	0.0590566	0.408144	0.0590566	6.91106	4.81e-12	6.51e-06
chr3	110789300	110789788	4	319002	319005	319002	319005	6.66356	2.67e-11	0.293699	0.0440754	0.293699	0.0440754	6.66356	2.67e-11	2.35e-05			chr3	147110367	147110595	4	581655	581658	581653	581658	6.70646	1.99e-11	0.331295	0.0479412	0.331295	0.0479412	6.91044	4.83e-12	6.53e-06
chr20	3140861	3140865	2	283836	283837	283830	283837	3.96646	7.29e-05	0.436845	0.0655579	0.436845	0.0655579	6.6635	2.67e-11	2.35e-05			chr16	30976186	30976273	2	311705	311706	311705	311706	6.90983	4.85e-12	0.3198	0.0462819	0.3198	0.0462819	6.90983	4.85e-12	6.56e-06
chr10	46344313	46344329	2	54271	54272	54271	54272	6.66327	2.68e-11	0.424058	0.0636411	0.424058	0.0636411	6.66327	2.68e-11	2.36e-05			chr15	96596177	96596922	5	292870	292874	292870	292875	6.689	2.25e-11	0.259825	0.0376061	0.259825	0.0376061	6.90912	4.88e-12	6.6e-06
chr17	39553736	39553960	2	201122	201123	201122	201123	-6.66273	2.69e-11	-0.392804	0.0589553	-0.392804	0.0589553	-6.66273	2.69e-11	2.37e-05			chr2	217236425	217236650	4	483100	483103	483099	483112	5.75108	8.87e-09	0.296761	0.0429562	0.296761	0.0429562	6.90845	4.9e-12	6.63e-06
chr5	141061285	141061941	8	368650	368657	368650	368661	7.49302	6.73e-14	0.247048	0.0370821	0.247048	0.0370821	6.66218	2.7e-11	2.38e-05			chr6	138195986	138196028	2	719038	719039	719038	719039	6.90841	4.9e-12	0.41285	0.0597605	0.41285	0.0597605	6.90841	4.9e-12	6.63e-06
chr3	195270614	195270848	2	330218	330219	330217	330219	6.02755	1.66e-09	0.412795	0.0619635	0.412795	0.0619635	6.6619	2.7e-11	2.38e-05			chr5	90575362	90575459	3	650595	650597	650595	650597	6.90786	4.92e-12	0.401176	0.0580754	0.401176	0.0580754	6.90786	4.92e-12	6.65e-06
chr6	138726163	138726184	2	406000	406001	406000	406001	6.66162	2.71e-11	0.444092	0.0666643	0.444092	0.0666643	6.66162	2.71e-11	2.38e-05			chr4	141349279	141349398	3	622116	622118	622113	622118	6.76557	1.33e-11	0.319338	0.0462308	0.319338	0.0462308	6.90748	4.93e-12	6.67e-06
chr5	173317332	173317342	2	373075	373076	373075	373076	6.6596	2.75e-11	0.45114	0.0677428	0.45114	0.0677428	6.6596	2.75e-11	2.42e-05			chr13	109148553	109149171	3	232685	232687	232685	232687	6.90726	4.94e-12	0.322793	0.0467324	0.322793	0.0467324	6.90726	4.94e-12	6.68e-06
chr3	55522716	55523594	5	315212	315216	315196	315220	6.36395	1.97e-10	0.303642	0.0455998	0.303642	0.0455998	6.65884	2.76e-11	2.43e-05			chr16	15698882	15699179	2	305596	305597	305596	305597	-6.90639	4.97e-12	-0.366479	0.0530637	-0.366479	0.0530637	-6.90639	4.97e-12	6.72e-06
chr2	30453395	30453758	2	254008	254009	254008	254009	6.65862	2.76e-11	0.396619	0.0595647	0.396619	0.0595647	6.65862	2.76e-11	2.43e-05			chr18	3008771	3009125	2	377888	377889	377888	377889	6.9063	4.97e-12	0.373206	0.0540385	0.373206	0.0540385	6.9063	4.97e-12	6.73e-06
chr4	141348043	141348307	3	346696	346698	346695	346710	5.33217	9.7e-08	0.31384	0.0471337	0.31384	0.0471337	6.65851	2.77e-11	2.44e-05			chr11	6440922	6440968	3	129362	129364	129351	129364	3.92351	8.73e-05	0.342538	0.0495983	0.342538	0.0495983	6.90624	4.98e-12	6.73e-06
chr14	90167459	90168307	7	145961	145967	145961	145967	6.65848	2.77e-11	0.206906	0.0310741	0.206906	0.0310741	6.65848	2.77e-11	2.44e-05			chr11	58672888	58673167	3	142569	142571	142569	142574	6.03669	1.57e-09	0.318197	0.0460765	0.318197	0.0460765	6.90585	4.99e-12	6.75e-06
chr17	19620267	19620291	2	196229	196230	196229	196231	-5.78781	7.13e-09	-0.41936	0.0629819	-0.41936	0.0629819	-6.65842	2.77e-11	2.44e-05			chr15	70798376	70798934	3	282933	282935	282933	282935	6.9058	4.99e-12	0.327911	0.0474833	0.327911	0.0474833	6.9058	4.99e-12	6.75e-06
chr2	168150602	168150968	2	270318	270319	270317	270321	6.32045	2.61e-10	0.388088	0.0582854	0.388088	0.0582854	6.65842	2.77e-11	2.44e-05			chr2	241936915	241937034	2	493693	493694	493693	493694	6.9048	5.03e-12	0.381511	0.0552531	0.381511	0.0552531	6.9048	5.03e-12	6.8e-06
chr7	27195602	27196790	14	420266	420279	420266	420280	6.61194	3.79e-11	0.228076	0.0342547	0.228076	0.0342547	6.65825	2.77e-11	2.44e-05			chr11	64527603	64527846	2	146719	146720	146715	146720	6.47853	9.26e-11	0.352118	0.0509987	0.352118	0.0509987	6.90445	5.04e-12	6.82e-06
chr11	36616015	36616365	5	80361	80365	80358	80365	5.21928	1.8e-07	0.326704	0.0490713	0.326704	0.0490713	6.65775	2.78e-11	2.45e-05			chr17	72732617	72732722	3	367645	367647	367644	367649	5.16074	2.46e-07	0.400369	0.0579875	0.400369	0.0579875	6.9044	5.04e-12	6.82e-06
chr2	173940203	173940277	3	271228	271230	271228	271235	2.98976	0.00279194	0.413727	0.0621501	0.413727	0.0621501	6.65691	2.8e-11	2.46e-05			chr11	64788925	64789409	2	147070	147071	147070	147071	6.90428	5.05e-12	0.386558	0.0559882	0.386558	0.0559882	6.90428	5.05e-12	6.82e-06
chr3	52260090	52260349	2	314469	314470	314469	314472	5.98163	2.21e-09	0.3797	0.0570402	0.3797	0.0570402	6.65671	2.8e-11	2.47e-05			chr16	56645349	56645731	2	316239	316240	316239	316240	6.90426	5.05e-12	0.330783	0.0479099	0.330783	0.0479099	6.90426	5.05e-12	6.82e-06
chr6	5994743	5995150	5	377475	377479	377474	377479	6.55448	5.58e-11	0.263427	0.0395776	0.263427	0.0395776	6.65595	2.81e-11	2.48e-05			chr14	60097379	60097550	6	247282	247287	247280	247290	6.58961	4.41e-11	0.255658	0.0370293	0.255658	0.0370293	6.9042	5.05e-12	6.83e-06
chr16	58060336	58061280	6	179868	179873	179868	179873	6.65573	2.82e-11	0.267352	0.0401687	0.267352	0.0401687	6.65573	2.82e-11	2.48e-05			chr21	43186499	43186522	3	523956	523958	523953	523958	5.92569	3.11e-09	0.362834	0.0525555	0.362834	0.0525555	6.90382	5.06e-12	6.85e-06
chr15	74267069	74267168	2	161129	161130	161128	161130	5.73036	1e-08	0.432121	0.0649283	0.432121	0.0649283	6.65536	2.83e-11	2.49e-05			chr6	32810551	32810706	2	695474	695475	695470	695476	-6.26038	3.84e-10	-0.397971	0.05765	-0.397971	0.05765	-6.90323	5.08e-12	6.88e-06
chr1	95006539	95006977	4	24688	24691	24688	24692	6.42672	1.3e-10	0.295832	0.0444514	0.295832	0.0444514	6.65517	2.83e-11	2.49e-05			chr11	62342512	62342730	4	144687	144690	144687	144690	6.9032	5.08e-12	0.271042	0.0392632	0.271042	0.0392632	6.9032	5.08e-12	6.88e-06
chr19	48048129	48049233	4	241895	241898	241895	241898	6.65481	2.84e-11	0.385989	0.0580014	0.385989	0.0580014	6.65481	2.84e-11	2.5e-05			chr14	50506470	50506635	2	244263	244264	244263	244266	8.0216	1.04e-15	0.349726	0.0506652	0.349726	0.0506652	6.9027	5.1e-12	6.9e-06
chr16	68678998	68680250	5	181548	181552	181547	181552	6.63059	3.34e-11	0.294844	0.044306	0.294844	0.044306	6.65473	2.84e-11	2.5e-05			chr12	10183167	10183172	2	177559	177560	177558	177564	-4.5884	4.47e-06	-0.424944	0.0615657	-0.424944	0.0615657	-6.90229	5.12e-12	6.92e-06
chr9	137533360	137533949	4	471353	471356	471351	471356	6.21422	5.16e-10	0.304595	0.0457718	0.304595	0.0457718	6.65463	2.84e-11	2.5e-05			chr6	78172192	78172691	3	708167	708169	708167	708180	6.51769	7.14e-11	0.344193	0.0498666	0.344193	0.0498666	6.90228	5.12e-12	6.92e-06
chr10	124901908	124902844	6	66337	66342	66337	66344	5.92132	3.19e-09	0.25506	0.0383329	0.25506	0.0383329	6.65381	2.86e-11	2.51e-05			chr22	41613790	41614127	2	540339	540340	540337	540340	10.4762	1.11e-25	0.34753	0.0503507	0.34753	0.0503507	6.90218	5.12e-12	6.93e-06
chr1	156675322	156675562	7	32330	32336	32330	32336	6.65378	2.86e-11	0.230198	0.0345966	0.230198	0.0345966	6.65378	2.86e-11	2.52e-05			chr9	139565087	139565151	2	839724	839725	839722	839725	-6.58119	4.67e-11	-0.333078	0.048257	-0.333078	0.048257	-6.90217	5.12e-12	6.93e-06
chr6	31913250	31913323	3	389460	389462	389460	389462	-6.65336	2.86e-11	-0.348948	0.0524469	-0.348948	0.0524469	-6.65336	2.86e-11	2.52e-05			chr15	74425552	74425884	3	284373	284375	284373	284376	6.55308	5.64e-11	0.323999	0.0469422	0.323999	0.0469422	6.90207	5.12e-12	6.93e-06
chr6	124124882	124125170	3	404310	404312	404308	404313	5.67595	1.38e-08	0.336301	0.0505467	0.336301	0.0505467	6.65327	2.87e-11	2.52e-05			chr16	11299313	11299766	2	304025	304026	304025	304026	6.90189	5.13e-12	0.399284	0.0578515	0.399284	0.0578515	6.90189	5.13e-12	6.94e-06
chr6	33043072	33043220	4	392444	392447	392444	392447	-6.65327	2.87e-11	-0.348748	0.0524175	-0.348748	0.0524175	-6.65327	2.87e-11	2.52e-05			chr14	54413756	54413763	2	245553	245554	245550	245555	7.72265	1.14e-14	0.434273	0.062922	0.434273	0.062922	6.90177	5.14e-12	6.95e-06
chr8	9762716	9763552	7	445057	445063	445057	445066	6.60087	4.09e-11	0.247848	0.0372554	0.247848	0.0372554	6.65267	2.88e-11	2.53e-05			chr14	100111299	100111354	3	260479	260481	260476	260482	6.23916	4.4e-10	0.355472	0.0515099	0.355472	0.0515099	6.90104	5.16e-12	6.98e-06
chr10	8076277	8076679	2	49445	49446	49445	49446	6.65239	2.88e-11	0.369065	0.0554785	0.369065	0.0554785	6.65239	2.88e-11	2.54e-05			chr4	10094737	10095403	5	602375	602379	602375	602379	6.90073	5.17e-12	0.240221	0.0348109	0.240221	0.0348109	6.90073	5.17e-12	7e-06
chr15	63358260	63358672	2	158683	158684	158683	158684	-6.65219	2.89e-11	-0.389363	0.0585316	-0.389363	0.0585316	-6.65219	2.89e-11	2.54e-05			chr1	12138792	12139206	2	10240	10241	10240	10242	-6.70757	1.98e-11	-0.358454	0.0519459	-0.358454	0.0519459	-6.90053	5.18e-12	7.01e-06
chrX	43741310	43741945	10	475720	475729	475720	475729	6.65218	2.89e-11	0.189763	0.0285265	0.189763	0.0285265	6.65218	2.89e-11	2.54e-05			chr1	11986250	11986397	3	10082	10084	10082	10084	-6.90003	5.2e-12	-0.421074	0.0610249	-0.421074	0.0610249	-6.90003	5.2e-12	7.03e-06
chrX	151806225	151806472	4	483279	483282	483279	483287	6.54507	5.95e-11	0.31562	0.0474462	0.31562	0.0474462	6.65216	2.89e-11	2.54e-05			chr6	42110750	42110867	3	701930	701932	701924	701932	7.44115	9.98e-14	0.351898	0.051002	0.351898	0.051002	6.89969	5.21e-12	7.05e-06
chr6	30124687	30124744	2	384686	384687	384656	384691	-7.54778	4.43e-14	-0.403601	0.0606802	-0.403601	0.0606802	-6.65128	2.91e-11	2.56e-05			chr2	238936238	238936673	2	491306	491307	491306	491307	6.89939	5.22e-12	0.394954	0.0572447	0.394954	0.0572447	6.89939	5.22e-12	7.06e-06
chr19	53662439	53662594	4	245006	245009	245001	245012	6.00775	1.88e-09	0.350934	0.052762	0.350934	0.052762	6.65126	2.91e-11	2.56e-05			chr6	28875354	28875370	2	686451	686452	686451	686452	6.89912	5.23e-12	0.390432	0.0565916	0.390432	0.0565916	6.89912	5.23e-12	7.08e-06
chr19	8115260	8115362	3	228533	228535	228533	228535	6.65117	2.91e-11	0.370201	0.0556596	0.370201	0.0556596	6.65117	2.91e-11	2.56e-05			chr3	50126067	50126100	3	560828	560830	560828	560832	6.15632	7.45e-10	0.320708	0.0464888	0.320708	0.0464888	6.89862	5.25e-12	7.1e-06
chr19	53697284	53697534	2	245029	245030	245019	245030	5.41943	5.98e-08	0.376299	0.0565813	0.376299	0.0565813	6.6506	2.92e-11	2.57e-05			chr12	40938465	40938571	2	183662	183663	183662	183663	-6.89825	5.26e-12	-0.363124	0.0526401	-0.363124	0.0526401	-6.89825	5.26e-12	7.12e-06
chr11	117748236	117748512	3	95770	95772	95770	95772	-6.65059	2.92e-11	-0.325201	0.0488981	-0.325201	0.0488981	-6.65059	2.92e-11	2.57e-05			chr6	31696729	31696775	2	692324	692325	692320	692329	6.65545	2.82e-11	0.351463	0.0509566	0.351463	0.0509566	6.89731	5.3e-12	7.17e-06
chr16	23850106	23850404	2	174930	174931	174930	174931	-6.65053	2.92e-11	-0.432396	0.0650169	-0.432396	0.0650169	-6.65053	2.92e-11	2.57e-05			chr3	146187037	146187109	2	581486	581487	581486	581493	5.95465	2.61e-09	0.426657	0.0618601	0.426657	0.0618601	6.89713	5.31e-12	7.18e-06
chr11	2444462	2444553	3	74178	74180	74178	74194	-5.39052	7.03e-08	-0.329183	0.0495032	-0.329183	0.0495032	-6.64974	2.94e-11	2.59e-05			chr6	7166272	7166748	2	678834	678835	678834	678835	6.89697	5.31e-12	0.406779	0.0589793	0.406779	0.0589793	6.89697	5.31e-12	7.18e-06
chr4	3534761	3534845	2	334137	334138	334137	334138	6.64875	2.96e-11	0.397741	0.0598219	0.397741	0.0598219	6.64875	2.96e-11	2.6e-05			chr12	133170342	133170803	2	215597	215598	215595	215598	5.01061	5.43e-07	0.377086	0.0546751	0.377086	0.0546751	6.89684	5.32e-12	7.19e-06
chr3	120170383	120170474	3	320107	320109	320107	320109	6.64779	2.98e-11	0.338408	0.0509053	0.338408	0.0509053	6.64779	2.98e-11	2.62e-05			chr1	54304846	54304852	2	31944	31945	31944	31945	6.8968	5.32e-12	0.409319	0.0593491	0.409319	0.0593491	6.8968	5.32e-12	7.19e-06
chr17	46698598	46699073	4	204652	204655	204651	204656	-6.49016	8.57e-11	-0.346254	0.0520907	-0.346254	0.0520907	-6.64714	2.99e-11	2.63e-05			chr19	6271968	6272158	2	399064	399065	399063	399065	6.73955	1.59e-11	0.358341	0.05196	0.358341	0.05196	6.89647	5.33e-12	7.21e-06
chr2	132152297	132152429	2	267499	267500	267498	267500	6.5181	7.12e-11	0.376668	0.0566767	0.376668	0.0566767	6.64591	3.01e-11	2.65e-05			chr3	74662850	74662982	2	567775	567776	567775	567777	6.85982	6.89e-12	0.375934	0.0545115	0.375934	0.0545115	6.89641	5.33e-12	7.21e-06
chr15	72447967	72448319	2	160740	160741	160740	160741	6.64572	3.02e-11	0.439631	0.0661525	0.439631	0.0661525	6.64572	3.02e-11	2.66e-05			chr20	22565228	22565238	2	500981	500982	500980	500983	6.21624	5.09e-10	0.383848	0.0556617	0.383848	0.0556617	6.89607	5.35e-12	7.23e-06
chr11	45943979	45944076	2	81334	81335	81334	81336	6.57296	4.93e-11	0.390652	0.0587867	0.390652	0.0587867	6.64525	3.03e-11	2.67e-05			chr3	197639879	197639960	2	594884	594885	594883	594885	-9.68333	3.55e-22	-0.354136	0.0513538	-0.354136	0.0513538	-6.89601	5.35e-12	7.23e-06
chr2	73114256	73114281	2	259575	259576	259575	259577	6.17803	6.49e-10	0.436135	0.0656313	0.436135	0.0656313	6.64522	3.03e-11	2.67e-05			chr14	105899248	105899307	2	265705	265706	265705	265706	6.89528	5.38e-12	0.353296	0.0512374	0.353296	0.0512374	6.89528	5.38e-12	7.27e-06
chr4	140200520	140200723	3	346442	346444	346442	346444	6.64486	3.04e-11	0.340199	0.0511974	0.340199	0.0511974	6.64486	3.04e-11	2.67e-05			chr13	25278720	25278829	2	218426	218427	218426	218427	6.89496	5.39e-12	0.386074	0.0559937	0.386074	0.0559937	6.89496	5.39e-12	7.29e-06
chr11	68118671	68119157	3	88270	88272	88270	88272	-6.64436	3.05e-11	-0.341036	0.051327	-0.341036	0.051327	-6.64436	3.05e-11	2.68e-05			chr17	46618614	46619088	3	357981	357983	357981	357990	4.35748	1.32e-05	0.333807	0.0484152	0.333807	0.0484152	6.89468	5.4e-12	7.3e-06
chr10	131927449	131927554	2	68217	68218	68215	68218	6.22194	4.91e-10	0.451683	0.0679845	0.451683	0.0679845	6.64392	3.05e-11	2.69e-05			chr1	16556193	16556249	2	12203	12204	12203	12204	-6.89445	5.41e-12	-0.372427	0.0540184	-0.372427	0.0540184	-6.89445	5.41e-12	7.31e-06
chr15	27212911	27213174	2	152963	152964	152963	152965	8.44661	3e-17	0.401367	0.0604223	0.401367	0.0604223	6.6427	3.08e-11	2.71e-05			chr6	31762409	31762455	3	692605	692607	692604	692617	4.44248	8.89e-06	0.34537	0.0500987	0.34537	0.0500987	6.89378	5.43e-12	7.35e-06
chr11	122852284	122852698	9	97200	97208	97200	97208	6.6426	3.08e-11	0.279498	0.0420767	0.279498	0.0420767	6.6426	3.08e-11	2.71e-05			chr11	68748425	68748584	4	151262	151265	151262	151265	-6.89363	5.44e-12	-0.26354	0.0382295	-0.26354	0.0382295	-6.89363	5.44e-12	7.36e-06
chr3	55520476	55520931	3	315196	315198	315196	315220	6.36395	1.97e-10	0.301638	0.0454104	0.301638	0.0454104	6.64248	3.08e-11	2.72e-05			chr8	8859549	8859974	3	780513	780515	780513	780523	4.70994	2.48e-06	0.286653	0.041584	0.286653	0.041584	6.89335	5.45e-12	7.37e-06
chr2	102804405	102804576	2	263559	263560	263559	263560	6.64247	3.08e-11	0.38786	0.0583909	0.38786	0.0583909	6.64247	3.08e-11	2.72e-05			chr10	98744464	98744566	2	108203	108204	108203	108205	6.62843	3.39e-11	0.385943	0.0559889	0.385943	0.0559889	6.8932	5.45e-12	7.38e-06
chr12	95266710	95267307	3	114242	114244	114242	114244	6.64245	3.09e-11	0.327056	0.0492373	0.327056	0.0492373	6.64245	3.09e-11	2.72e-05			chr22	19748910	19749188	3	529585	529587	529582	529587	6.46611	1.01e-10	0.319691	0.0463813	0.319691	0.0463813	6.89267	5.48e-12	7.41e-06
chr8	141046436	141046516	3	459598	459600	459598	459600	-6.64243	3.09e-11	-0.341122	0.051355	-0.341122	0.051355	-6.64243	3.09e-11	2.72e-05			chr11	12030639	12031099	9	131854	131862	131848	131862	6.51869	7.09e-11	0.210482	0.0305385	0.210482	0.0305385	6.89236	5.49e-12	7.42e-06
chr9	93563776	93564339	5	466404	466408	466404	466410	6.06413	1.33e-09	0.311704	0.0469297	0.311704	0.0469297	6.64194	3.1e-11	2.73e-05			chr11	1912184	1912495	3	126192	126194	126191	126194	8.95208	3.49e-19	0.417026	0.0605064	0.417026	0.0605064	6.89226	5.49e-12	7.43e-06
chr7	2764209	2764246	2	415993	415994	415992	415996	4.99779	5.8e-07	0.423463	0.0637563	0.423463	0.0637563	6.6419	3.1e-11	2.73e-05			chr3	124840638	124840721	2	575001	575002	575001	575002	-6.89212	5.5e-12	-0.399374	0.0579465	-0.399374	0.0579465	-6.89212	5.5e-12	7.43e-06
chr10	130508478	130508795	3	67579	67581	67579	67581	6.64189	3.1e-11	0.401175	0.0604008	0.401175	0.0604008	6.64189	3.1e-11	2.73e-05			chr18	60263243	60264554	9	388312	388320	388312	388320	6.89197	5.5e-12	0.189365	0.0274761	0.189365	0.0274761	6.89197	5.5e-12	7.44e-06
chr12	76742536	76742630	3	113013	113015	113013	113015	6.64171	3.1e-11	0.39283	0.0591458	0.39283	0.0591458	6.64171	3.1e-11	2.73e-05			chrX	10126262	10126881	6	842180	842185	842180	842185	6.8918	5.51e-12	0.220791	0.0320367	0.220791	0.0320367	6.8918	5.51e-12	7.45e-06
chr19	37997831	37998171	4	237322	237325	237313	237325	6.21008	5.3e-10	0.342471	0.0515638	0.342471	0.0515638	6.64169	3.1e-11	2.73e-05			chr10	45491549	45491912	2	94676	94677	94676	94677	6.89084	5.55e-12	0.39674	0.057575	0.39674	0.057575	6.89084	5.55e-12	7.5e-06
chr17	29902402	29902829	2	198248	198249	198241	198249	-4.11885	3.81e-05	-0.408504	0.0615075	-0.408504	0.0615075	-6.64153	3.1e-11	2.73e-05			chr19	567046	567476	2	392488	392489	392488	392489	6.89078	5.55e-12	0.358577	0.0520372	0.358577	0.0520372	6.89078	5.55e-12	7.5e-06
chr3	139196491	139196813	3	323760	323762	323760	323762	-6.64125	3.11e-11	-0.345633	0.0520434	-0.345633	0.0520434	-6.64125	3.11e-11	2.74e-05			chr5	49724532	49724693	2	642250	642251	642250	642251	-6.89059	5.56e-12	-0.385588	0.0559586	-0.385588	0.0559586	-6.89059	5.56e-12	7.51e-06
chr5	114514717	114516854	15	363856	363870	363856	363870	6.64075	3.12e-11	0.173174	0.0260775	0.173174	0.0260775	6.64075	3.12e-11	2.75e-05			chr2	37571453	37571677	2	442652	442653	442652	442657	6.42029	1.36e-10	0.33715	0.0489361	0.33715	0.0489361	6.8896	5.59e-12	7.57e-06
chr3	155463691	155463719	2	325497	325498	325497	325498	6.64045	3.13e-11	0.430529	0.0648343	0.430529	0.0648343	6.64045	3.13e-11	2.75e-05			chr8	105430219	105430351	2	803005	803006	803005	803006	6.88959	5.6e-12	0.325532	0.0472498	0.325532	0.0472498	6.88959	5.6e-12	7.57e-06
chr1	182027156	182027546	2	36517	36518	36517	36518	-6.64028	3.13e-11	-0.403932	0.0608305	-0.403932	0.0608305	-6.64028	3.13e-11	2.76e-05			chr6	29574225	29574810	4	687100	687103	687100	687108	-6.04802	1.47e-09	-0.307166	0.0445865	-0.307166	0.0445865	-6.88922	5.61e-12	7.59e-06
chr16	89044523	89044646	2	187673	187674	187673	187677	6.32004	2.61e-10	0.430599	0.0648465	0.430599	0.0648465	6.64027	3.13e-11	2.76e-05			chr6	33032830	33033176	2	696059	696060	696059	696061	-6.82078	9.06e-12	-0.434374	0.0630516	-0.434374	0.0630516	-6.88918	5.61e-12	7.59e-06
chr10	134236453	134236975	3	69271	69273	69271	69273	6.63996	3.14e-11	0.352279	0.0530543	0.352279	0.0530543	6.63996	3.14e-11	2.76e-05			chr6	31148612	31148666	3	690902	690904	690890	690905	6.70093	2.07e-11	0.417754	0.0606504	0.417754	0.0606504	6.8879	5.66e-12	7.66e-06
chr3	75717248	75717453	2	317386	317387	317386	317387	6.63945	3.15e-11	0.377177	0.0568085	0.377177	0.0568085	6.63945	3.15e-11	2.77e-05			chr16	72972644	72972932	2	322735	322736	322735	322736	6.8879	5.66e-12	0.363356	0.0527529	0.363356	0.0527529	6.8879	5.66e-12	7.66e-06
chr3	49459940	49460177	5	313337	313341	313334	313341	6.22843	4.71e-10	0.391691	0.0589959	0.391691	0.0589959	6.63928	3.15e-11	2.78e-05			chr11	119978001	119978055	2	166345	166346	166345	166346	-6.88739	5.68e-12	-0.349659	0.050768	-0.349659	0.050768	-6.88739	5.68e-12	7.69e-06
chr16	54965142	54965492	2	178913	178914	178904	178914	7.08581	1.38e-12	0.392638	0.0591413	0.392638	0.0591413	6.63897	3.16e-11	2.78e-05			chr6	31239074	31239175	5	690994	690998	690994	691006	5.64998	1.6e-08	0.243374	0.0353362	0.243374	0.0353362	6.88739	5.68e-12	7.69e-06
chr17	77751069	77751135	3	212678	212680	212678	212680	6.63891	3.16e-11	0.358591	0.0540135	0.358591	0.0540135	6.63891	3.16e-11	2.78e-05			chr7	75442962	75443075	3	752619	752621	752619	752626	6.38211	1.75e-10	0.279107	0.0405276	0.279107	0.0405276	6.88683	5.71e-12	7.72e-06
chr5	169695483	169695565	2	372132	372133	372132	372133	-6.63873	3.16e-11	-0.403873	0.0608359	-0.403873	0.0608359	-6.63873	3.16e-11	2.79e-05			chr18	77568900	77568902	2	391805	391806	391805	391806	-6.88648	5.72e-12	-0.422315	0.0613253	-0.422315	0.0613253	-6.88648	5.72e-12	7.73e-06
chr4	125633640	125633704	2	345758	345759	345757	345759	6.04137	1.53e-09	0.414438	0.0624291	0.414438	0.0624291	6.63853	3.17e-11	2.79e-05			chr5	54357769	54358229	2	643059	643060	643059	643060	-6.88619	5.73e-12	-0.381067	0.0553379	-0.381067	0.0553379	-6.88619	5.73e-12	7.75e-06
chr12	58013174	58013241	2	111086	111087	111086	111104	4.99333	5.93e-07	0.362594	0.0546243	0.362594	0.0546243	6.63796	3.18e-11	2.8e-05			chr7	150951633	150951886	3	772185	772187	772183	772187	-5.8391	5.25e-09	-0.311935	0.0453013	-0.311935	0.0453013	-6.88578	5.75e-12	7.77e-06
chr6	89827912	89828172	4	401098	401101	401098	401101	6.63742	3.19e-11	0.319232	0.0480958	0.319232	0.0480958	6.63742	3.19e-11	2.81e-05			chr22	40019082	40019116	2	539669	539670	539669	539670	6.88577	5.75e-12	0.378748	0.0550044	0.378748	0.0550044	6.88577	5.75e-12	7.77e-06
chr17	29719023	29719431	5	198189	198193	198189	198193	6.63697	3.2e-11	0.308544	0.0464888	0.308544	0.0464888	6.63697	3.2e-11	2.82e-05			chr17	20755508	20756118	3	345416	345418	345416	345418	6.88573	5.75e-12	0.313949	0.0455942	0.313949	0.0455942	6.88573	5.75e-12	7.78e-06
chr1	99470801	99470895	2	25009	25010	25002	25012	8.37886	5.34e-17	0.38758	0.0583972	0.38758	0.0583972	6.63696	3.2e-11	2.82e-05			chr6	290588	290692	2	675870	675871	675870	675871	6.88525	5.77e-12	0.421684	0.0612445	0.421684	0.0612445	6.88525	5.77e-12	7.8e-06
chr11	58869663	58869823	2	82981	82982	82981	82985	8.13492	4.12e-16	0.415819	0.0626523	0.415819	0.0626523	6.63693	3.2e-11	2.82e-05			chr6	31166759	31166799	2	690956	690957	690954	690957	-6.25587	3.95e-10	-0.396081	0.0575284	-0.396081	0.0575284	-6.88496	5.78e-12	7.82e-06
chr17	79453611	79453653	2	214603	214604	214603	214604	6.63688	3.2e-11	0.407246	0.0613611	0.407246	0.0613611	6.63688	3.2e-11	2.82e-05			chr7	50358216	50358218	2	747688	747689	747686	747689	-6.63938	3.15e-11	-0.403838	0.0586606	-0.403838	0.0586606	-6.88432	5.81e-12	7.85e-06
chr3	122745092	122745632	4	320528	320531	320528	320537	6.31484	2.7e-10	0.33729	0.0508226	0.33729	0.0508226	6.63662	3.21e-11	2.83e-05			chr13	27936777	27936891	2	219212	219213	219212	219213	6.88417	5.81e-12	0.357774	0.0519705	0.357774	0.0519705	6.88417	5.81e-12	7.86e-06
chr17	46805563	46805785	2	204755	204756	204755	204765	5.27027	1.36e-07	0.376291	0.0567008	0.376291	0.0567008	6.63643	3.21e-11	2.83e-05			chr2	228628102	228628484	2	486932	486933	486932	486933	-6.88407	5.82e-12	-0.316603	0.0459906	-0.316603	0.0459906	-6.88407	5.82e-12	7.87e-06
chr20	21377671	21378211	6	285451	285456	285451	285461	5.46667	4.59e-08	0.280565	0.0422789	0.280565	0.0422789	6.63605	3.22e-11	2.84e-05			chr13	50701619	50702184	3	225270	225272	225270	225272	6.88407	5.82e-12	0.276734	0.0401992	0.276734	0.0401992	6.88407	5.82e-12	7.87e-06
chr2	172950449	172950626	2	271004	271005	271003	271005	6.29335	3.11e-10	0.389169	0.0586491	0.389169	0.0586491	6.63555	3.23e-11	2.85e-05			chr12	133286734	133286774	2	215780	215781	215780	215781	6.88407	5.82e-12	0.385723	0.0560312	0.385723	0.0560312	6.88407	5.82e-12	7.87e-06
chr11	87908817	87908938	3	92398	92400	92390	92400	8.84231	9.38e-19	0.380357	0.0573238	0.380357	0.0573238	6.63524	3.24e-11	2.85e-05			chr10	124907540	124909028	11	117135	117145	117133	117145	6.38322	1.73e-10	0.199252	0.028945	0.199252	0.028945	6.8838	5.83e-12	7.88e-06
chr7	128492245	128492916	3	434553	434555	434553	434555	-6.6346	3.25e-11	-0.338977	0.0510923	-0.338977	0.0510923	-6.6346	3.25e-11	2.86e-05			chr2	223757281	223757668	2	485907	485908	485907	485908	6.88348	5.84e-12	0.323102	0.0469388	0.323102	0.0469388	6.88348	5.84e-12	7.9e-06
chr1	225865327	225865487	2	42432	42433	42431	42433	6.57737	4.79e-11	0.415983	0.0626997	0.415983	0.0626997	6.63453	3.26e-11	2.87e-05			chr16	1507652	1508041	4	298002	298005	298002	298005	6.88347	5.84e-12	0.358406	0.0520677	0.358406	0.0520677	6.88347	5.84e-12	7.9e-06
chr14	23878667	23878796	2	137918	137919	137916	137919	-5.25088	1.51e-07	-0.436206	0.0657486	-0.436206	0.0657486	-6.63445	3.26e-11	2.87e-05			chr9	95819478	95820046	4	825284	825287	825284	825287	6.88265	5.87e-12	0.241979	0.0351578	0.241979	0.0351578	6.88265	5.87e-12	7.95e-06
chr1	215740424	215741318	6	41246	41251	41246	41251	6.63365	3.27e-11	0.257795	0.0388617	0.257795	0.0388617	6.63365	3.27e-11	2.88e-05			chr7	157406607	157406737	3	775292	775294	775292	775294	6.88263	5.88e-12	0.388513	0.0564483	0.388513	0.0564483	6.88263	5.88e-12	7.95e-06
chr2	85921529	85921963	2	261238	261239	261235	261239	-5.50358	3.72e-08	-0.44384	0.0669101	-0.44384	0.0669101	-6.63337	3.28e-11	2.89e-05			chr16	1934273	1934468	2	298722	298723	298722	298723	6.88254	5.88e-12	0.354739	0.0515419	0.354739	0.0515419	6.88254	5.88e-12	7.95e-06
chr3	173303193	173303347	2	327158	327159	327158	327159	6.63288	3.29e-11	0.390517	0.058876	0.390517	0.058876	6.63288	3.29e-11	2.9e-05			chr11	1083236	1083299	2	125092	125093	125092	125095	4.9716	6.64e-07	0.394864	0.0573722	0.394864	0.0573722	6.8825	5.88e-12	7.95e-06
chr2	131148721	131148877	3	267242	267244	267242	267246	6.57887	4.74e-11	0.330981	0.0499035	0.330981	0.0499035	6.63243	3.3e-11	2.91e-05			chr11	64626091	64626220	2	146868	146869	146868	146869	6.8821	5.9e-12	0.393355	0.0571563	0.393355	0.0571563	6.8821	5.9e-12	7.98e-06
chr2	242480249	242480276	2	282294	282295	282294	282298	8.52334	1.55e-17	0.403837	0.0608916	0.403837	0.0608916	6.63206	3.31e-11	2.91e-05			chr10	131682386	131682452	2	119823	119824	119822	119824	6.72509	1.75e-11	0.397806	0.0578039	0.397806	0.0578039	6.88198	5.9e-12	7.98e-06
chr1	218520325	218520959	6	41450	41455	41450	41455	6.63186	3.31e-11	0.274587	0.0414041	0.274587	0.0414041	6.63186	3.31e-11	2.92e-05			chr1	162851296	162851376	2	56716	56717	56716	56718	-6.28274	3.33e-10	-0.35706	0.051884	-0.35706	0.051884	-6.88188	5.91e-12	7.99e-06
chr11	8754756	8755051	2	76338	76339	76337	76339	-6.24407	4.26e-10	-0.365401	0.0551002	-0.365401	0.0551002	-6.63157	3.32e-11	2.92e-05			chr17	38210959	38211166	4	352001	352004	352001	352004	6.88177	5.91e-12	0.284588	0.0413538	0.284588	0.0413538	6.88177	5.91e-12	7.99e-06
chr4	4860431	4860468	3	334682	334684	334671	334702	5.0107	5.42e-07	0.352041	0.0530862	0.352041	0.0530862	6.6315	3.32e-11	2.93e-05			chr11	117957569	117957665	2	164855	164856	164855	164856	-6.88145	5.92e-12	-0.360018	0.0523172	-0.360018	0.0523172	-6.88145	5.92e-12	8.01e-06
chr17	15849512	15849556	2	194926	194927	194926	194927	6.63148	3.32e-11	0.4221	0.063651	0.4221	0.063651	6.63148	3.32e-11	2.93e-05			chr1	2885085	2885244	4	3591	3594	3591	3594	6.88108	5.94e-12	0.35861	0.0521153	0.35861	0.0521153	6.88108	5.94e-12	8.03e-06
chr5	146614559	146614719	3	369407	369409	369399	369409	6.67333	2.5e-11	0.308405	0.0465096	0.308405	0.0465096	6.63101	3.33e-11	2.94e-05			chr7	1015382	1015501	4	731006	731009	731006	731011	6.69584	2.14e-11	0.313852	0.0456119	0.313852	0.0456119	6.88093	5.95e-12	8.04e-06
chr1	48937016	48937445	4	19228	19231	19228	19232	6.62887	3.38e-11	0.316185	0.0476902	0.316185	0.0476902	6.62999	3.36e-11	2.96e-05			chr21	45575832	45576085	2	525842	525843	525840	525843	-6.45567	1.08e-10	-0.39212	0.0569866	-0.39212	0.0569866	-6.8809	5.95e-12	8.04e-06
chr22	47069200	47069558	2	304789	304790	304789	304793	6.33785	2.33e-10	0.375302	0.0566088	0.375302	0.0566088	6.62975	3.36e-11	2.96e-05			chr10	115804095	115804968	3	114118	114120	114118	114123	6.30463	2.89e-10	0.353808	0.051419	0.353808	0.051419	6.88088	5.95e-12	8.04e-06
chr10	105252720	105254427	13	63541	63553	63541	63553	6.62948	3.37e-11	0.178743	0.0269619	0.178743	0.0269619	6.62948	3.37e-11	2.97e-05			chr6	108573419	108573461	3	712776	712778	712776	712778	6.88076	5.95e-12	0.359581	0.0522589	0.359581	0.0522589	6.88076	5.95e-12	8.05e-06
chr7	35578303	35578510	2	421841	421842	421841	421842	-6.62903	3.38e-11	-0.388136	0.058551	-0.388136	0.058551	-6.62903	3.38e-11	2.98e-05			chr5	139017263	139017424	2	660564	660565	660564	660567	7.9144	2.48e-15	0.348245	0.0506115	0.348245	0.0506115	6.88075	5.95e-12	8.05e-06
chr12	7456343	7456585	2	102343	102344	102343	102344	-6.6289	3.38e-11	-0.402039	0.0606494	-0.402039	0.0606494	-6.6289	3.38e-11	2.98e-05			chr12	125020172	125020267	4	211371	211374	211371	211374	6.88041	5.97e-12	0.261262	0.0379719	0.261262	0.0379719	6.88041	5.97e-12	8.07e-06
chr12	49484932	49485151	3	107213	107215	107213	107215	6.62861	3.39e-11	0.343724	0.0518546	0.343724	0.0518546	6.62861	3.39e-11	2.98e-05			chr4	37246230	37247022	6	605701	605706	605701	605706	6.87989	5.99e-12	0.255942	0.0372015	0.255942	0.0372015	6.87989	5.99e-12	8.1e-06
chr1	50489654	50489730	4	19286	19289	19279	19293	8.94222	3.81e-19	0.352176	0.0531337	0.352176	0.0531337	6.6281	3.4e-11	2.99e-05			chr11	123066183	123067275	8	167593	167600	167593	167600	6.87972	6e-12	0.252011	0.036631	0.252011	0.036631	6.87972	6e-12	8.11e-06
chr19	42571339	42571402	2	239395	239396	239395	239396	-6.62809	3.4e-11	-0.395989	0.0597441	-0.395989	0.0597441	-6.62809	3.4e-11	2.99e-05			chr7	75957040	75957061	2	752998	752999	752997	753004	5.51191	3.55e-08	0.410523	0.0596724	0.410523	0.0596724	6.87962	6e-12	8.12e-06
chr7	27225058	27225123	4	420400	420403	420391	420419	5.77948	7.49e-09	0.359768	0.0542794	0.359768	0.0542794	6.62808	3.4e-11	2.99e-05			chr19	54677074	54677144	3	427074	427076	427074	427078	5.00207	5.67e-07	0.360657	0.0524252	0.360657	0.0524252	6.87946	6.01e-12	8.13e-06
chr1	152941727	152942003	2	30335	30336	30335	30336	-6.628	3.4e-11	-0.384998	0.0580866	-0.384998	0.0580866	-6.628	3.4e-11	3e-05			chr20	62492074	62492233	3	517386	517388	517386	517389	6.48843	8.67e-11	0.414575	0.0602675	0.414575	0.0602675	6.87892	6.03e-12	8.16e-06
chr7	75912071	75912462	4	427345	427348	427345	427348	6.62754	3.41e-11	0.304072	0.0458801	0.304072	0.0458801	6.62754	3.41e-11	3.01e-05			chr17	53343075	53343827	6	360883	360888	360879	360888	6.76579	1.33e-11	0.272879	0.0396693	0.272879	0.0396693	6.87883	6.03e-12	8.16e-06
chr11	5617812	5617919	2	75491	75492	75486	75493	-6.68948	2.24e-11	-0.450532	0.067985	-0.450532	0.067985	-6.62694	3.43e-11	3.02e-05			chr11	121440223	121440247	2	167017	167018	167017	167018	-6.87874	6.04e-12	-0.3631	0.0527858	-0.3631	0.0527858	-6.87874	6.04e-12	8.17e-06
chr15	68131281	68131410	2	159948	159949	159948	159949	6.62655	3.44e-11	0.424751	0.0640983	0.424751	0.0640983	6.62655	3.44e-11	3.03e-05			chr1	204950701	204951166	4	67357	67360	67357	67362	-5.11262	3.18e-07	-0.280126	0.0407242	-0.280126	0.0407242	-6.87861	6.04e-12	8.17e-06
chr4	126237464	126237986	4	345791	345794	345788	345799	7.25039	4.16e-13	0.311893	0.0470703	0.311893	0.0470703	6.62612	3.45e-11	3.03e-05			chr2	234288983	234289457	3	489095	489097	489093	489097	-6.49686	8.2e-11	-0.299915	0.0436084	-0.299915	0.0436084	-6.87746	6.09e-12	8.24e-06
chr1	91182288	91182856	7	23953	23959	23951	23961	6.19212	5.94e-10	0.259931	0.0392329	0.259931	0.0392329	6.62533	3.46e-11	3.05e-05			chr10	120873428	120873630	2	115641	115642	115641	115642	6.8774	6.1e-12	0.376071	0.0546821	0.376071	0.0546821	6.8774	6.1e-12	8.24e-06
chr3	183749212	183749227	2	328102	328103	328102	328103	6.62464	3.48e-11	0.398296	0.0601235	0.398296	0.0601235	6.62464	3.48e-11	3.06e-05			chr22	46934860	46934981	2	543884	543885	543883	543885	6.67374	2.49e-11	0.350413	0.0509528	0.350413	0.0509528	6.87722	6.1e-12	8.25e-06
chr8	104185332	104185501	2	456501	456502	456501	456502	-6.62299	3.52e-11	-0.408152	0.0616266	-0.408152	0.0616266	-6.62299	3.52e-11	3.1e-05			chr3	17193366	17193484	2	551751	551752	551751	551752	-6.87701	6.11e-12	-0.415184	0.0603727	-0.415184	0.0603727	-6.87701	6.11e-12	8.27e-06
chr1	26126415	26126460	4	12072	12075	12071	12075	6.24441	4.25e-10	0.403723	0.0609591	0.403723	0.0609591	6.62285	3.52e-11	3.1e-05			chr20	61147572	61147652	5	515754	515758	515754	515770	4.91466	8.89e-07	0.309882	0.0450614	0.309882	0.0450614	6.87688	6.12e-12	8.27e-06
chr3	147125287	147125714	3	324564	324566	324562	324597	4.725	2.3e-06	0.339253	0.0512252	0.339253	0.0512252	6.62277	3.53e-11	3.1e-05			chr22	17090586	17091297	5	528216	528220	528216	528220	6.87684	6.12e-12	0.275975	0.0401311	0.275975	0.0401311	6.87684	6.12e-12	8.28e-06
chrX	17878442	17878832	4	474196	474199	474196	474199	6.62257	3.53e-11	0.298734	0.0451085	0.298734	0.0451085	6.62257	3.53e-11	3.11e-05			chr4	156875336	156875553	2	625224	625225	625224	625225	6.87668	6.13e-12	0.348438	0.0506695	0.348438	0.0506695	6.87668	6.13e-12	8.29e-06
chr14	57261886	57262177	3	141331	141333	141329	141333	6.29625	3.05e-10	0.345446	0.0521644	0.345446	0.0521644	6.62227	3.54e-11	3.11e-05			chr1	166917009	166917267	3	57613	57615	57611	57615	6.6479	2.97e-11	0.303239	0.0441009	0.303239	0.0441009	6.87603	6.15e-12	8.32e-06
chr18	46473573	46474064	2	219986	219987	219986	219987	-6.62198	3.54e-11	-0.377749	0.0570448	-0.377749	0.0570448	-6.62198	3.54e-11	3.12e-05			chr6	155537901	155538055	5	723307	723311	723307	723311	6.87598	6.16e-12	0.337344	0.0490612	0.337344	0.0490612	6.87598	6.16e-12	8.33e-06
chr8	110656245	110656442	3	457004	457006	457003	457006	6.23409	4.54e-10	0.320713	0.0484372	0.320713	0.0484372	6.62122	3.56e-11	3.14e-05			chr11	7534028	7535127	7	129875	129881	129873	129882	6.75592	1.42e-11	0.227897	0.0331441	0.227897	0.0331441	6.87595	6.16e-12	8.33e-06
chr7	127792057	127792165	2	434278	434279	434277	434279	5.33451	9.58e-08	0.457412	0.0690852	0.457412	0.0690852	6.62099	3.57e-11	3.14e-05			chr7	1792778	1792835	2	732341	732342	732341	732345	6.71571	1.87e-11	0.379204	0.0551505	0.379204	0.0551505	6.87581	6.16e-12	8.34e-06
chr11	30605704	30606165	5	79239	79243	79239	79243	6.62092	3.57e-11	0.27587	0.0416665	0.27587	0.0416665	6.62092	3.57e-11	3.14e-05			chr14	24457509	24457563	3	239971	239973	239971	239974	6.03399	1.6e-09	0.376839	0.0548067	0.376839	0.0548067	6.87577	6.17e-12	8.34e-06
chr12	132663741	132663883	3	123081	123083	123078	123083	5.49164	3.98e-08	0.367187	0.0554608	0.367187	0.0554608	6.62066	3.58e-11	3.15e-05			chr2	132152814	132152878	2	466479	466480	466479	466481	-6.35067	2.14e-10	-0.380967	0.0554078	-0.380967	0.0554078	-6.87569	6.17e-12	8.34e-06
chr3	152552410	152552440	2	325284	325285	325284	325298	7.14234	9.18e-13	0.425672	0.0643013	0.425672	0.0643013	6.61996	3.59e-11	3.16e-05			chr7	75241074	75241236	2	752539	752540	752539	752540	6.87521	6.19e-12	0.380999	0.0554163	0.380999	0.0554163	6.87521	6.19e-12	8.37e-06
chr6	31381779	31382065	3	387335	387337	387335	387337	6.61996	3.59e-11	0.296067	0.0447234	0.296067	0.0447234	6.61996	3.59e-11	3.16e-05			chr6	167047842	167047877	2	726855	726856	726855	726856	6.87512	6.19e-12	0.386021	0.0561475	0.386021	0.0561475	6.87512	6.19e-12	8.38e-06
chr2	20441905	20442131	4	251992	251995	251992	251996	6.05674	1.39e-09	0.375082	0.0566605	0.375082	0.0566605	6.61981	3.6e-11	3.17e-05			chr15	96897190	96897414	2	293062	293063	293060	293068	5.50581	3.67e-08	0.341212	0.0496317	0.341212	0.0496317	6.87489	6.2e-12	8.39e-06
chr3	128151666	128152075	3	321762	321764	321760	321765	8.81796	1.17e-18	0.305215	0.0461067	0.305215	0.0461067	6.61975	3.6e-11	3.17e-05			chr9	21967054	21967469	2	818102	818103	818102	818103	6.87403	6.24e-12	0.360714	0.0524749	0.360714	0.0524749	6.87403	6.24e-12	8.44e-06
chr14	61121712	61122911	6	141958	141963	141958	141963	6.61961	3.6e-11	0.2603	0.0393225	0.2603	0.0393225	6.61961	3.6e-11	3.17e-05			chr13	39261425	39261796	4	222087	222090	222087	222090	6.87394	6.25e-12	0.353607	0.0514417	0.353607	0.0514417	6.87394	6.25e-12	8.45e-06
chr4	124426983	124427195	3	345697	345699	345696	345699	6.24922	4.13e-10	0.352458	0.0532484	0.352458	0.0532484	6.61914	3.61e-11	3.18e-05			chr22	25595589	25595697	3	532786	532788	532786	532788	6.87378	6.25e-12	0.296187	0.0430894	0.296187	0.0430894	6.87378	6.25e-12	8.46e-06
chr8	56015066	56015576	3	451618	451620	451618	451622	7.9859	1.39e-15	0.354775	0.0535987	0.354775	0.0535987	6.6191	3.61e-11	3.18e-05			chr1	152161885	152161927	2	50300	50301	50296	50302	6.29786	3.02e-10	0.423441	0.0616063	0.423441	0.0616063	6.87334	6.27e-12	8.48e-06
chr3	157217187	157217435	5	325774	325778	325774	325784	6.43999	1.19e-10	0.286535	0.0432941	0.286535	0.0432941	6.61835	3.63e-11	3.2e-05			chr21	39643733	39643843	2	522797	522798	522796	522801	-5.77465	7.71e-09	-0.351684	0.051171	-0.351684	0.051171	-6.87271	6.3e-12	8.52e-06
chr3	42201314	42201898	6	311064	311069	311064	311069	6.61831	3.63e-11	0.396754	0.0599478	0.396754	0.0599478	6.61831	3.63e-11	3.2e-05			chr4	71767613	71767673	2	611011	611012	611011	611012	6.87268	6.3e-12	0.401439	0.0584109	0.401439	0.0584109	6.87268	6.3e-12	8.52e-06
chr12	100750473	100750899	7	114899	114905	114899	114905	-6.61825	3.63e-11	-0.332753	0.0502781	-0.332753	0.0502781	-6.61825	3.63e-11	3.2e-05			chr10	13503081	13503388	2	87201	87202	87201	87202	-6.87267	6.3e-12	-0.363236	0.0528523	-0.363236	0.0528523	-6.87267	6.3e-12	8.52e-06
chr11	19798397	19798742	2	78430	78431	78430	78431	6.61786	3.64e-11	0.368666	0.0557078	0.368666	0.0557078	6.61786	3.64e-11	3.21e-05			chr11	64814948	64815744	6	147115	147120	147115	147123	6.17666	6.55e-10	0.306026	0.0445329	0.306026	0.0445329	6.87189	6.34e-12	8.57e-06
chr12	123464511	123464758	3	120150	120152	120149	120152	6.15662	7.43e-10	0.339304	0.0512739	0.339304	0.0512739	6.61747	3.65e-11	3.22e-05			chr3	129160135	129160154	2	577409	577410	577409	577410	6.87189	6.34e-12	0.357484	0.0520212	0.357484	0.0520212	6.87189	6.34e-12	8.57e-06
chr2	119599459	119599819	5	265483	265487	265483	265487	6.61564	3.7e-11	0.300724	0.0454566	0.300724	0.0454566	6.61564	3.7e-11	3.26e-05			chr17	73484082	73484116	2	368416	368417	368416	368417	6.87184	6.34e-12	0.393124	0.0572079	0.393124	0.0572079	6.87184	6.34e-12	8.57e-06
chr2	223164747	223164869	5	277441	277445	277441	277446	6.40991	1.46e-10	0.302002	0.0456501	0.302002	0.0456501	6.61557	3.7e-11	3.26e-05			chr6	111907043	111907350	2	713870	713871	713870	713871	6.87135	6.36e-12	0.364687	0.0530736	0.364687	0.0530736	6.87135	6.36e-12	8.6e-06
chr3	47517781	47517807	2	312519	312520	312519	312521	6.60825	3.89e-11	0.414652	0.0626788	0.414652	0.0626788	6.6155	3.7e-11	3.26e-05			chr5	74162602	74162924	9	647327	647335	647327	647335	6.87122	6.37e-12	0.279226	0.040637	0.279226	0.040637	6.87122	6.37e-12	8.61e-06
chr7	127808798	127808848	2	434292	434293	434292	434293	6.61454	3.73e-11	0.398074	0.0601817	0.398074	0.0601817	6.61454	3.73e-11	3.28e-05			chr3	24535656	24536252	5	552705	552709	552704	552729	9.10483	8.64e-20	0.281113	0.0409202	0.281113	0.0409202	6.86978	6.43e-12	8.7e-06
chr6	72595944	72596698	9	399679	399687	399679	399688	6.45541	1.08e-10	0.237769	0.0359465	0.237769	0.0359465	6.61452	3.73e-11	3.28e-05			chr17	1387922	1388950	4	334509	334512	334509	334512	6.86949	6.44e-12	0.26287	0.0382663	0.26287	0.0382663	6.86949	6.44e-12	8.71e-06
chr2	173600676	173600969	2	271189	271190	271186	271194	6.40165	1.54e-10	0.379555	0.0573832	0.379555	0.0573832	6.61439	3.73e-11	3.28e-05			chr1	15733844	15734285	2	11431	11432	11431	11432	-6.86936	6.45e-12	-0.360035	0.0524117	-0.360035	0.0524117	-6.86936	6.45e-12	8.72e-06
chr12	65671664	65672743	9	111903	111911	111903	111914	6.44551	1.15e-10	0.251836	0.038076	0.251836	0.038076	6.61403	3.74e-11	3.29e-05			chr15	101715276	101715747	3	294789	294791	294789	294792	6.83721	8.07e-12	0.299483	0.0435984	0.299483	0.0435984	6.86913	6.46e-12	8.74e-06
chr11	129765888	129766154	2	98734	98735	98733	98735	6.48642	8.79e-11	0.399502	0.0604028	0.399502	0.0604028	6.61398	3.74e-11	3.29e-05			chr17	52977043	52978583	16	360779	360794	360779	360794	6.86879	6.47e-12	0.183645	0.0267361	0.183645	0.0267361	6.86879	6.47e-12	8.76e-06
chr11	2161894	2162363	5	73730	73734	73700	73745	5.59295	2.23e-08	0.28748	0.0434663	0.28748	0.0434663	6.61386	3.74e-11	3.3e-05			chr2	74875263	74875548	6	453352	453357	453351	453360	5.89203	3.81e-09	0.355136	0.0517036	0.355136	0.0517036	6.86869	6.48e-12	8.76e-06
chr2	234296642	234297039	4	279127	279130	279127	279130	-6.61324	3.76e-11	-0.307626	0.0465166	-0.307626	0.0465166	-6.61324	3.76e-11	3.31e-05			chr16	82044788	82045183	6	325548	325553	325547	325556	6.357	2.06e-10	0.305378	0.0444616	0.305378	0.0444616	6.86835	6.49e-12	8.78e-06
chr14	76605056	76605176	3	144741	144743	144741	144743	6.61322	3.76e-11	0.338499	0.0511851	0.338499	0.0511851	6.61322	3.76e-11	3.31e-05			chr12	11966066	11966359	2	178171	178172	178171	178172	6.86825	6.5e-12	0.384831	0.0560304	0.384831	0.0560304	6.86825	6.5e-12	8.79e-06
chr2	180725645	180726035	5	272489	272493	272487	272501	6.93697	4.01e-12	0.297374	0.0449678	0.297374	0.0449678	6.61304	3.77e-11	3.32e-05			chr6	109557073	109557128	2	713120	713121	713120	713121	-6.86799	6.51e-12	-0.347031	0.0505288	-0.347031	0.0505288	-6.86799	6.51e-12	8.81e-06
chr11	5531199	5531235	2	75462	75463	75462	75465	-5.85058	4.9e-09	-0.402762	0.0609092	-0.402762	0.0609092	-6.61249	3.78e-11	3.33e-05			chr16	89477291	89477562	2	332039	332040	332039	332040	6.8678	6.52e-12	0.39926	0.0581351	0.39926	0.0581351	6.8678	6.52e-12	8.82e-06
chr19	19651867	19651962	2	234473	234474	234473	234476	6.28227	3.34e-10	0.392856	0.0594124	0.392856	0.0594124	6.61235	3.78e-11	3.33e-05			chr19	52075742	52075855	2	425191	425192	425191	425192	6.86747	6.54e-12	0.421473	0.0613724	0.421473	0.0613724	6.86747	6.54e-12	8.84e-06
chr21	39643733	39644216	2	295063	295064	295062	295065	-6.01835	1.76e-09	-0.396904	0.0600251	-0.396904	0.0600251	-6.61231	3.78e-11	3.33e-05			chr17	26577877	26578611	4	346509	346512	346506	346512	6.41191	1.44e-10	0.273107	0.0397693	0.273107	0.0397693	6.86728	6.54e-12	8.85e-06
chr8	11538245	11538786	3	445575	445577	445574	445577	6.36156	2e-10	0.345697	0.0522844	0.345697	0.0522844	6.61186	3.8e-11	3.34e-05			chr5	87967845	87968844	8	650069	650076	650068	650081	6.49823	8.13e-11	0.231252	0.033682	0.231252	0.033682	6.86575	6.61e-12	8.95e-06
chr8	22960385	22960599	6	447397	447402	447394	447403	6.46247	1.03e-10	0.292729	0.0442754	0.292729	0.0442754	6.61155	3.8e-11	3.35e-05			chr19	48048129	48049039	3	421499	421501	421499	421502	6.72772	1.72e-11	0.374797	0.0545895	0.374797	0.0545895	6.86574	6.61e-12	8.95e-06
chr15	98196234	98196247	2	165923	165924	165920	165925	5.65532	1.56e-08	0.461574	0.069818	0.461574	0.069818	6.6111	3.81e-11	3.36e-05			chr18	44773988	44774054	2	384991	384992	384991	384992	6.86568	6.62e-12	0.410433	0.0597804	0.410433	0.0597804	6.86568	6.62e-12	8.95e-06
chr7	93551014	93551132	2	429009	429010	429007	429010	6.52442	6.83e-11	0.397684	0.0601583	0.397684	0.0601583	6.61062	3.83e-11	3.37e-05			chr2	172951964	172952136	3	473665	473667	473662	473667	6.34998	2.15e-10	0.318668	0.0464175	0.318668	0.0464175	6.86526	6.64e-12	8.98e-06
chr20	19738521	19738589	2	285249	285250	285249	285250	6.61041	3.83e-11	0.390814	0.059121	0.390814	0.059121	6.61041	3.83e-11	3.37e-05			chr17	73322422	73322562	3	368324	368326	368324	368326	6.86481	6.66e-12	0.380902	0.0554862	0.380902	0.0554862	6.86481	6.66e-12	9e-06
chr2	119614594	119615496	3	265558	265560	265557	265560	6.48929	8.62e-11	0.319629	0.0483533	0.319629	0.0483533	6.61028	3.84e-11	3.38e-05			chr16	746098	746110	2	296338	296339	296334	296340	5.71051	1.13e-08	0.397031	0.0578395	0.397031	0.0578395	6.86436	6.68e-12	9.03e-06
chr1	110613072	110613397	2	26103	26104	26103	26105	6.33576	2.36e-10	0.372332	0.0563272	0.372332	0.0563272	6.61017	3.84e-11	3.38e-05			chr7	155166290	155167283	7	773631	773637	773631	773640	6.79385	1.09e-11	0.242743	0.035366	0.242743	0.035366	6.86373	6.71e-12	9.07e-06
chr10	102504022	102504649	6	62248	62253	62248	62253	6.60987	3.85e-11	0.254487	0.0385011	0.254487	0.0385011	6.60987	3.85e-11	3.39e-05			chr15	63136041	63136291	2	279236	279237	279235	279237	-6.40291	1.52e-10	-0.361484	0.0526666	-0.361484	0.0526666	-6.86364	6.71e-12	9.08e-06
chr3	46718941	46718979	2	312202	312203	312202	312205	6.48396	8.93e-11	0.420511	0.0636208	0.420511	0.0636208	6.60965	3.85e-11	3.39e-05			chr17	72527515	72527705	4	367505	367508	367505	367509	6.45178	1.11e-10	0.299815	0.0436839	0.299815	0.0436839	6.86327	6.73e-12	9.1e-06
chr8	93114437	93115504	7	454887	454893	454884	454893	7.53504	4.88e-14	0.269027	0.0407063	0.269027	0.0407063	6.60898	3.87e-11	3.41e-05			chr15	44085795	44086034	4	274059	274062	274059	274062	6.8632	6.73e-12	0.316904	0.0461743	0.316904	0.0461743	6.8632	6.73e-12	9.11e-06
chr6	32156269	32156527	4	390801	390804	390798	390804	6.5172	7.16e-11	0.336712	0.0509497	0.336712	0.0509497	6.60873	3.88e-11	3.41e-05			chr1	205913709	205913859	2	68061	68062	68061	68063	-6.48849	8.67e-11	-0.366606	0.0534198	-0.366606	0.0534198	-6.86273	6.76e-12	9.14e-06
chr15	33603610	33603883	2	153911	153912	153904	153912	6.47263	9.63e-11	0.422307	0.0639017	0.422307	0.0639017	6.6087	3.88e-11	3.41e-05			chr2	136556580	136556590	2	467502	467503	467501	467503	10.6731	1.36e-26	0.392689	0.0572222	0.392689	0.0572222	6.86253	6.77e-12	9.15e-06
chr16	70733772	70733832	2	182126	182127	182126	182127	6.60814	3.89e-11	0.406738	0.061551	0.406738	0.061551	6.60814	3.89e-11	3.43e-05			chr2	27549046	27549063	2	440097	440098	440097	440098	6.86251	6.77e-12	0.357052	0.0520293	0.357052	0.0520293	6.86251	6.77e-12	9.15e-06
chr12	86230176	86230957	5	113538	113542	113536	113542	-6.91674	4.62e-12	-0.26366	0.0398995	-0.26366	0.0398995	-6.60811	3.89e-11	3.43e-05			chr2	103035835	103035968	2	459294	459295	459294	459295	6.86245	6.77e-12	0.34188	0.0498189	0.34188	0.0498189	6.86245	6.77e-12	9.15e-06
chr7	4873338	4873428	2	416857	416858	416854	416858	-5.37201	7.79e-08	-0.386141	0.0584369	-0.386141	0.0584369	-6.60782	3.9e-11	3.43e-05			chr9	139715433	139715736	4	839918	839921	839917	839923	6.6825	2.35e-11	0.28519	0.0415609	0.28519	0.0415609	6.86197	6.79e-12	9.19e-06
chr2	71133854	71134630	5	259225	259229	259224	259232	6.36294	1.98e-10	0.292714	0.044304	0.292714	0.044304	6.60693	3.92e-11	3.45e-05			chr8	142517186	142517341	2	811374	811375	811374	811377	-5.87001	4.36e-09	-0.35836	0.0522281	-0.35836	0.0522281	-6.86144	6.82e-12	9.22e-06
chr6	27342376	27342632	4	381275	381278	381275	381282	6.43964	1.2e-10	0.332605	0.0503492	0.332605	0.0503492	6.60595	3.95e-11	3.48e-05			chr19	36399346	36399392	3	413267	413269	413265	413269	6.62082	3.57e-11	0.364557	0.0531324	0.364557	0.0531324	6.8613	6.82e-12	9.23e-06
chr2	210636748	210637094	4	275457	275460	275452	275460	7.93887	2.04e-15	0.309382	0.0468338	0.309382	0.0468338	6.60595	3.95e-11	3.48e-05			chr5	159343468	159343789	4	667968	667971	667965	667972	5.85502	4.77e-09	0.283369	0.0413004	0.283369	0.0413004	6.86118	6.83e-12	9.24e-06
chr5	16509047	16509123	2	355778	355779	355777	355780	6.29592	3.06e-10	0.419719	0.0635432	0.419719	0.0635432	6.60525	3.97e-11	3.49e-05			chr5	159632402	159632639	2	668099	668100	668098	668101	-6.62833	3.39e-11	-0.369354	0.0538366	-0.369354	0.0538366	-6.86065	6.85e-12	9.27e-06
chr20	42983920	42984209	3	288639	288641	288639	288650	-5.03881	4.68e-07	-0.361206	0.0546861	-0.361206	0.0546861	-6.60509	3.97e-11	3.5e-05			chr6	28602667	28602745	4	686070	686073	686063	686096	5.63947	1.71e-08	0.336195	0.0490046	0.336195	0.0490046	6.86048	6.86e-12	9.28e-06
chr5	1005292	1005799	3	352544	352546	352544	352546	6.6043	3.99e-11	0.310378	0.0469963	0.310378	0.0469963	6.6043	3.99e-11	3.52e-05			chr4	25657381	25657628	6	604814	604819	604814	604821	6.61952	3.6e-11	0.259936	0.0378925	0.259936	0.0378925	6.85982	6.89e-12	9.32e-06
chr3	157812475	157812763	2	325819	325820	325818	325820	5.95975	2.53e-09	0.407177	0.0616565	0.407177	0.0616565	6.60396	4e-11	3.52e-05			chr15	42173613	42173869	2	273062	273063	273062	273064	6.27564	3.48e-10	0.368576	0.0537394	0.368576	0.0537394	6.85858	6.95e-12	9.41e-06
chr1	229567560	229568360	6	43695	43700	43695	43701	6.52348	6.87e-11	0.254359	0.0385169	0.254359	0.0385169	6.60382	4.01e-11	3.53e-05			chr1	181056650	181057279	3	61488	61490	61488	61494	6.44877	1.13e-10	0.32237	0.0470034	0.32237	0.0470034	6.85845	6.96e-12	9.41e-06
chr11	7505904	7506057	2	76018	76019	76018	76020	-6.34208	2.27e-10	-0.364801	0.055245	-0.364801	0.055245	-6.60333	4.02e-11	3.54e-05			chr2	239478365	239478440	2	491774	491775	491774	491775	6.85834	6.97e-12	0.396043	0.0577461	0.396043	0.0577461	6.85834	6.97e-12	9.42e-06
chr1	205181033	205181077	2	39272	39273	39272	39276	9.12949	6.88e-20	0.384829	0.0582798	0.384829	0.0582798	6.60313	4.03e-11	3.54e-05			chr13	35517154	35517410	2	221391	221392	221391	221394	6.38953	1.66e-10	0.349166	0.0509121	0.349166	0.0509121	6.85822	6.97e-12	9.43e-06
chr7	1276617	1277154	3	413954	413956	413954	413965	6.32253	2.57e-10	0.340851	0.0516205	0.340851	0.0516205	6.60302	4.03e-11	3.55e-05			chr19	54784318	54784339	2	427189	427190	427189	427191	6.35655	2.06e-10	0.417293	0.0608524	0.417293	0.0608524	6.85746	7.01e-12	9.48e-06
chr3	147112096	147112541	5	324528	324532	324522	324532	8.95289	3.46e-19	0.27745	0.042021	0.27745	0.042021	6.60265	4.04e-11	3.56e-05			chr1	247712512	247712591	2	81051	81052	81046	81052	4.82313	1.41e-06	0.438779	0.0639869	0.438779	0.0639869	6.85733	7.02e-12	9.49e-06
chr14	103589028	103590115	4	149679	149682	149679	149683	6.22286	4.88e-10	0.324182	0.0490998	0.324182	0.0490998	6.60251	4.04e-11	3.56e-05			chr17	77726237	77726257	2	372154	372155	372154	372155	6.8571	7.03e-12	0.403922	0.0589056	0.403922	0.0589056	6.8571	7.03e-12	9.5e-06
chr11	569232	569587	3	71744	71746	71744	71746	6.60228	4.05e-11	0.323027	0.0489266	0.323027	0.0489266	6.60228	4.05e-11	3.56e-05			chr1	46955990	46956168	2	29462	29463	29462	29464	6.69454	2.16e-11	0.336616	0.0490939	0.336616	0.0490939	6.85656	7.05e-12	9.54e-06
chr22	30960857	30960881	2	300658	300659	300658	300659	-6.60195	4.06e-11	-0.426096	0.064541	-0.426096	0.064541	-6.60195	4.06e-11	3.57e-05			chr2	99280007	99280070	2	457931	457932	457930	457933	-6.33442	2.38e-10	-0.414242	0.0604184	-0.414242	0.0604184	-6.85622	7.07e-12	9.56e-06
chr15	76630095	76630260	3	162090	162092	162090	162095	9.47737	2.61e-21	0.332687	0.0503943	0.332687	0.0503943	6.60167	4.07e-11	3.58e-05			chr4	3081508	3081685	2	598248	598249	598248	598249	6.85536	7.11e-12	0.399748	0.0583118	0.399748	0.0583118	6.85536	7.11e-12	9.62e-06
chr2	60778395	60778617	2	257390	257391	257383	257398	6.58197	4.64e-11	0.389771	0.0590427	0.389771	0.0590427	6.60151	4.07e-11	3.58e-05			chr19	49259215	49259284	3	422504	422506	422500	422506	-6.24078	4.35e-10	-0.303082	0.0442111	-0.303082	0.0442111	-6.85534	7.11e-12	9.62e-06
chr13	48895318	48895970	3	129085	129087	129083	129087	6.31394	2.72e-10	0.349085	0.0528798	0.349085	0.0528798	6.60148	4.07e-11	3.58e-05			chr5	31747854	31748337	3	638923	638925	638923	638925	-6.85522	7.12e-12	-0.333182	0.0486026	-0.333182	0.0486026	-6.85522	7.12e-12	9.63e-06
chr20	32803935	32803960	2	286927	286928	286927	286928	6.60116	4.08e-11	0.375525	0.0568877	0.375525	0.0568877	6.60116	4.08e-11	3.59e-05			chr20	45948586	45948853	2	509524	509525	509523	509525	8.19295	2.55e-16	0.394232	0.0575127	0.394232	0.0575127	6.8547	7.15e-12	9.66e-06
chr15	76638216	76638473	2	162116	162117	162116	162117	6.60091	4.09e-11	0.386563	0.058562	0.386563	0.058562	6.60091	4.09e-11	3.6e-05			chr1	10460130	10460205	2	8853	8854	8853	8854	6.85381	7.19e-12	0.352405	0.0514174	0.352405	0.0514174	6.85381	7.19e-12	9.73e-06
chr5	134366377	134366534	2	366121	366122	366121	366122	6.60089	4.09e-11	0.381917	0.0578584	0.381917	0.0578584	6.60089	4.09e-11	3.6e-05			chr20	43343290	43343304	2	507911	507912	507911	507916	6.63929	3.15e-11	0.413586	0.0603476	0.413586	0.0603476	6.85338	7.21e-12	9.75e-06
chr19	709809	709889	2	223154	223155	223154	223155	6.60052	4.1e-11	0.429815	0.0651183	0.429815	0.0651183	6.60052	4.1e-11	3.61e-05			chr17	43368729	43368748	2	356387	356388	356387	356388	6.85309	7.23e-12	0.412949	0.0602573	0.412949	0.0602573	6.85309	7.23e-12	9.77e-06
chr3	181421703	181422202	3	327706	327708	327705	327709	6.34183	2.27e-10	0.340607	0.0516057	0.340607	0.0516057	6.60018	4.11e-11	3.62e-05			chr13	99966887	99967378	2	230872	230873	230872	230873	-6.85292	7.24e-12	-0.375003	0.0547217	-0.375003	0.0547217	-6.85292	7.24e-12	9.79e-06
chr10	45869702	45870220	4	54168	54171	54161	54171	5.09589	3.47e-07	0.301234	0.0456416	0.301234	0.0456416	6.60001	4.11e-11	3.62e-05			chr14	102026086	102026932	14	262236	262249	262236	262260	8.23558	1.79e-16	0.2109	0.0307757	0.2109	0.0307757	6.85281	7.24e-12	9.79e-06
chr7	50628968	50629067	2	424112	424113	424110	424118	-5.07279	3.92e-07	-0.422025	0.0639517	-0.422025	0.0639517	-6.59912	4.14e-11	3.64e-05			chr8	6420858	6421171	4	779694	779697	779692	779697	4.65538	3.23e-06	0.334843	0.0488625	0.334843	0.0488625	6.85275	7.24e-12	9.8e-06
chr14	38679643	38680313	4	139668	139671	139668	139671	6.59883	4.14e-11	0.329767	0.0499735	0.329767	0.0499735	6.59883	4.14e-11	3.65e-05			chr16	4467255	4467558	3	301960	301962	301960	301962	6.85255	7.25e-12	0.33006	0.0481659	0.33006	0.0481659	6.85255	7.25e-12	9.81e-06
chr20	44639266	44639847	3	289263	289265	289263	289265	6.59803	4.17e-11	0.316905	0.0480301	0.316905	0.0480301	6.59803	4.17e-11	3.67e-05			chr1	97311112	97311333	2	41234	41235	41234	41235	6.85206	7.28e-12	0.385984	0.0563311	0.385984	0.0563311	6.85206	7.28e-12	9.85e-06
chr15	64442561	64442578	2	158928	158929	158928	158929	6.59791	4.17e-11	0.459746	0.0696805	0.459746	0.0696805	6.59791	4.17e-11	3.67e-05			chr1	947003	947091	3	393	395	392	395	6.71076	1.94e-11	0.369842	0.0539785	0.369842	0.0539785	6.85165	7.3e-12	9.87e-06
chr1	200009373	200009927	4	37691	37694	37691	37694	6.59762	4.18e-11	0.265889	0.0403007	0.265889	0.0403007	6.59762	4.18e-11	3.68e-05			chr22	50746699	50747014	3	545945	545947	545945	545949	6.53497	6.36e-11	0.318552	0.0465004	0.318552	0.0465004	6.85052	7.36e-12	9.95e-06
chr4	37891376	37892193	3	338219	338221	338219	338221	6.59751	4.18e-11	0.343306	0.0520357	0.343306	0.0520357	6.59751	4.18e-11	3.68e-05			chr14	102289904	102289979	2	262418	262419	262418	262421	-6.27085	3.59e-10	-0.391872	0.0572052	-0.391872	0.0572052	-6.85029	7.37e-12	9.97e-06
chr12	121973871	121974146	2	119504	119505	119504	119506	7.38466	1.53e-13	0.426655	0.06467	0.426655	0.06467	6.59742	4.18e-11	3.68e-05			chr3	52877048	52877203	2	562754	562755	562754	562759	7.65748	1.9e-14	0.331821	0.048442	0.331821	0.048442	6.84987	7.39e-12	1e-05
chr17	71640338	71640369	4	209420	209423	209416	209425	4.42286	9.74e-06	0.292036	0.0442665	0.292036	0.0442665	6.59722	4.19e-11	3.69e-05			chr2	231851704	231851862	2	487704	487705	487704	487708	5.43492	5.48e-08	0.345377	0.050425	0.345377	0.050425	6.84931	7.42e-12	1e-05
chr17	58197134	58197181	2	207167	207168	207167	207168	6.59697	4.2e-11	0.374018	0.0566953	0.374018	0.0566953	6.59697	4.2e-11	3.69e-05			chr11	44332636	44332653	2	138889	138890	138875	138910	6.34067	2.29e-10	0.344316	0.0502703	0.344316	0.0502703	6.84929	7.42e-12	1e-05
chr2	1817351	1817891	3	249023	249025	249022	249026	5.88597	3.96e-09	0.427496	0.0648019	0.427496	0.0648019	6.59697	4.2e-11	3.69e-05			chr16	89267418	89267679	2	331687	331688	331687	331690	5.50772	3.64e-08	0.341415	0.0498491	0.341415	0.0498491	6.84898	7.44e-12	1.01e-05
chr11	556482	556889	2	71713	71714	71713	71714	6.59671	4.2e-11	0.387451	0.0587339	0.387451	0.0587339	6.59671	4.2e-11	3.7e-05			chr17	7253189	7253308	2	339085	339086	339085	339092	7.32691	2.36e-13	0.366265	0.0534785	0.366265	0.0534785	6.84882	7.45e-12	1.01e-05
chr17	76037239	76037250	2	211676	211677	211674	211679	6.12427	9.11e-10	0.462628	0.070132	0.462628	0.070132	6.59653	4.21e-11	3.71e-05			chr2	43020264	43020457	2	444139	444140	444130	444140	8.14092	3.92e-16	0.378032	0.0551971	0.378032	0.0551971	6.84876	7.45e-12	1.01e-05
chr2	200326591	200326725	3	273906	273908	273906	273908	6.59616	4.22e-11	0.348792	0.052878	0.348792	0.052878	6.59616	4.22e-11	3.71e-05			chr20	45946271	45946429	2	509514	509515	509514	509515	6.84813	7.48e-12	0.408501	0.0596514	0.408501	0.0596514	6.84813	7.48e-12	1.01e-05
chr19	54210147	54210518	4	245268	245271	245268	245271	-6.59615	4.22e-11	-0.262864	0.0398511	-0.262864	0.0398511	-6.59615	4.22e-11	3.72e-05			chr2	1156214	1156460	2	431365	431366	431364	431366	6.58498	4.55e-11	0.392602	0.057331	0.392602	0.057331	6.84799	7.49e-12	1.01e-05
chr11	63768412	63768794	3	84838	84840	84838	84840	6.59582	4.23e-11	0.364993	0.055337	0.364993	0.055337	6.59582	4.23e-11	3.72e-05			chr8	134419401	134419681	2	809056	809057	809055	809057	-6.83613	8.14e-12	-0.355252	0.0518769	-0.355252	0.0518769	-6.84798	7.49e-12	1.01e-05
chr7	98245716	98246006	4	429902	429905	429902	429905	6.59582	4.23e-11	0.322877	0.0489518	0.322877	0.0489518	6.59582	4.23e-11	3.72e-05			chr5	139491230	139491931	3	660881	660883	660881	660883	6.84702	7.54e-12	0.329983	0.0481936	0.329983	0.0481936	6.84702	7.54e-12	1.02e-05
chr12	32552899	32553033	2	105454	105455	105454	105456	5.94152	2.82e-09	0.381011	0.0577666	0.381011	0.0577666	6.5957	4.23e-11	3.73e-05			chr10	32702584	32702863	2	92253	92254	92253	92254	-6.84651	7.57e-12	-0.388328	0.0567191	-0.388328	0.0567191	-6.84651	7.57e-12	1.02e-05
chr17	25289681	25290204	3	196875	196877	196874	196877	6.54053	6.13e-11	0.375827	0.0569824	0.375827	0.0569824	6.59549	4.24e-11	3.73e-05			chrX	65259910	65259916	2	849813	849814	849813	849814	6.84633	7.58e-12	0.430566	0.0628901	0.430566	0.0628901	6.84633	7.58e-12	1.02e-05
chr16	56685618	56685736	3	179321	179323	179321	179324	-6.34473	2.23e-10	-0.344895	0.0522947	-0.344895	0.0522947	-6.59522	4.25e-11	3.74e-05			chr8	41424524	41424982	2	790335	790336	790334	790338	6.28515	3.28e-10	0.356786	0.0521142	0.356786	0.0521142	6.84623	7.58e-12	1.03e-05
chr11	68780661	68781202	6	88655	88660	88655	88662	6.30076	2.96e-10	0.280392	0.0425216	0.280392	0.0425216	6.5941	4.28e-11	3.77e-05			chr7	122526824	122526836	4	763852	763855	763843	763856	6.02325	1.71e-09	0.328108	0.0479291	0.328108	0.0479291	6.8457	7.61e-12	1.03e-05
chr15	85360319	85360691	4	163746	163749	163746	163749	6.59156	4.35e-11	0.361814	0.0548905	0.361814	0.0548905	6.59156	4.35e-11	3.83e-05			chr19	10735474	10736355	10	402149	402158	402149	402158	-6.84549	7.62e-12	-0.2329	0.0340224	-0.2329	0.0340224	-6.84549	7.62e-12	1.03e-05
chr3	138655775	138656628	6	323612	323617	323612	323617	6.59051	4.38e-11	0.260358	0.039505	0.260358	0.039505	6.59051	4.38e-11	3.86e-05			chr17	45277719	45277866	2	357243	357244	357243	357244	6.8453	7.63e-12	0.355013	0.0518623	0.355013	0.0518623	6.8453	7.63e-12	1.03e-05
chr6	44125693	44126570	4	397531	397534	397530	397534	-6.45248	1.1e-10	-0.311191	0.047221	-0.311191	0.047221	-6.5901	4.4e-11	3.87e-05			chr17	47072857	47073522	5	358660	358664	358660	358668	6.14736	7.88e-10	0.222803	0.0325503	0.222803	0.0325503	6.84487	7.65e-12	1.04e-05
chr19	36612741	36612911	2	236866	236867	236866	236867	6.58974	4.41e-11	0.414943	0.0629681	0.414943	0.0629681	6.58974	4.41e-11	3.88e-05			chr20	61194097	61194128	2	515822	515823	515822	515823	-6.84468	7.66e-12	-0.367072	0.0536288	-0.367072	0.0536288	-6.84468	7.66e-12	1.04e-05
chr6	10390811	10390919	2	378108	378109	378106	378113	5.89992	3.64e-09	0.379395	0.0575865	0.379395	0.0575865	6.58826	4.45e-11	3.92e-05			chr17	58227265	58227745	5	362785	362789	362784	362789	6.58007	4.7e-11	0.261481	0.0382046	0.261481	0.0382046	6.84424	7.69e-12	1.04e-05
chr17	73402155	73402572	2	210239	210240	210230	210240	1.68245	0.0924821	0.386189	0.0586181	0.386189	0.0586181	6.58822	4.45e-11	3.92e-05			chr21	46046183	46046393	4	526324	526327	526324	526327	-6.84422	7.69e-12	-0.335999	0.0490924	-0.335999	0.0490924	-6.84422	7.69e-12	1.04e-05
chr3	139653431	139653915	5	323824	323828	323824	323829	6.51387	7.32e-11	0.277847	0.0421748	0.277847	0.0421748	6.588	4.46e-11	3.93e-05			chr17	30846118	30846204	2	348720	348721	348720	348721	6.84413	7.69e-12	0.358041	0.0523136	0.358041	0.0523136	6.84413	7.69e-12	1.04e-05
chr14	37123678	37124434	7	139452	139458	139452	139458	6.58785	4.46e-11	0.266429	0.0404425	0.266429	0.0404425	6.58785	4.46e-11	3.93e-05			chr17	71762559	71762610	2	367052	367053	367052	367053	-6.84357	7.72e-12	-0.385199	0.0562862	-0.385199	0.0562862	-6.84357	7.72e-12	1.04e-05
chr14	31343356	31344444	7	138797	138803	138796	138803	6.47267	9.63e-11	0.233681	0.0354717	0.233681	0.0354717	6.58783	4.46e-11	3.93e-05			chr15	40731773	40731841	2	272111	272112	272111	272114	6.32527	2.53e-10	0.400518	0.0585351	0.400518	0.0585351	6.84236	7.79e-12	1.05e-05
chr3	46923937	46924113	3	312323	312325	312319	312326	6.0741	1.25e-09	0.326638	0.0495899	0.326638	0.0495899	6.5868	4.49e-11	3.96e-05			chr1	212002970	212003113	4	70056	70059	70056	70059	6.84177	7.82e-12	0.323953	0.0473493	0.323953	0.0473493	6.84177	7.82e-12	1.06e-05
chr8	87521369	87521456	2	454540	454541	454538	454541	6.29219	3.13e-10	0.406713	0.0617499	0.406713	0.0617499	6.58646	4.5e-11	3.97e-05			chr5	139120060	139120209	3	660692	660694	660692	660694	-6.84158	7.83e-12	-0.305768	0.0446926	-0.305768	0.0446926	-6.84158	7.83e-12	1.06e-05
chr5	24644988	24645024	2	356133	356134	356133	356137	6.23338	4.56e-10	0.382837	0.0581259	0.382837	0.0581259	6.58634	4.51e-11	3.97e-05			chr1	41932753	41933625	3	26553	26555	26553	26555	-6.841	7.86e-12	-0.287139	0.0419732	-0.287139	0.0419732	-6.841	7.86e-12	1.06e-05
chr12	131400973	131401305	3	122222	122224	122222	122224	6.58584	4.52e-11	0.337304	0.0512165	0.337304	0.0512165	6.58584	4.52e-11	3.98e-05			chr17	70117125	70117530	3	366366	366368	366357	366368	7.19561	6.22e-13	0.326606	0.0477471	0.326606	0.0477471	6.84034	7.9e-12	1.07e-05
chr16	3115053	3115223	3	171083	171085	171081	171089	-4.90545	9.32e-07	-0.427353	0.0648961	-0.427353	0.0648961	-6.58519	4.54e-11	4e-05			chr11	130029212	130029961	7	170332	170338	170332	170341	6.26757	3.67e-10	0.217867	0.0318532	0.217867	0.0318532	6.83971	7.94e-12	1.07e-05
chr19	49636535	49636594	2	242868	242869	242867	242869	5.98902	2.11e-09	0.43662	0.0663068	0.43662	0.0663068	6.58484	4.55e-11	4.01e-05			chr6	37504118	37504484	3	700152	700154	700150	700155	7.60198	2.92e-14	0.384534	0.0562225	0.384534	0.0562225	6.83949	7.95e-12	1.07e-05
chr19	55691752	55691864	4	246133	246136	246128	246136	5.61113	2.01e-08	0.285549	0.0433656	0.285549	0.0433656	6.58469	4.56e-11	4.01e-05			chr6	31238020	31238245	3	690985	690987	690978	690991	-6.76638	1.32e-11	-0.357694	0.0522986	-0.357694	0.0522986	-6.83945	7.95e-12	1.08e-05
chr20	47897068	47897451	5	289781	289785	289778	289785	-5.35675	8.47e-08	-0.369335	0.0560909	-0.369335	0.0560909	-6.58459	4.56e-11	4.02e-05			chr11	15886405	15886708	2	133079	133080	133079	133080	-6.83905	7.97e-12	-0.356663	0.052151	-0.356663	0.052151	-6.83905	7.97e-12	1.08e-05
chr6	33144795	33144993	3	392753	392755	392753	392776	-5.26584	1.4e-07	-0.330845	0.0502482	-0.330845	0.0502482	-6.58422	4.57e-11	4.03e-05			chr1	11943154	11943431	2	10049	10050	10049	10050	6.83898	7.98e-12	0.387988	0.0567318	0.387988	0.0567318	6.83898	7.98e-12	1.08e-05
chr1	221052023	221052886	10	41726	41735	41726	41735	6.58378	4.59e-11	0.217795	0.0330805	0.217795	0.0330805	6.58378	4.59e-11	4.04e-05			chr14	29234981	29235196	5	241105	241109	241103	241125	8.26153	1.44e-16	0.28568	0.0417773	0.28568	0.0417773	6.83818	8.02e-12	1.08e-05
chr12	54484290	54484351	2	109551	109552	109551	109552	6.58324	4.6e-11	0.405181	0.0615474	0.405181	0.0615474	6.58324	4.6e-11	4.05e-05			chr5	170742118	170742608	3	669959	669961	669959	669961	6.83804	8.03e-12	0.313542	0.0458526	0.313542	0.0458526	6.83804	8.03e-12	1.09e-05
chr4	1796142	1796226	2	332993	332994	332993	332994	6.58273	4.62e-11	0.373606	0.0567555	0.373606	0.0567555	6.58273	4.62e-11	4.07e-05			chr2	233320593	233320796	3	488466	488468	488466	488470	-6.58205	4.64e-11	-0.327583	0.0479061	-0.327583	0.0479061	-6.83803	8.03e-12	1.09e-05
chr12	106979078	106980319	9	115784	115792	115782	115793	6.24722	4.18e-10	0.232005	0.0352488	0.232005	0.0352488	6.58193	4.64e-11	4.09e-05			chr14	71276868	71277141	4	251391	251394	251390	251394	6.76456	1.34e-11	0.383949	0.0561518	0.383949	0.0561518	6.8377	8.05e-12	1.09e-05
chr15	79104232	79104481	2	162667	162668	162666	162668	6.57409	4.9e-11	0.406093	0.0616981	0.406093	0.0616981	6.58193	4.64e-11	4.09e-05			chr8	48290341	48290343	2	791457	791458	791457	791458	6.8375	8.06e-12	0.389849	0.0570163	0.389849	0.0570163	6.8375	8.06e-12	1.09e-05
chr7	75367549	75367612	2	427126	427127	427126	427127	6.58184	4.65e-11	0.379741	0.0576954	0.379741	0.0576954	6.58184	4.65e-11	4.09e-05			chr8	139509075	139509129	2	809751	809752	809747	809752	7.29914	2.9e-13	0.35916	0.0525328	0.35916	0.0525328	6.83687	8.09e-12	1.09e-05
chr22	18985500	18985632	2	298004	298005	298004	298006	-6.26658	3.69e-10	-0.417052	0.0633683	-0.417052	0.0633683	-6.58139	4.66e-11	4.1e-05			chr1	208084030	208084415	5	68937	68941	68937	68955	5.56279	2.65e-08	0.264087	0.0386311	0.264087	0.0386311	6.83614	8.14e-12	1.1e-05
chr1	28919300	28919362	2	13457	13458	13457	13459	8.20057	2.39e-16	0.389928	0.0592489	0.389928	0.0592489	6.58118	4.67e-11	4.11e-05			chr17	34128661	34129021	2	349739	349740	349739	349740	6.83606	8.14e-12	0.404118	0.0591157	0.404118	0.0591157	6.83606	8.14e-12	1.1e-05
chr9	1045628	1046103	3	463422	463424	463422	463424	6.58082	4.68e-11	0.337825	0.0513347	0.337825	0.0513347	6.58082	4.68e-11	4.12e-05			chr8	27468981	27469145	3	786653	786655	786650	786658	8.74958	2.14e-18	0.365388	0.0534514	0.365388	0.0534514	6.8359	8.15e-12	1.1e-05
chr6	7726645	7726967	2	377870	377871	377870	377871	6.57982	4.71e-11	0.363082	0.0551811	0.363082	0.0551811	6.57982	4.71e-11	4.15e-05			chr2	45181616	45183110	11	445016	445026	445016	445026	6.83538	8.18e-12	0.284798	0.0416653	0.284798	0.0416653	6.83538	8.18e-12	1.11e-05
chr2	98808005	98808235	2	262817	262818	262817	262818	-6.57926	4.73e-11	-0.353521	0.0537327	-0.353521	0.0537327	-6.57926	4.73e-11	4.16e-05			chr17	72839038	72839750	3	367757	367759	367757	367759	6.83531	8.18e-12	0.288649	0.0422292	0.288649	0.0422292	6.83531	8.18e-12	1.11e-05
chr2	219857793	219858154	6	276689	276694	276689	276697	5.8367	5.32e-09	0.286544	0.0435549	0.286544	0.0435549	6.57892	4.74e-11	4.17e-05			chr19	55173503	55173527	2	427519	427520	427519	427523	-5.25096	1.51e-07	-0.378931	0.0554398	-0.378931	0.0554398	-6.835	8.2e-12	1.11e-05
chr5	34657262	34657676	2	356681	356682	356681	356682	6.57852	4.75e-11	0.362667	0.0551289	0.362667	0.0551289	6.57852	4.75e-11	4.18e-05			chr19	58907262	58907454	4	430329	430332	430328	430333	6.63852	3.17e-11	0.296963	0.0434476	0.296963	0.0434476	6.83496	8.2e-12	1.11e-05
chr10	1227850	1228439	3	47696	47698	47696	47698	-6.57816	4.76e-11	-0.334508	0.0508513	-0.334508	0.0508513	-6.57816	4.76e-11	4.19e-05			chr6	6915600	6916301	3	678730	678732	678730	678732	6.83475	8.21e-12	0.323884	0.0473878	0.323884	0.0473878	6.83475	8.21e-12	1.11e-05
chr1	151825974	151826123	2	30044	30045	30044	30046	-6.23417	4.54e-10	-0.349914	0.0531954	-0.349914	0.0531954	-6.5779	4.77e-11	4.2e-05			chr5	72598965	72599503	4	646797	646800	646797	646800	6.83442	8.23e-12	0.315909	0.0462232	0.315909	0.0462232	6.83442	8.23e-12	1.11e-05
chr16	87635784	87635798	2	186036	186037	186031	186037	5.31683	1.06e-07	0.414294	0.0629857	0.414294	0.0629857	6.57759	4.78e-11	4.21e-05			chr22	20286253	20286454	2	530062	530063	530062	530063	6.8342	8.25e-12	0.395415	0.0578582	0.395415	0.0578582	6.8342	8.25e-12	1.12e-05
chr12	124911924	124912182	4	120762	120765	120762	120765	6.57748	4.78e-11	0.299984	0.0456077	0.299984	0.0456077	6.57748	4.78e-11	4.21e-05			chr1	170629502	170629555	2	58814	58815	58814	58815	6.83368	8.28e-12	0.35363	0.0517481	0.35363	0.0517481	6.83368	8.28e-12	1.12e-05
chr19	5838807	5838999	2	227484	227485	227479	227485	5.94351	2.79e-09	0.345212	0.0524856	0.345212	0.0524856	6.57727	4.79e-11	4.22e-05			chr8	144965509	144965915	4	813809	813812	813808	813812	6.79086	1.11e-11	0.328386	0.0480547	0.328386	0.0480547	6.83358	8.28e-12	1.12e-05
chr3	42694783	42694803	2	311203	311204	311203	311207	9.14573	5.92e-20	0.392416	0.0596625	0.392416	0.0596625	6.57726	4.79e-11	4.22e-05			chr1	206223241	206223592	4	68084	68087	68084	68093	5.82434	5.73e-09	0.301589	0.0441344	0.301589	0.0441344	6.83341	8.29e-12	1.12e-05
chr6	30070059	30070082	4	384470	384473	384466	384479	4.78878	1.68e-06	0.374512	0.0569447	0.374512	0.0569447	6.57676	4.81e-11	4.23e-05			chr19	52243257	52243752	2	425316	425317	425316	425317	6.83336	8.3e-12	0.381478	0.0558259	0.381478	0.0558259	6.83336	8.3e-12	1.12e-05
chr2	105488932	105489930	5	263808	263812	263806	263812	6.40169	1.54e-10	0.294723	0.0448135	0.294723	0.0448135	6.57666	4.81e-11	4.24e-05			chr19	34112991	34113449	4	411739	411742	411739	411742	6.83292	8.32e-12	0.299832	0.0438805	0.299832	0.0438805	6.83292	8.32e-12	1.13e-05
chr7	28995786	28996249	3	420840	420842	420839	420858	7.31825	2.51e-13	0.364402	0.0554097	0.364402	0.0554097	6.57651	4.82e-11	4.24e-05			chr3	14567156	14568025	5	550696	550700	550696	550700	-6.83208	8.37e-12	-0.259066	0.037919	-0.259066	0.037919	-6.83208	8.37e-12	1.13e-05
chr1	53308908	53309261	3	19809	19811	19807	19811	6.02129	1.73e-09	0.338315	0.0514429	0.338315	0.0514429	6.57651	4.82e-11	4.24e-05			chr4	2513597	2513755	2	597842	597843	597842	597843	-6.832	8.37e-12	-0.369707	0.0541141	-0.369707	0.0541141	-6.832	8.37e-12	1.13e-05
chr8	27469001	27469338	4	448248	448251	448246	448251	6.435	1.23e-10	0.405294	0.0616291	0.405294	0.0616291	6.57633	4.82e-11	4.25e-05			chr19	18343901	18345112	8	408026	408033	408026	408033	6.83174	8.39e-12	0.215033	0.0314755	0.215033	0.0314755	6.83174	8.39e-12	1.13e-05
chr7	35494118	35494808	5	421826	421830	421826	421830	6.57568	4.84e-11	0.318513	0.0484381	0.318513	0.0484381	6.57568	4.84e-11	4.26e-05			chr13	80540349	80540390	2	228598	228599	228598	228599	6.83168	8.39e-12	0.349676	0.0511845	0.349676	0.0511845	6.83168	8.39e-12	1.14e-05
chr15	89921158	89921222	3	164388	164390	164385	164390	6.08206	1.19e-09	0.320098	0.0486829	0.320098	0.0486829	6.57518	4.86e-11	4.28e-05			chr19	4540003	4540333	3	397604	397606	397603	397609	8.46359	2.59e-17	0.363949	0.0532796	0.363949	0.0532796	6.83092	8.44e-12	1.14e-05
chr5	153858585	153858936	4	370666	370669	370658	370671	6.34225	2.26e-10	0.304988	0.0463879	0.304988	0.0463879	6.57472	4.87e-11	4.29e-05			chr2	25498444	25498451	2	438836	438837	438836	438837	6.83072	8.45e-12	0.415909	0.060888	0.415909	0.060888	6.83072	8.45e-12	1.14e-05
chr1	91176405	91176464	2	23944	23945	23944	23948	6.1426	8.12e-10	0.393023	0.0597796	0.393023	0.0597796	6.57453	4.88e-11	4.3e-05			chr15	78374622	78374796	2	286530	286531	286530	286531	6.83001	8.49e-12	0.344301	0.05041	0.344301	0.05041	6.83001	8.49e-12	1.15e-05
chr11	89867385	89867679	5	92534	92538	92534	92543	8.52311	1.55e-17	0.322344	0.0490407	0.322344	0.0490407	6.57298	4.93e-11	4.34e-05			chr2	203036093	203036147	2	480239	480240	480239	480242	7.80363	6.02e-15	0.353789	0.0518043	0.353789	0.0518043	6.82934	8.53e-12	1.15e-05
chr19	58666209	58666767	3	247749	247751	247749	247753	9.10002	9.03e-20	0.33847	0.0514943	0.33847	0.0514943	6.57297	4.93e-11	4.34e-05			chr7	105650441	105650550	2	761112	761113	761112	761113	6.82874	8.57e-12	0.337288	0.0493924	0.337288	0.0493924	6.82874	8.57e-12	1.16e-05
chr10	126137517	126138593	5	66645	66649	66645	66654	5.77098	7.88e-09	0.264547	0.0402491	0.264547	0.0402491	6.57273	4.94e-11	4.35e-05			chr19	1177518	1177575	2	393471	393472	393471	393472	6.82851	8.58e-12	0.400423	0.0586399	0.400423	0.0586399	6.82851	8.58e-12	1.16e-05
chr5	167956414	167957361	7	371907	371913	371905	371913	6.04534	1.49e-09	0.231254	0.0351844	0.231254	0.0351844	6.57262	4.94e-11	4.35e-05			chr11	118476352	118476517	2	165218	165219	165218	165219	6.82835	8.59e-12	0.277876	0.0406944	0.277876	0.0406944	6.82835	8.59e-12	1.16e-05
chr6	73043460	73043502	2	399712	399713	399712	399713	-6.57237	4.95e-11	-0.391103	0.0595072	-0.391103	0.0595072	-6.57237	4.95e-11	4.36e-05			chr17	75314602	75315081	3	370151	370153	370151	370169	7.1339	9.76e-13	0.315296	0.0461753	0.315296	0.0461753	6.82825	8.6e-12	1.16e-05
chrX	68835489	68836774	15	478079	478093	478079	478094	6.50582	7.73e-11	0.200788	0.030552	0.200788	0.030552	6.57201	4.96e-11	4.37e-05			chr20	36825240	36825710	2	506051	506052	506051	506052	6.82814	8.6e-12	0.389218	0.0570021	0.389218	0.0570021	6.82814	8.6e-12	1.16e-05
chr6	29407834	29408010	3	382978	382980	382978	382989	-6.38801	1.68e-10	-0.343703	0.0522982	-0.343703	0.0522982	-6.57199	4.96e-11	4.37e-05			chr6	84141047	84141547	4	708892	708895	708884	708895	6.62309	3.52e-11	0.266112	0.0389729	0.266112	0.0389729	6.82813	8.6e-12	1.16e-05
chr7	142659349	142659378	2	437075	437076	437075	437076	-6.57188	4.97e-11	-0.395996	0.0602561	-0.395996	0.0602561	-6.57188	4.97e-11	4.37e-05			chr8	103140765	103140805	2	802276	802277	802276	802277	6.82788	8.62e-12	0.414173	0.0606592	0.414173	0.0606592	6.82788	8.62e-12	1.17e-05
chr1	41444691	41444871	8	16945	16952	16945	16952	6.57179	4.97e-11	0.288875	0.0439568	0.288875	0.0439568	6.57179	4.97e-11	4.38e-05			chr19	39283334	39283540	2	415014	415015	415014	415015	6.82783	8.62e-12	0.390835	0.0572415	0.390835	0.0572415	6.82783	8.62e-12	1.17e-05
chr2	127976400	127976613	2	266509	266510	266508	266512	5.79541	6.82e-09	0.36884	0.0561281	0.36884	0.0561281	6.5714	4.98e-11	4.39e-05			chr7	96745696	96746180	2	756776	756777	756776	756777	6.82777	8.62e-12	0.359981	0.052723	0.359981	0.052723	6.82777	8.62e-12	1.17e-05
chr1	175568377	175568559	2	35658	35659	35657	35660	5.79734	6.74e-09	0.417416	0.0635252	0.417416	0.0635252	6.57087	5e-11	4.4e-05			chr11	122852429	122852461	3	167482	167484	167479	167487	5.99682	2.01e-09	0.332962	0.0487665	0.332962	0.0487665	6.82768	8.63e-12	1.17e-05
chr11	111249659	111250129	3	94460	94462	94460	94470	-7.29839	2.91e-13	-0.367484	0.0559292	-0.367484	0.0559292	-6.57052	5.01e-11	4.41e-05			chr2	60722786	60722802	2	448079	448080	448079	448080	6.82738	8.65e-12	0.356398	0.0522014	0.356398	0.0522014	6.82738	8.65e-12	1.17e-05
chr20	3051954	3052115	2	283780	283781	283780	283792	8.74867	2.16e-18	0.434043	0.0660611	0.434043	0.0660611	6.57033	5.02e-11	4.42e-05			chr8	16859295	16859632	3	782697	782699	782695	782705	5.91386	3.34e-09	0.306777	0.0449353	0.306777	0.0449353	6.82709	8.67e-12	1.17e-05
chr2	91848150	91848218	3	261846	261848	261841	261849	6.72087	1.81e-11	0.396192	0.0603025	0.396192	0.0603025	6.57008	5.03e-11	4.43e-05			chr3	50232343	50232459	2	560939	560940	560937	560940	5.55641	2.75e-08	0.376655	0.0551714	0.376655	0.0551714	6.82701	8.67e-12	1.17e-05
chr1	170631331	170631431	2	35058	35059	35058	35059	6.56992	5.03e-11	0.368411	0.0560754	0.368411	0.0560754	6.56992	5.03e-11	4.43e-05			chr11	32456340	32456759	2	136532	136533	136526	136545	7.75712	8.69e-15	0.363985	0.0533157	0.363985	0.0533157	6.82698	8.67e-12	1.17e-05
chr8	94712118	94712373	3	454994	454996	454994	454996	6.56974	5.04e-11	0.338582	0.0515366	0.338582	0.0515366	6.56974	5.04e-11	4.44e-05			chr1	50513766	50514319	4	30470	30473	30464	30473	8.25054	1.58e-16	0.290479	0.0425498	0.290479	0.0425498	6.8268	8.68e-12	1.17e-05
chr16	875257	875410	2	168071	168072	168071	168074	6.35469	2.09e-10	0.448505	0.0682742	0.448505	0.0682742	6.56917	5.06e-11	4.45e-05			chr19	42806184	42806203	3	417762	417764	417759	417765	5.30731	1.11e-07	0.356486	0.05222	0.356486	0.05222	6.82661	8.69e-12	1.18e-05
chr2	241640444	241640826	3	281832	281834	281832	281834	6.56902	5.06e-11	0.382289	0.0581957	0.382289	0.0581957	6.56902	5.06e-11	4.46e-05			chr7	150737198	150737213	2	771775	771776	771775	771776	6.82658	8.7e-12	0.421331	0.0617192	0.421331	0.0617192	6.82658	8.7e-12	1.18e-05
chrX	50653733	50653828	2	476987	476988	476986	476988	-6.11878	9.43e-10	-0.396176	0.060312	-0.396176	0.060312	-6.56877	5.07e-11	4.47e-05			chr11	44978881	44979029	3	139250	139252	139249	139252	-6.79452	1.09e-11	-0.366207	0.0536452	-0.366207	0.0536452	-6.82645	8.7e-12	1.18e-05
chr10	11784140	11784253	3	49844	49846	49840	49850	5.79042	7.02e-09	0.358202	0.0545328	0.358202	0.0545328	6.56857	5.08e-11	4.47e-05			chr14	37132291	37132774	5	242870	242874	242870	242875	6.72985	1.7e-11	0.286274	0.041936	0.286274	0.041936	6.82645	8.7e-12	1.18e-05
chr18	73628366	73628830	4	221491	221494	221490	221494	6.50697	7.67e-11	0.283873	0.0432169	0.283873	0.0432169	6.56856	5.08e-11	4.47e-05			chr1	151882406	151882621	3	50147	50149	50147	50150	6.20668	5.41e-10	0.326303	0.0478076	0.326303	0.0478076	6.82533	8.77e-12	1.19e-05
chr5	179335223	179335243	2	375203	375204	375203	375204	6.56813	5.1e-11	0.431834	0.065747	0.431834	0.065747	6.56813	5.1e-11	4.49e-05			chr10	323649	323809	2	81673	81674	81673	81674	6.82526	8.78e-12	0.320133	0.0469042	0.320133	0.0469042	6.82526	8.78e-12	1.19e-05
chr13	107186476	107187177	4	133021	133024	133021	133026	6.41614	1.4e-10	0.303973	0.046282	0.303973	0.046282	6.56784	5.1e-11	4.49e-05			chr3	55517224	55518441	11	563518	563528	563517	563528	6.81841	9.21e-12	0.220676	0.0323351	0.220676	0.0323351	6.82464	8.81e-12	1.19e-05
chr8	22722124	22722360	2	447304	447305	447304	447305	6.56777	5.11e-11	0.368214	0.0560637	0.368214	0.0560637	6.56777	5.11e-11	4.5e-05			chr17	36666462	36666642	2	350827	350828	350823	350830	5.17285	2.31e-07	0.378258	0.0554268	0.378258	0.0554268	6.82447	8.83e-12	1.19e-05
chr1	94146495	94146705	2	24513	24514	24513	24517	5.4834	4.17e-08	0.397684	0.0605518	0.397684	0.0605518	6.56766	5.11e-11	4.5e-05			chr7	157643007	157643125	3	775728	775730	775728	775730	6.82438	8.83e-12	0.31137	0.0456262	0.31137	0.0456262	6.82438	8.83e-12	1.19e-05
chr1	3055958	3056152	2	3345	3346	3345	3346	-6.56751	5.12e-11	-0.353424	0.0538141	-0.353424	0.0538141	-6.56751	5.12e-11	4.5e-05			chr18	3447016	3447247	2	378075	378076	378075	378082	6.21474	5.14e-10	0.317081	0.0464655	0.317081	0.0464655	6.824	8.85e-12	1.2e-05
chr14	75761849	75761871	2	144569	144570	144569	144570	6.56721	5.13e-11	0.427448	0.0650882	0.427448	0.0650882	6.56721	5.13e-11	4.51e-05			chr14	85998576	85998669	2	255608	255609	255606	255609	6.67914	2.4e-11	0.366203	0.0536693	0.366203	0.0536693	6.82332	8.9e-12	1.2e-05
chr9	140172277	140172908	3	472791	472793	472791	472793	6.56718	5.13e-11	0.357654	0.0544608	0.357654	0.0544608	6.56718	5.13e-11	4.51e-05			chr11	65779192	65779332	5	148416	148420	148416	148424	6.44564	1.15e-10	0.270747	0.0396875	0.270747	0.0396875	6.82198	8.98e-12	1.21e-05
chr6	13925420	13925567	4	378876	378879	378872	378879	5.20242	1.97e-07	0.29989	0.0456678	0.29989	0.0456678	6.56678	5.14e-11	4.53e-05			chr2	155554379	155554688	3	470130	470132	470125	470141	7.7336	1.05e-14	0.29796	0.0436923	0.29796	0.0436923	6.81949	9.14e-12	1.24e-05
chr12	2224644	2224755	2	100529	100530	100527	100530	-6.37351	1.85e-10	-0.370413	0.0564099	-0.370413	0.0564099	-6.56646	5.15e-11	4.54e-05			chr19	16144282	16144375	2	406207	406208	406207	406209	-6.6215	3.56e-11	-0.383501	0.0562397	-0.383501	0.0562397	-6.81904	9.16e-12	1.24e-05
chr14	61189282	61190965	10	141981	141990	141981	141994	6.26178	3.81e-10	0.192575	0.0293273	0.192575	0.0293273	6.56641	5.15e-11	4.54e-05			chr10	101088840	101089972	8	109139	109146	109139	109146	6.81894	9.17e-12	0.27772	0.0407278	0.27772	0.0407278	6.81894	9.17e-12	1.24e-05
chr10	49863809	49864165	2	54637	54638	54637	54638	6.56588	5.17e-11	0.351875	0.0535915	0.351875	0.0535915	6.56588	5.17e-11	4.55e-05			chr2	142887725	142888404	4	468118	468121	468118	468121	6.81866	9.19e-12	0.293511	0.0430452	0.293511	0.0430452	6.81866	9.19e-12	1.24e-05
chr21	27543351	27543410	2	293687	293688	293682	293688	6.52169	6.95e-11	0.390376	0.0594562	0.390376	0.0594562	6.56578	5.18e-11	4.56e-05			chr12	52301307	52301580	2	187730	187731	187727	187731	6.7455	1.53e-11	0.331082	0.0485628	0.331082	0.0485628	6.8176	9.26e-12	1.25e-05
chr2	127955156	127955187	2	266496	266497	266496	266497	6.56505	5.2e-11	0.426729	0.0650002	0.426729	0.0650002	6.56505	5.2e-11	4.58e-05			chr20	21372203	21372863	5	500705	500709	500704	500709	6.69892	2.1e-11	0.266266	0.0390592	0.266266	0.0390592	6.81699	9.3e-12	1.26e-05
chr12	123518888	123519476	3	120190	120192	120189	120192	6.38417	1.72e-10	0.386633	0.0588927	0.386633	0.0588927	6.56504	5.2e-11	4.58e-05			chr7	158708271	158708338	2	776804	776805	776803	776805	6.739	1.59e-11	0.382462	0.0561065	0.382462	0.0561065	6.81673	9.31e-12	1.26e-05
chr11	74870675	74870741	2	90807	90808	90807	90808	-6.56428	5.23e-11	-0.396571	0.0604135	-0.396571	0.0604135	-6.56428	5.23e-11	4.6e-05			chr5	149887422	149887787	6	665473	665478	665473	665478	6.81658	9.32e-12	0.307095	0.0450512	0.307095	0.0450512	6.81658	9.32e-12	1.26e-05
chr11	126286452	126287023	4	98180	98183	98180	98183	6.56393	5.24e-11	0.296121	0.0451133	0.296121	0.0451133	6.56393	5.24e-11	4.61e-05			chr10	118899288	118899407	3	114987	114989	114984	114989	5.31839	1.05e-07	0.323189	0.0474126	0.323189	0.0474126	6.81652	9.33e-12	1.26e-05
chr2	95690821	95691755	7	261995	262001	261995	262007	7.47388	7.79e-14	0.241462	0.0367875	0.241462	0.0367875	6.5637	5.25e-11	4.62e-05			chr5	180242568	180242830	2	675353	675354	675353	675354	6.8165	9.33e-12	0.321844	0.0472154	0.321844	0.0472154	6.8165	9.33e-12	1.26e-05
chr20	207803	207858	2	282936	282937	282936	282937	-6.56357	5.25e-11	-0.389217	0.0592996	-0.389217	0.0592996	-6.56357	5.25e-11	4.63e-05			chr2	10633895	10634174	3	435057	435059	435057	435059	6.81635	9.34e-12	0.341147	0.0500484	0.341147	0.0500484	6.81635	9.34e-12	1.26e-05
chr5	171765653	171765750	3	372530	372532	372528	372533	-6.29052	3.16e-10	-0.365305	0.0556631	-0.365305	0.0556631	-6.56278	5.28e-11	4.65e-05			chr11	117695591	117695828	3	164692	164694	164688	164695	10.0387	1.03e-23	0.380525	0.0558296	0.380525	0.0558296	6.81583	9.37e-12	1.27e-05
chr2	219925065	219925251	4	276772	276775	276772	276782	4.76267	1.91e-06	0.359749	0.0548179	0.359749	0.0548179	6.56262	5.29e-11	4.65e-05			chrX	3264725	3265404	8	841447	841454	841443	841454	6.77476	1.25e-11	0.263958	0.0387308	0.263958	0.0387308	6.81519	9.41e-12	1.27e-05
chr5	38257516	38257555	3	357118	357120	357118	357120	6.56243	5.29e-11	0.362142	0.0551841	0.362142	0.0551841	6.56243	5.29e-11	4.66e-05			chr1	119529930	119530702	7	46649	46655	46649	46657	6.58328	4.6e-11	0.273047	0.040065	0.273047	0.040065	6.8151	9.42e-12	1.27e-05
chr22	30792674	30792924	4	300585	300588	300585	300593	6.19655	5.77e-10	0.306594	0.0467226	0.306594	0.0467226	6.562	5.31e-11	4.67e-05			chr20	44048174	44048346	2	508401	508402	508401	508403	-6.72123	1.8e-11	-0.359255	0.0527196	-0.359255	0.0527196	-6.81445	9.46e-12	1.28e-05
chr22	29876363	29876942	3	300360	300362	300356	300364	6.33665	2.35e-10	0.319203	0.0486456	0.319203	0.0486456	6.56181	5.32e-11	4.68e-05			chr7	153641242	153641307	3	773158	773160	773158	773160	6.81422	9.48e-12	0.338125	0.0496205	0.338125	0.0496205	6.81422	9.48e-12	1.28e-05
chr14	101500052	101500125	3	148712	148714	148707	148714	-4.46065	8.17e-06	-0.348086	0.0530527	-0.348086	0.0530527	-6.56114	5.34e-11	4.7e-05			chr10	6185933	6186015	2	85085	85086	85084	85086	6.40692	1.48e-10	0.375795	0.0551493	0.375795	0.0551493	6.81414	9.48e-12	1.28e-05
chr19	38885050	38885481	3	237619	237621	237619	237621	6.5608	5.35e-11	0.334982	0.0510581	0.334982	0.0510581	6.5608	5.35e-11	4.71e-05			chr13	113609067	113609550	2	235507	235508	235507	235508	-6.81399	9.49e-12	-0.357031	0.0523967	-0.357031	0.0523967	-6.81399	9.49e-12	1.28e-05
chr22	42095430	42095773	5	303296	303300	303294	303300	6.46335	1.02e-10	0.342473	0.0522022	0.342473	0.0522022	6.5605	5.36e-11	4.72e-05			chr19	43891847	43891866	2	418153	418154	418152	418154	6.62902	3.38e-11	0.3999	0.0586926	0.3999	0.0586926	6.81346	9.53e-12	1.29e-05
chr15	75939386	75939478	2	161895	161896	161895	161897	5.92357	3.15e-09	0.395287	0.0602543	0.395287	0.0602543	6.56031	5.37e-11	4.73e-05			chr12	133195188	133195520	2	215655	215656	215649	215656	6.72969	1.7e-11	0.392912	0.057668	0.392912	0.057668	6.81334	9.54e-12	1.29e-05
chr13	110438935	110439234	5	133327	133331	133319	133332	6.8757	6.17e-12	0.316874	0.048305	0.316874	0.048305	6.55985	5.39e-11	4.74e-05			chr19	51107558	51107937	4	424291	424294	424291	424294	6.81328	9.54e-12	0.312954	0.0459329	0.312954	0.0459329	6.81328	9.54e-12	1.29e-05
chr12	54378896	54379056	2	109295	109296	109288	109296	4.281	1.86e-05	0.395215	0.0602494	0.395215	0.0602494	6.55965	5.39e-11	4.75e-05			chr14	104182945	104182951	2	263902	263903	263902	263903	6.81316	9.55e-12	0.390785	0.0573575	0.390785	0.0573575	6.81316	9.55e-12	1.29e-05
chr1	1104265	1104526	6	659	664	658	664	-6.49262	8.44e-11	-0.277008	0.0422308	-0.277008	0.0422308	-6.55938	5.4e-11	4.76e-05			chr3	129902277	129902345	3	577735	577737	577735	577737	6.81266	9.58e-12	0.313239	0.045979	0.313239	0.045979	6.81266	9.58e-12	1.3e-05
chr6	99295724	99296305	4	401710	401713	401709	401713	6.11397	9.72e-10	0.339695	0.051789	0.339695	0.051789	6.55922	5.41e-11	4.76e-05			chr18	9474143	9474839	5	379273	379277	379273	379277	6.81226	9.61e-12	0.26696	0.0391882	0.26696	0.0391882	6.81226	9.61e-12	1.3e-05
chr10	23489232	23489850	3	51519	51521	51519	51521	6.55905	5.42e-11	0.317271	0.0483715	0.317271	0.0483715	6.55905	5.42e-11	4.77e-05			chr18	47003140	47003170	2	385597	385598	385597	385599	6.30601	2.86e-10	0.364845	0.0535572	0.364845	0.0535572	6.81225	9.61e-12	1.3e-05
chr9	101706617	101706936	2	467422	467423	467422	467423	6.55881	5.42e-11	0.389899	0.0594466	0.389899	0.0594466	6.55881	5.42e-11	4.78e-05			chr2	239628926	239629273	4	491824	491827	491823	491827	6.75302	1.45e-11	0.31072	0.0456161	0.31072	0.0456161	6.81163	9.65e-12	1.31e-05
chr20	19739422	19739772	2	285251	285252	285251	285253	6.065	1.32e-09	0.386658	0.0589578	0.386658	0.0589578	6.55822	5.45e-11	4.79e-05			chr16	73081722	73082535	7	322812	322818	322811	322818	6.68213	2.35e-11	0.249639	0.036649	0.249639	0.036649	6.81163	9.65e-12	1.31e-05
chr1	157962460	157962475	2	32672	32673	32672	32673	-6.55821	5.45e-11	-0.406205	0.0619383	-0.406205	0.0619383	-6.55821	5.45e-11	4.79e-05			chr1	24126017	24126076	3	16731	16733	16731	16735	6.13248	8.65e-10	0.298343	0.0438004	0.298343	0.0438004	6.81142	9.66e-12	1.31e-05
chr12	79258386	79258438	3	113187	113189	113179	113189	5.67763	1.37e-08	0.374191	0.0570601	0.374191	0.0570601	6.55784	5.46e-11	4.81e-05			chr3	133748115	133749309	10	578651	578660	578651	578660	6.8111	9.69e-12	0.220346	0.032351	0.220346	0.032351	6.8111	9.69e-12	1.31e-05
chr2	11885321	11885560	2	251241	251242	251240	251242	5.79455	6.85e-09	0.38597	0.0588568	0.38597	0.0588568	6.55779	5.46e-11	4.81e-05			chr11	61115553	61115736	2	143742	143743	143742	143743	6.81066	9.72e-12	0.413649	0.0607355	0.413649	0.0607355	6.81066	9.72e-12	1.31e-05
chr5	37840438	37840725	2	357097	357098	357087	357099	6.093	1.11e-09	0.37124	0.0566109	0.37124	0.0566109	6.55775	5.46e-11	4.81e-05			chr14	75765352	75765908	3	253476	253478	253476	253479	7.04763	1.82e-12	0.37062	0.0544178	0.37062	0.0544178	6.81064	9.72e-12	1.31e-05
chr2	182547401	182548308	4	272637	272640	272637	272649	6.22893	4.7e-10	0.295964	0.0451375	0.295964	0.0451375	6.55695	5.49e-11	4.84e-05			chr15	68125277	68126554	7	281711	281717	281711	281717	6.81013	9.75e-12	0.227489	0.0334045	0.227489	0.0334045	6.81013	9.75e-12	1.32e-05
chr12	13256766	13256869	2	103561	103562	103560	103562	-6.23747	4.45e-10	-0.399006	0.0608642	-0.399006	0.0608642	-6.55568	5.54e-11	4.88e-05			chr14	65231319	65231406	2	249062	249063	249062	249063	6.81011	9.75e-12	0.361783	0.0531244	0.361783	0.0531244	6.81011	9.75e-12	1.32e-05
chr17	72580458	72580515	2	209709	209710	209709	209710	-6.55517	5.56e-11	-0.398885	0.0608505	-0.398885	0.0608505	-6.55517	5.56e-11	4.89e-05			chr10	102322128	102322911	5	109789	109793	109788	109793	6.54978	5.76e-11	0.286144	0.0420187	0.286144	0.0420187	6.80991	9.77e-12	1.32e-05
chr11	116694114	116694341	3	95450	95452	95449	95454	-6.46258	1.03e-10	-0.369281	0.0563351	-0.369281	0.0563351	-6.55508	5.56e-11	4.9e-05			chr12	123478048	123478065	2	210241	210242	210241	210242	-6.80988	9.77e-12	-0.379554	0.0557357	-0.379554	0.0557357	-6.80988	9.77e-12	1.32e-05
chr12	130388748	130389138	4	121700	121703	121700	121703	6.55473	5.57e-11	0.303783	0.0463456	0.303783	0.0463456	6.55473	5.57e-11	4.91e-05			chr1	47905438	47905506	2	29953	29954	29952	29954	6.15265	7.62e-10	0.38873	0.0570878	0.38873	0.0570878	6.80934	9.8e-12	1.33e-05
chrX	35937617	35938047	10	475105	475114	475105	475114	6.55435	5.59e-11	0.221092	0.0337321	0.221092	0.0337321	6.55435	5.59e-11	4.92e-05			chr5	125931001	125931316	6	656187	656192	656182	656192	5.62686	1.84e-08	0.263837	0.0387465	0.263837	0.0387465	6.80932	9.81e-12	1.33e-05
chr6	32036611	32036677	2	389931	389932	389922	389973	-5.75953	8.43e-09	-0.400137	0.0610498	-0.400137	0.0610498	-6.55428	5.59e-11	4.92e-05			chr1	209979487	209979665	5	69485	69489	69482	69492	6.377	1.81e-10	0.303581	0.0445834	0.303581	0.0445834	6.80929	9.81e-12	1.33e-05
chr9	39817381	39817390	2	465196	465197	465195	465197	6.50062	8e-11	0.417119	0.063641	0.417119	0.063641	6.55426	5.59e-11	4.92e-05			chr16	33509433	33510089	3	312665	312667	312665	312667	6.80918	9.82e-12	0.322358	0.0473417	0.322358	0.0473417	6.80918	9.82e-12	1.33e-05
chr5	1875886	1876200	3	353748	353750	353748	353754	7.9873	1.38e-15	0.305417	0.0465992	0.305417	0.0465992	6.55412	5.6e-11	4.93e-05			chr8	124084365	124084456	3	805846	805848	805846	805848	6.80899	9.83e-12	0.305169	0.0448185	0.305169	0.0448185	6.80899	9.83e-12	1.33e-05
chr4	147576227	147576547	2	347296	347297	347295	347297	6.38403	1.72e-10	0.374094	0.0570827	0.374094	0.0570827	6.55354	5.62e-11	4.95e-05			chr10	101289600	101290168	3	109249	109251	109249	109251	6.80879	9.84e-12	0.33587	0.0493289	0.33587	0.0493289	6.80879	9.84e-12	1.33e-05
chr6	156919703	156919811	2	408186	408187	408186	408187	6.55351	5.62e-11	0.417703	0.0637373	0.417703	0.0637373	6.55351	5.62e-11	4.95e-05			chr4	174448339	174448341	2	627648	627649	627648	627652	6.22935	4.68e-10	0.400097	0.0587624	0.400097	0.0587624	6.80873	9.85e-12	1.33e-05
chr6	31698657	31698744	7	388518	388524	388517	388524	6.49175	8.48e-11	0.245708	0.0374928	0.245708	0.0374928	6.55348	5.62e-11	4.95e-05			chr2	43767347	43767446	2	444515	444516	444515	444516	6.80862	9.85e-12	0.406831	0.0597523	0.406831	0.0597523	6.80862	9.85e-12	1.33e-05
chr18	75691297	75691425	2	221782	221783	221782	221783	-6.55322	5.63e-11	-0.379107	0.0578505	-0.379107	0.0578505	-6.55322	5.63e-11	4.96e-05			chr22	50976445	50977104	3	546194	546196	546194	546196	6.80828	9.88e-12	0.301595	0.0442983	0.301595	0.0442983	6.80828	9.88e-12	1.34e-05
chr8	54791763	54792161	2	451450	451451	451450	451454	5.94959	2.69e-09	0.395288	0.0603199	0.395288	0.0603199	6.55319	5.63e-11	4.96e-05			chr4	170146550	170147015	2	626988	626989	626988	626989	-6.80828	9.88e-12	-0.317681	0.0466611	-0.317681	0.0466611	-6.80828	9.88e-12	1.34e-05
chr8	22102032	22102097	3	447027	447029	447027	447029	6.55318	5.63e-11	0.335706	0.051228	0.335706	0.051228	6.55318	5.63e-11	4.96e-05			chr7	87104724	87105231	6	754648	754653	754648	754654	6.72282	1.78e-11	0.218086	0.0320329	0.218086	0.0320329	6.8082	9.88e-12	1.34e-05
chr3	138661840	138662315	3	323633	323635	323633	323635	6.55293	5.64e-11	0.32638	0.0498067	0.32638	0.0498067	6.55293	5.64e-11	4.97e-05			chr22	33171999	33172005	2	536190	536191	536190	536191	6.80812	9.89e-12	0.401192	0.0589285	0.401192	0.0589285	6.80812	9.89e-12	1.34e-05
chr20	21000809	21001266	4	285381	285384	285380	285384	6.47408	9.54e-11	0.328419	0.0501206	0.328419	0.0501206	6.55258	5.66e-11	4.98e-05			chr22	22292774	22292919	3	531027	531029	531027	531034	7.84032	4.49e-15	0.382477	0.0561846	0.382477	0.0561846	6.80751	9.93e-12	1.34e-05
chr1	221055545	221055790	4	41749	41752	41749	41753	6.14386	8.05e-10	0.282393	0.043097	0.282393	0.043097	6.5525	5.66e-11	4.98e-05			chr17	38465414	38465422	2	352221	352222	352216	352224	8.02484	1.02e-15	0.380057	0.0558298	0.380057	0.0558298	6.80743	9.94e-12	1.34e-05
chr5	113696863	113697330	2	363808	363809	363807	363823	7.72791	1.09e-14	0.367169	0.0560393	0.367169	0.0560393	6.55199	5.68e-11	5e-05			chr19	497828	498062	3	392406	392408	392406	392408	6.80683	9.98e-12	0.29341	0.0431053	0.29341	0.0431053	6.80683	9.98e-12	1.35e-05
chr8	142628827	142629256	2	460405	460406	460405	460406	-6.55193	5.68e-11	-0.388785	0.059339	-0.388785	0.059339	-6.55193	5.68e-11	5e-05			chr6	24936965	24937034	2	683561	683562	683560	683562	-6.16778	6.93e-10	-0.37122	0.0545371	-0.37122	0.0545371	-6.80674	9.98e-12	1.35e-05
chr2	85637673	85637834	3	261073	261075	261073	261076	7.32444	2.4e-13	0.377297	0.0575871	0.377297	0.0575871	6.55176	5.69e-11	5.01e-05			chr14	101129419	101129598	2	261254	261255	261254	261255	6.80642	1e-11	0.341005	0.0501005	0.341005	0.0501005	6.80642	1e-11	1.35e-05
chr1	202611432	202611933	3	38426	38428	38426	38428	6.55149	5.7e-11	0.315729	0.0481919	0.315729	0.0481919	6.55149	5.7e-11	5.02e-05			chr8	28633612	28633837	2	787196	787197	787196	787197	6.80632	1e-11	0.381354	0.0560295	0.381354	0.0560295	6.80632	1e-11	1.35e-05
chr17	78452048	78452552	3	213402	213404	213399	213404	6.19236	5.93e-10	0.335268	0.051175	0.335268	0.051175	6.55141	5.7e-11	5.02e-05			chr2	198540569	198540734	3	478884	478886	478883	478886	-6.64582	3.02e-11	-0.351636	0.0516642	-0.351636	0.0516642	-6.80617	1e-11	1.36e-05
chr17	78165917	78166267	3	213173	213175	213173	213175	6.55017	5.75e-11	0.372372	0.0568493	0.372372	0.0568493	6.55017	5.75e-11	5.06e-05			chr21	47717406	47717953	4	527803	527806	527803	527807	6.79612	1.07e-11	0.288625	0.0424078	0.288625	0.0424078	6.80594	1e-11	1.36e-05
chr10	23216695	23216841	3	51443	51445	51442	51446	6.40038	1.55e-10	0.357763	0.0546323	0.357763	0.0546323	6.54855	5.81e-11	5.12e-05			chr6	43149445	43149629	3	702587	702589	702587	702589	6.80555	1.01e-11	0.275855	0.0405339	0.275855	0.0405339	6.80555	1.01e-11	1.36e-05
chr11	124311153	124311399	3	97512	97514	97512	97514	-6.5485	5.81e-11	-0.316695	0.0483614	-0.316695	0.0483614	-6.5485	5.81e-11	5.12e-05			chr1	178903807	178904101	2	60684	60685	60684	60685	6.80537	1.01e-11	0.413703	0.0607907	0.413703	0.0607907	6.80537	1.01e-11	1.36e-05
chr4	24796689	24796803	3	337611	337613	337611	337613	6.54833	5.82e-11	0.321255	0.0490591	0.321255	0.0490591	6.54833	5.82e-11	5.12e-05			chr1	150779776	150780019	2	49273	49274	49273	49274	6.80518	1.01e-11	0.366149	0.0538044	0.366149	0.0538044	6.80518	1.01e-11	1.36e-05
chr5	2334885	2334971	2	354019	354020	354017	354020	4.80346	1.56e-06	0.446684	0.0682153	0.446684	0.0682153	6.54814	5.83e-11	5.13e-05			chr11	2904951	2906667	7	127595	127601	127595	127611	5.93494	2.94e-09	0.19803	0.0291012	0.19803	0.0291012	6.80486	1.01e-11	1.37e-05
chr10	102321736	102322128	2	62122	62123	62122	62127	6.24105	4.35e-10	0.386211	0.0589817	0.386211	0.0589817	6.54799	5.83e-11	5.13e-05			chr22	19746984	19747026	3	529578	529580	529578	529581	6.34845	2.17e-10	0.340509	0.0500407	0.340509	0.0500407	6.80465	1.01e-11	1.37e-05
chr2	129659682	129659946	3	266990	266992	266986	266992	5.19907	2e-07	0.44452	0.0678891	0.44452	0.0678891	6.54774	5.84e-11	5.14e-05			chr4	152966935	152967415	4	624168	624171	624168	624172	6.55815	5.45e-11	0.330582	0.0485833	0.330582	0.0485833	6.80444	1.01e-11	1.37e-05
chr2	115919006	115919366	3	265263	265265	265262	265268	8.53979	1.34e-17	0.379266	0.0579254	0.379266	0.0579254	6.54749	5.85e-11	5.15e-05			chr7	99954042	99954188	2	758461	758462	758461	758466	7.03455	2e-12	0.41683	0.0612649	0.41683	0.0612649	6.80374	1.02e-11	1.38e-05
chr9	94711647	94712122	3	466526	466528	466526	466528	6.547	5.87e-11	0.316397	0.048327	0.316397	0.048327	6.547	5.87e-11	5.17e-05			chr1	87596895	87596934	2	38760	38761	38760	38761	-6.80373	1.02e-11	-0.347795	0.0511182	-0.347795	0.0511182	-6.80373	1.02e-11	1.38e-05
chr15	75118714	75119018	3	161567	161569	161565	161569	6.54253	6.05e-11	0.312123	0.047677	0.312123	0.047677	6.54662	5.89e-11	5.18e-05			chr9	1051165	1052046	4	815546	815549	815532	815551	5.83424	5.4e-09	0.299395	0.0440081	0.299395	0.0440081	6.80318	1.02e-11	1.38e-05
chr20	1448419	1448437	2	283358	283359	283358	283365	4.00313	6.25e-05	0.406311	0.0620651	0.406311	0.0620651	6.54653	5.89e-11	5.18e-05			chr4	187066279	187066505	3	630400	630402	630400	630402	6.80281	1.03e-11	0.308661	0.0453725	0.308661	0.0453725	6.80281	1.03e-11	1.39e-05
chr8	61822816	61823027	2	452239	452240	452239	452241	6.35992	2.02e-10	0.407369	0.0622278	0.407369	0.0622278	6.54642	5.89e-11	5.19e-05			chr7	80399952	80400346	2	753859	753860	753859	753860	6.80255	1.03e-11	0.34795	0.05115	0.34795	0.05115	6.80255	1.03e-11	1.39e-05
chr16	3064377	3064850	2	170979	170980	170976	170980	-6.27654	3.46e-10	-0.355557	0.0543136	-0.355557	0.0543136	-6.54637	5.9e-11	5.19e-05			chr6	5996412	5996562	2	678414	678415	678409	678415	5.5511	2.84e-08	0.388934	0.0571764	0.388934	0.0571764	6.80236	1.03e-11	1.39e-05
chr14	96507957	96508302	2	147410	147411	147410	147412	-6.34784	2.18e-10	-0.371209	0.0567068	-0.371209	0.0567068	-6.54611	5.91e-11	5.2e-05			chr17	48970334	48970357	2	360310	360311	360310	360311	6.80124	1.04e-11	0.417831	0.0614346	0.417831	0.0614346	6.80124	1.04e-11	1.4e-05
chr12	125473848	125474021	2	121100	121101	121098	121101	8.91073	5.07e-19	0.361889	0.0552848	0.361889	0.0552848	6.54591	5.91e-11	5.21e-05			chr1	20915180	20915334	2	14831	14832	14831	14835	6.56185	5.31e-11	0.357078	0.0525029	0.357078	0.0525029	6.80111	1.04e-11	1.4e-05
chr15	83349264	83349864	5	163341	163345	163339	163345	6.61503	3.71e-11	0.255769	0.0390747	0.255769	0.0390747	6.54565	5.92e-11	5.22e-05			chr16	30406093	30406122	2	310968	310969	310968	310970	6.43757	1.21e-10	0.387911	0.057037	0.387911	0.057037	6.80105	1.04e-11	1.4e-05
chrX	113818934	113819290	2	480644	480645	480640	480645	6.20888	5.34e-10	0.369251	0.0564125	0.369251	0.0564125	6.54554	5.93e-11	5.22e-05			chr16	11386434	11386479	2	304137	304138	304137	304138	-6.801	1.04e-11	-0.348593	0.0512561	-0.348593	0.0512561	-6.801	1.04e-11	1.41e-05
chr5	140595072	140595722	3	368120	368122	368119	368122	6.08052	1.2e-09	0.377795	0.0577198	0.377795	0.0577198	6.54532	5.94e-11	5.23e-05			chr4	123704718	123704747	2	619943	619944	619943	619944	6.80074	1.04e-11	0.386515	0.0568343	0.386515	0.0568343	6.80074	1.04e-11	1.41e-05
chr19	33726655	33726786	2	235701	235702	235701	235703	-5.89658	3.71e-09	-0.426785	0.0652049	-0.426785	0.0652049	-6.54528	5.94e-11	5.23e-05			chr13	51640948	51641069	2	225516	225517	225516	225517	6.80066	1.04e-11	0.389609	0.0572898	0.389609	0.0572898	6.80066	1.04e-11	1.41e-05
chr14	25045625	25046121	3	138551	138553	138550	138553	6.38075	1.76e-10	0.403844	0.06171	0.403844	0.06171	6.54423	5.98e-11	5.27e-05			chr5	33891893	33892243	6	639518	639523	639518	639528	6.57159	4.98e-11	0.27384	0.0402668	0.27384	0.0402668	6.80064	1.04e-11	1.41e-05
chr12	124864528	124865130	5	120701	120705	120701	120705	6.54392	5.99e-11	0.400166	0.0611509	0.400166	0.0611509	6.54392	5.99e-11	5.28e-05			chr15	33602821	33602887	3	270054	270056	270053	270063	6.06448	1.32e-09	0.337161	0.0495808	0.337161	0.0495808	6.80023	1.04e-11	1.41e-05
chr15	61520931	61522112	11	158367	158377	158367	158377	6.54373	6e-11	0.216855	0.0331394	0.216855	0.0331394	6.54373	6e-11	5.28e-05			chr19	1502963	1503778	6	394022	394027	394022	394028	6.61633	3.68e-11	0.233593	0.0343538	0.233593	0.0343538	6.79964	1.05e-11	1.42e-05
chr3	126911763	126911844	2	321450	321451	321449	321452	5.77774	7.57e-09	0.428644	0.0655082	0.428644	0.0655082	6.54336	6.02e-11	5.3e-05			chr6	136968539	136968888	2	718607	718608	718607	718608	-6.79927	1.05e-11	-0.333952	0.0491158	-0.333952	0.0491158	-6.79927	1.05e-11	1.42e-05
chr4	155533883	155534149	2	348112	348113	348111	348113	-6.1265	8.98e-10	-0.412283	0.0630113	-0.412283	0.0630113	-6.54299	6.03e-11	5.31e-05			chr1	167487295	167487633	3	57875	57877	57872	57877	-6.61397	3.74e-11	-0.393817	0.0579222	-0.393817	0.0579222	-6.79907	1.05e-11	1.42e-05
chr17	58096570	58096637	2	207130	207131	207130	207131	-6.54279	6.04e-11	-0.400992	0.0612875	-0.400992	0.0612875	-6.54279	6.04e-11	5.32e-05			chr6	109760941	109761110	2	713213	713214	713213	713214	6.79876	1.06e-11	0.377852	0.0555766	0.377852	0.0555766	6.79876	1.06e-11	1.43e-05
chr17	38465326	38465393	3	200699	200701	200698	200704	4.92679	8.36e-07	0.410685	0.0627726	0.410685	0.0627726	6.54243	6.05e-11	5.33e-05			chr1	92295946	92296137	2	39833	39834	39833	39834	6.79761	1.06e-11	0.391161	0.0575439	0.391161	0.0575439	6.79761	1.06e-11	1.44e-05
chr18	63418404	63418583	2	221143	221144	221143	221144	6.5424	6.05e-11	0.378473	0.0578493	0.378473	0.0578493	6.5424	6.05e-11	5.33e-05			chr1	24878379	24878411	2	17232	17233	17231	17233	6.42901	1.28e-10	0.401882	0.0591232	0.401882	0.0591232	6.79736	1.07e-11	1.44e-05
chr2	74210857	74210890	2	259916	259917	259916	259919	5.92905	3.05e-09	0.417055	0.063756	0.417055	0.063756	6.54143	6.09e-11	5.36e-05			chr2	211089678	211090247	5	482190	482194	482190	482199	6.55342	5.62e-11	0.2612	0.0384314	0.2612	0.0384314	6.79652	1.07e-11	1.45e-05
chr7	27291388	27292322	5	420568	420572	420567	420572	7.71236	1.24e-14	0.275998	0.0421939	0.275998	0.0421939	6.54118	6.1e-11	5.37e-05			chr3	126006749	126006835	3	575485	575487	575483	575488	5.60585	2.07e-08	0.315777	0.0464621	0.315777	0.0464621	6.79644	1.07e-11	1.45e-05
chr3	159482591	159482683	2	325991	325992	325991	325992	6.54091	6.11e-11	0.37117	0.0567459	0.37117	0.0567459	6.54091	6.11e-11	5.38e-05			chr2	73498074	73498173	2	452439	452440	452439	452440	6.7964	1.07e-11	0.308448	0.045384	0.308448	0.045384	6.7964	1.07e-11	1.45e-05
chr5	59783629	59783668	2	358964	358965	358964	358965	-6.54063	6.13e-11	-0.396666	0.0606465	-0.396666	0.0606465	-6.54063	6.13e-11	5.39e-05			chr4	174429374	174429541	2	627601	627602	627596	627608	7.84759	4.24e-15	0.378058	0.0556279	0.378058	0.0556279	6.79619	1.07e-11	1.45e-05
chr11	2504160	2504813	3	74272	74274	74272	74274	-6.54035	6.14e-11	-0.308332	0.0471431	-0.308332	0.0471431	-6.54035	6.14e-11	5.4e-05			chr17	7462028	7462249	2	339434	339435	339423	339435	8.24642	1.63e-16	0.341609	0.0502656	0.341609	0.0502656	6.79608	1.08e-11	1.45e-05
chrX	137793764	137794009	5	482541	482545	482540	482545	7.10337	1.22e-12	0.30959	0.0473392	0.30959	0.0473392	6.53983	6.16e-11	5.42e-05			chr3	147113700	147114352	4	581672	581675	581672	581676	6.60238	4.05e-11	0.255848	0.0376485	0.255848	0.0376485	6.79569	1.08e-11	1.46e-05
chr18	13620807	13620827	2	218046	218047	218046	218047	-6.53979	6.16e-11	-0.416697	0.0637172	-0.416697	0.0637172	-6.53979	6.16e-11	5.42e-05			chr22	40784025	40784325	2	540008	540009	540008	540011	6.61172	3.8e-11	0.340889	0.0501645	0.340889	0.0501645	6.79542	1.08e-11	1.46e-05
chr1	36349543	36349730	2	15375	15376	15375	15376	6.53975	6.16e-11	0.340635	0.0520869	0.340635	0.0520869	6.53975	6.16e-11	5.43e-05			chr4	7939940	7940389	4	601367	601370	601367	601375	7.59779	3.01e-14	0.298739	0.0439625	0.298739	0.0439625	6.79533	1.08e-11	1.46e-05
chr6	163756931	163757048	3	409476	409478	409476	409478	6.53966	6.17e-11	0.363566	0.0555941	0.363566	0.0555941	6.53966	6.17e-11	5.43e-05			chr19	10122694	10122776	3	401452	401454	401452	401454	6.79519	1.08e-11	0.322428	0.0474495	0.322428	0.0474495	6.79519	1.08e-11	1.46e-05
chr14	60973773	60974039	4	141868	141871	141866	141873	6.48502	8.87e-11	0.323886	0.0495326	0.323886	0.0495326	6.53884	6.2e-11	5.46e-05			chr6	5847238	5847654	2	678365	678366	678365	678366	-6.79502	1.08e-11	-0.382046	0.0562244	-0.382046	0.0562244	-6.79502	1.08e-11	1.46e-05
chr8	97658076	97658325	2	455492	455493	455492	455493	6.53882	6.2e-11	0.375543	0.0574328	0.375543	0.0574328	6.53882	6.2e-11	5.46e-05			chr2	24397787	24397871	5	438371	438375	438370	438375	6.57613	4.83e-11	0.390484	0.0574664	0.390484	0.0574664	6.79501	1.08e-11	1.46e-05
chr7	48494579	48494608	2	423932	423933	423929	423934	5.44214	5.26e-08	0.463346	0.0708655	0.463346	0.0708655	6.53839	6.22e-11	5.48e-05			chr21	45246252	45246441	4	525564	525567	525564	525567	6.79492	1.08e-11	0.373272	0.054934	0.373272	0.054934	6.79492	1.08e-11	1.47e-05
chr2	27603833	27603886	2	253497	253498	253495	253499	4.97766	6.44e-07	0.376736	0.0576196	0.376736	0.0576196	6.53833	6.22e-11	5.48e-05			chr2	105990524	105990540	2	459912	459913	459911	459913	-6.06356	1.33e-09	-0.380963	0.0560667	-0.380963	0.0560667	-6.79483	1.08e-11	1.47e-05
chr2	119606151	119606302	2	265521	265522	265496	265534	7.90422	2.7e-15	0.381727	0.0583862	0.381727	0.0583862	6.53797	6.24e-11	5.49e-05			chr1	202828149	202828382	2	66042	66043	66042	66043	6.79412	1.09e-11	0.343489	0.0505568	0.343489	0.0505568	6.79412	1.09e-11	1.47e-05
chr2	167466352	167467079	3	270292	270294	270291	270295	5.95927	2.53e-09	0.408342	0.0624581	0.408342	0.0624581	6.53785	6.24e-11	5.49e-05			chr16	73096842	73097364	6	322844	322849	322844	322849	6.79364	1.09e-11	0.228458	0.0336282	0.228458	0.0336282	6.79364	1.09e-11	1.48e-05
chr15	44487192	44487292	2	156160	156161	156160	156168	4.75446	1.99e-06	0.379493	0.0580473	0.379493	0.0580473	6.53764	6.25e-11	5.5e-05			chr19	54990219	54990252	2	427399	427400	427399	427400	6.79291	1.1e-11	0.374915	0.0551922	0.374915	0.0551922	6.79291	1.1e-11	1.49e-05
chr17	46827513	46827591	2	204789	204790	204789	204790	6.53764	6.25e-11	0.380184	0.0581531	0.380184	0.0581531	6.53764	6.25e-11	5.5e-05			chr17	46673910	46674041	2	358188	358189	358188	358192	5.68525	1.31e-08	0.372441	0.0548295	0.372441	0.0548295	6.79271	1.1e-11	1.49e-05
chr10	43428578	43429459	5	53554	53558	53552	53558	9.19116	3.89e-20	0.265073	0.0405473	0.265073	0.0405473	6.53739	6.26e-11	5.51e-05			chr6	161790605	161790663	2	725509	725510	725509	725510	6.79263	1.1e-11	0.386153	0.0568489	0.386153	0.0568489	6.79263	1.1e-11	1.49e-05
chr10	134310936	134311114	2	69327	69328	69327	69328	6.53697	6.28e-11	0.402407	0.0615586	0.402407	0.0615586	6.53697	6.28e-11	5.53e-05			chr13	23733862	23734512	5	217792	217796	217792	217797	6.54856	5.81e-11	0.24348	0.0358459	0.24348	0.0358459	6.7924	1.1e-11	1.49e-05
chr11	131557869	131558025	2	99133	99134	99132	99134	6.25814	3.9e-10	0.375071	0.0573772	0.375071	0.0573772	6.53694	6.28e-11	5.53e-05			chr10	22765645	22766143	4	89495	89498	89495	89499	6.72165	1.8e-11	0.283642	0.0417604	0.283642	0.0417604	6.79214	1.1e-11	1.49e-05
chr7	73868114	73868455	4	426910	426913	426903	426913	8.38611	5.02e-17	0.313186	0.0479144	0.313186	0.0479144	6.53636	6.3e-11	5.55e-05			chr4	114901059	114901187	5	618818	618822	618813	618822	5.35836	8.4e-08	0.280196	0.0412545	0.280196	0.0412545	6.7919	1.11e-11	1.5e-05
chr16	30102457	30102919	3	176242	176244	176242	176244	6.53636	6.3e-11	0.30639	0.0468747	0.30639	0.0468747	6.53636	6.3e-11	5.55e-05			chr11	315102	315751	4	123648	123651	123648	123651	-6.79187	1.11e-11	-0.341651	0.0503029	-0.341651	0.0503029	-6.79187	1.11e-11	1.5e-05
chr1	149137747	149137869	2	28951	28952	28950	28955	5.33878	9.36e-08	0.360227	0.0551135	0.360227	0.0551135	6.53609	6.31e-11	5.56e-05			chr11	111321252	111321477	2	162214	162215	162214	162215	-6.79173	1.11e-11	-0.330325	0.0486364	-0.330325	0.0486364	-6.79173	1.11e-11	1.5e-05
chr5	87970640	87971446	3	361867	361869	361867	361875	5.54047	3.02e-08	0.347788	0.0532109	0.347788	0.0532109	6.53604	6.32e-11	5.56e-05			chr7	21582330	21582745	5	738939	738943	738939	738950	6.441	1.19e-10	0.241128	0.0355035	0.241128	0.0355035	6.79168	1.11e-11	1.5e-05
chr2	233416387	233416425	2	278888	278889	278887	278889	-5.85186	4.86e-09	-0.423118	0.0647392	-0.423118	0.0647392	-6.53574	6.33e-11	5.57e-05			chr16	56622960	56623109	4	316202	316205	316200	316212	5.07854	3.8e-07	0.306899	0.0451875	0.306899	0.0451875	6.79167	1.11e-11	1.5e-05
chr2	79386576	79386720	2	260651	260652	260651	260652	-6.5356	6.34e-11	-0.399149	0.0610732	-0.399149	0.0610732	-6.5356	6.34e-11	5.58e-05			chr4	124538156	124538171	2	620158	620159	620158	620159	6.79111	1.11e-11	0.398453	0.0586727	0.398453	0.0586727	6.79111	1.11e-11	1.5e-05
chr1	17215511	17216201	5	9156	9160	9155	9160	6.46257	1.03e-10	0.294017	0.044988	0.294017	0.044988	6.53546	6.34e-11	5.58e-05			chr15	68113461	68113478	2	281664	281665	281661	281666	6.02768	1.66e-09	0.379877	0.0559377	0.379877	0.0559377	6.79108	1.11e-11	1.51e-05
chr14	60194823	60195269	2	141757	141758	141757	141759	-6.24011	4.37e-10	-0.355945	0.0544639	-0.355945	0.0544639	-6.53543	6.34e-11	5.58e-05			chr1	165324411	165326082	18	57172	57189	57172	57189	6.79056	1.12e-11	0.183491	0.0270214	0.183491	0.0270214	6.79056	1.12e-11	1.51e-05
chr8	56014406	56014433	2	451616	451617	451616	451617	6.53461	6.38e-11	0.389407	0.0595914	0.389407	0.0595914	6.53461	6.38e-11	5.62e-05			chr7	30209180	30209513	2	742158	742159	742157	742159	-6.25825	3.89e-10	-0.353941	0.0521281	-0.353941	0.0521281	-6.78984	1.12e-11	1.52e-05
chr2	176956841	176957462	4	271759	271762	271755	271766	6.26496	3.73e-10	0.282992	0.0433095	0.282992	0.0433095	6.53418	6.4e-11	5.63e-05			chr2	223159838	223160297	5	485651	485655	485651	485657	6.56365	5.25e-11	0.260833	0.0384174	0.260833	0.0384174	6.78946	1.13e-11	1.52e-05
chr7	976706	977136	4	413348	413351	413348	413352	-6.51981	7.04e-11	-0.306163	0.0468562	-0.306163	0.0468562	-6.5341	6.4e-11	5.63e-05			chr13	52732648	52732911	3	225953	225955	225953	225955	6.78882	1.13e-11	0.342668	0.0504753	0.342668	0.0504753	6.78882	1.13e-11	1.53e-05
chr1	1108860	1108924	2	671	672	670	673	5.15442	2.54e-07	0.437806	0.06701	0.437806	0.06701	6.53343	6.43e-11	5.66e-05			chr15	75018852	75019203	7	284822	284828	284804	284831	4.40815	1.04e-05	0.293596	0.0432513	0.293596	0.0432513	6.78815	1.14e-11	1.54e-05
chr8	54605566	54605788	3	451403	451405	451403	451405	6.53318	6.44e-11	0.413475	0.0632884	0.413475	0.0632884	6.53318	6.44e-11	5.67e-05			chr9	92240844	92240897	2	824434	824435	824434	824435	-6.78814	1.14e-11	-0.379522	0.0559096	-0.379522	0.0559096	-6.78814	1.14e-11	1.54e-05
chr1	85513124	85513789	3	23277	23279	23277	23289	5.40733	6.4e-08	0.329556	0.0504468	0.329556	0.0504468	6.53274	6.46e-11	5.69e-05			chr3	32463663	32464005	2	554058	554059	554058	554059	6.78762	1.14e-11	0.373207	0.0549835	0.373207	0.0549835	6.78762	1.14e-11	1.54e-05
chr1	46955990	46957105	5	18783	18787	18781	18787	6.46763	9.95e-11	0.255282	0.0390777	0.255282	0.0390777	6.53269	6.46e-11	5.69e-05			chr10	120925581	120925982	3	115670	115672	115670	115672	6.78759	1.14e-11	0.274518	0.0404441	0.274518	0.0404441	6.78759	1.14e-11	1.54e-05
chr8	28173732	28173887	2	448399	448400	448399	448400	-6.53248	6.47e-11	-0.410849	0.0628933	-0.410849	0.0628933	-6.53248	6.47e-11	5.7e-05			chr9	38622294	38622559	3	820976	820978	820976	820978	6.78706	1.14e-11	0.321591	0.047383	0.321591	0.047383	6.78706	1.14e-11	1.55e-05
chr11	8060223	8060332	2	76163	76164	76160	76164	-4.85172	1.22e-06	-0.409305	0.0626575	-0.409305	0.0626575	-6.53241	6.47e-11	5.7e-05			chr16	19589790	19589996	3	306614	306616	306614	306616	6.787	1.14e-11	0.291639	0.0429702	0.291639	0.0429702	6.787	1.14e-11	1.55e-05
chr3	184972145	184972153	2	328625	328626	328619	328626	5.51785	3.43e-08	0.442416	0.0677295	0.442416	0.0677295	6.5321	6.49e-11	5.71e-05			chr16	15766245	15766327	2	305659	305660	305659	305660	6.78671	1.15e-11	0.348072	0.0512873	0.348072	0.0512873	6.78671	1.15e-11	1.55e-05
chr2	232791732	232792285	6	278674	278679	278674	278679	6.53197	6.49e-11	0.255717	0.0391486	0.255717	0.0391486	6.53197	6.49e-11	5.71e-05			chr2	180725907	180726349	6	476107	476112	476102	476115	6.56917	5.06e-11	0.23797	0.0350645	0.23797	0.0350645	6.78662	1.15e-11	1.55e-05
chr17	39991813	39992352	4	201399	201402	201399	201402	6.53174	6.5e-11	0.290436	0.0444653	0.290436	0.0444653	6.53174	6.5e-11	5.72e-05			chr5	22212932	22212938	2	638257	638258	638257	638260	5.93693	2.9e-09	0.425084	0.0626374	0.425084	0.0626374	6.78643	1.15e-11	1.55e-05
chr5	134990285	134990562	2	366365	366366	366365	366368	-6.33106	2.43e-10	-0.410018	0.0627737	-0.410018	0.0627737	-6.53168	6.5e-11	5.73e-05			chr6	32025975	32026147	3	693677	693679	693672	693685	-3.24116	0.00119043	-0.304956	0.0449376	-0.304956	0.0449376	-6.7862	1.15e-11	1.56e-05
chr1	1369616	1369772	2	1168	1169	1168	1172	8.45237	2.85e-17	0.377213	0.0577527	0.377213	0.0577527	6.53151	6.51e-11	5.73e-05			chr11	94278324	94278581	5	159291	159295	159291	159299	7.61325	2.67e-14	0.369191	0.0544046	0.369191	0.0544046	6.78602	1.15e-11	1.56e-05
chr10	99393498	99393886	5	61370	61374	61370	61374	6.53099	6.53e-11	0.330362	0.0505837	0.330362	0.0505837	6.53099	6.53e-11	5.75e-05			chr1	202166947	202167043	2	65738	65739	65738	65739	-6.78582	1.15e-11	-0.361793	0.0533161	-0.361793	0.0533161	-6.78582	1.15e-11	1.56e-05
chr21	44496378	44496743	2	295917	295918	295917	295918	6.53094	6.54e-11	0.386988	0.0592546	0.386988	0.0592546	6.53094	6.54e-11	5.75e-05			chr10	75533400	75533431	2	101583	101584	101581	101584	6.50646	7.69e-11	0.412656	0.0608125	0.412656	0.0608125	6.78572	1.16e-11	1.56e-05
chr2	137522211	137522960	5	268247	268251	268247	268251	6.53047	6.56e-11	0.265385	0.040638	0.265385	0.040638	6.53047	6.56e-11	5.77e-05			chr15	90808161	90808468	2	291062	291063	291062	291063	6.78556	1.16e-11	0.373555	0.0550515	0.373555	0.0550515	6.78556	1.16e-11	1.56e-05
chr6	29981250	29981274	2	384148	384149	384148	384150	5.98131	2.21e-09	0.437539	0.0670004	0.437539	0.0670004	6.5304	6.56e-11	5.78e-05			chr11	72295425	72295438	2	153838	153839	153838	153840	6.28057	3.37e-10	0.411433	0.0606352	0.411433	0.0606352	6.78538	1.16e-11	1.57e-05
chr17	16593426	16593613	6	195167	195172	195167	195172	6.52996	6.58e-11	0.393367	0.0602403	0.393367	0.0602403	6.52996	6.58e-11	5.79e-05			chr14	38724646	38724648	2	243215	243216	243214	243225	8.89984	5.59e-19	0.420631	0.0619964	0.420631	0.0619964	6.78477	1.16e-11	1.57e-05
chr17	77914580	77914742	2	212889	212890	212889	212890	-6.52994	6.58e-11	-0.375975	0.0575771	-0.375975	0.0575771	-6.52994	6.58e-11	5.79e-05			chr20	62695174	62695569	3	517683	517685	517683	517685	6.78403	1.17e-11	0.291952	0.0430351	0.291952	0.0430351	6.78403	1.17e-11	1.58e-05
chr22	35937316	35937531	4	301327	301330	301325	301330	6.33843	2.32e-10	0.332246	0.0508806	0.332246	0.0508806	6.52991	6.58e-11	5.79e-05			chr12	751121	751692	3	172470	172472	172470	172472	6.7838	1.17e-11	0.273679	0.0403431	0.273679	0.0403431	6.7838	1.17e-11	1.58e-05
chr6	28555601	28555653	2	382121	382122	382099	382126	6.02921	1.65e-09	0.379696	0.0581486	0.379696	0.0581486	6.52975	6.59e-11	5.8e-05			chr11	15136150	15136376	4	132946	132949	132946	132954	10.1783	2.48e-24	0.313016	0.0461434	0.313016	0.0461434	6.78356	1.17e-11	1.59e-05
chr15	63674108	63674276	6	158780	158785	158779	158785	6.0518	1.43e-09	0.318309	0.048755	0.318309	0.048755	6.52876	6.63e-11	5.84e-05			chr4	3365280	3365342	3	598471	598473	598471	598475	5.07686	3.84e-07	0.367464	0.054172	0.367464	0.054172	6.78327	1.17e-11	1.59e-05
chr4	96445830	96445972	3	343328	343330	343328	343330	-6.5286	6.64e-11	-0.359559	0.0550745	-0.359559	0.0550745	-6.5286	6.64e-11	5.85e-05			chr7	752715	752743	2	730452	730453	730439	730454	5.87938	4.12e-09	0.392516	0.0578669	0.392516	0.0578669	6.78308	1.18e-11	1.59e-05
chr4	154075044	154075471	2	347844	347845	347844	347845	6.52818	6.66e-11	0.374353	0.0573442	0.374353	0.0573442	6.52818	6.66e-11	5.86e-05			chr11	65326533	65326725	2	147776	147777	147767	147777	7.45523	8.97e-14	0.301495	0.0444487	0.301495	0.0444487	6.78299	1.18e-11	1.59e-05
chr2	73151201	73151966	5	259617	259621	259617	259621	6.52811	6.66e-11	0.257651	0.0394679	0.257651	0.0394679	6.52811	6.66e-11	5.86e-05			chr12	57424886	57425186	2	191733	191734	191733	191734	6.78267	1.18e-11	0.367201	0.0541381	0.367201	0.0541381	6.78267	1.18e-11	1.6e-05
chr7	100943163	100943468	2	431495	431496	431494	431496	6.25808	3.9e-10	0.385231	0.0590115	0.385231	0.0590115	6.52807	6.66e-11	5.87e-05			chr10	82116446	82116608	5	103923	103927	103916	103927	5.45926	4.78e-08	0.276591	0.0407794	0.276591	0.0407794	6.7826	1.18e-11	1.6e-05
chr3	44626538	44626697	2	311656	311657	311648	311657	7.58913	3.22e-14	0.383735	0.0587831	0.383735	0.0587831	6.52798	6.67e-11	5.87e-05			chr6	32119874	32119939	3	694255	694257	694251	694260	5.08582	3.66e-07	0.351962	0.0518924	0.351962	0.0518924	6.78255	1.18e-11	1.6e-05
chr3	3842202	3842703	4	306225	306228	306216	306229	7.07229	1.52e-12	0.35127	0.0538122	0.35127	0.0538122	6.5277	6.68e-11	5.88e-05			chr12	2943902	2944310	5	173587	173591	173587	173596	6.84033	7.9e-12	0.353468	0.0521149	0.353468	0.0521149	6.78248	1.18e-11	1.6e-05
chr17	38171530	38171697	2	200522	200523	200522	200523	6.52692	6.71e-11	0.394438	0.0604325	0.394438	0.0604325	6.52692	6.71e-11	5.91e-05			chr22	17517329	17517418	3	528310	528312	528308	528312	6.35761	2.05e-10	0.325662	0.0480164	0.325662	0.0480164	6.78232	1.18e-11	1.6e-05
chr1	153650884	153650963	4	30630	30633	30630	30635	6.36385	1.97e-10	0.307884	0.0471734	0.307884	0.0471734	6.52664	6.73e-11	5.92e-05			chr3	124491242	124491657	2	574823	574824	574823	574824	6.78194	1.19e-11	0.323263	0.0476652	0.323263	0.0476652	6.78194	1.19e-11	1.6e-05
chr7	8473462	8473990	3	418178	418180	418175	418180	6.45423	1.09e-10	0.348841	0.0534501	0.348841	0.0534501	6.52648	6.73e-11	5.93e-05			chr9	130640016	130640212	4	833952	833955	833950	833957	6.20934	5.32e-10	0.281319	0.0414813	0.281319	0.0414813	6.78182	1.19e-11	1.6e-05
chr7	1095595	1095720	4	413613	413616	413609	413616	6.57736	4.79e-11	0.410229	0.0628613	0.410229	0.0628613	6.52594	6.76e-11	5.95e-05			chr10	88728128	88728947	5	105021	105025	105017	105029	5.97312	2.33e-09	0.309669	0.0456645	0.309669	0.0456645	6.78139	1.19e-11	1.61e-05
chr11	35441311	35441593	3	80145	80147	80144	80151	5.88014	4.1e-09	0.334818	0.0513076	0.334818	0.0513076	6.5257	6.77e-11	5.96e-05			chr19	58446436	58446669	3	429907	429909	429906	429918	5.98345	2.18e-09	0.347964	0.0513139	0.347964	0.0513139	6.78109	1.19e-11	1.61e-05
chr11	73371801	73371940	2	90487	90488	90486	90488	6.37674	1.81e-10	0.423097	0.0648369	0.423097	0.0648369	6.52555	6.78e-11	5.97e-05			chrX	139006339	139007130	5	857562	857566	857562	857566	6.78098	1.19e-11	0.271276	0.0400054	0.271276	0.0400054	6.78098	1.19e-11	1.61e-05
chr6	30227942	30228003	4	385042	385045	385031	385061	8.63892	5.67e-18	0.308924	0.0473406	0.308924	0.0473406	6.52555	6.78e-11	5.97e-05			chr9	137392877	137393288	5	838059	838063	838059	838063	6.78074	1.2e-11	0.267669	0.0394749	0.267669	0.0394749	6.78074	1.2e-11	1.62e-05
chr13	23309892	23310225	5	125240	125244	125239	125246	5.85669	4.72e-09	0.405559	0.0621507	0.405559	0.0621507	6.5254	6.78e-11	5.97e-05			chr5	137828196	137828267	2	659969	659970	659969	659970	6.78049	1.2e-11	0.362489	0.0534606	0.362489	0.0534606	6.78049	1.2e-11	1.62e-05
chr21	39288348	39288378	2	295019	295020	295019	295027	6.40662	1.49e-10	0.381151	0.0584137	0.381151	0.0584137	6.52503	6.8e-11	5.99e-05			chr10	13424911	13425688	5	87162	87166	87161	87166	6.36713	1.93e-10	0.318979	0.0470446	0.318979	0.0470446	6.78035	1.2e-11	1.62e-05
chr2	68546899	68547655	8	258564	258571	258560	258571	6.25598	3.95e-10	0.241478	0.0370117	0.241478	0.0370117	6.52437	6.83e-11	6.01e-05			chr3	71032103	71032216	2	566775	566776	566775	566776	-6.78004	1.2e-11	-0.346469	0.0511013	-0.346469	0.0511013	-6.78004	1.2e-11	1.62e-05
chr1	26606093	26606110	2	12363	12364	12361	12364	6.65242	2.88e-11	0.37896	0.0580847	0.37896	0.0580847	6.52427	6.83e-11	6.02e-05			chr3	122785579	122785693	3	574205	574207	574204	574207	6.58015	4.7e-11	0.325922	0.0480744	0.325922	0.0480744	6.77952	1.21e-11	1.63e-05
chr7	100823280	100823700	4	431383	431386	431383	431386	6.52423	6.84e-11	0.318606	0.0488343	0.318606	0.0488343	6.52423	6.84e-11	6.02e-05			chr16	88922453	88922774	3	331022	331024	331022	331024	6.77943	1.21e-11	0.258152	0.0380787	0.258152	0.0380787	6.77943	1.21e-11	1.63e-05
chr1	156626839	156627099	3	32290	32292	32290	32292	6.52348	6.87e-11	0.324273	0.0497086	0.324273	0.0497086	6.52348	6.87e-11	6.05e-05			chr1	226315651	226315857	2	73829	73830	73829	73830	6.77936	1.21e-11	0.392862	0.0579497	0.392862	0.0579497	6.77936	1.21e-11	1.63e-05
chr14	77229061	77229233	2	144853	144854	144853	144854	6.52316	6.88e-11	0.392079	0.0601056	0.392079	0.0601056	6.52316	6.88e-11	6.06e-05			chr16	85783537	85783575	2	327732	327733	327732	327733	6.77895	1.21e-11	0.360767	0.0532187	0.360767	0.0532187	6.77895	1.21e-11	1.64e-05
chr1	170629502	170629555	2	35050	35051	35050	35051	6.52279	6.9e-11	0.387579	0.0594192	0.387579	0.0594192	6.52279	6.9e-11	6.08e-05			chr19	46174455	46174565	3	420025	420027	420025	420027	6.77888	1.21e-11	0.361388	0.053311	0.361388	0.053311	6.77888	1.21e-11	1.64e-05
chr1	110993041	110993524	2	26249	26250	26249	26252	-5.65981	1.52e-08	-0.386934	0.0593206	-0.386934	0.0593206	-6.52277	6.9e-11	6.08e-05			chr6	35771838	35771841	2	699214	699215	699214	699215	6.77863	1.21e-11	0.379807	0.0560301	0.379807	0.0560301	6.77863	1.21e-11	1.64e-05
chr13	53423078	53423262	3	129923	129925	129913	129925	6.70179	2.06e-11	0.349472	0.0535774	0.349472	0.0535774	6.52274	6.9e-11	6.08e-05			chr8	21882104	21882851	6	784142	784147	784134	784148	5.72837	1.01e-08	0.283691	0.0418525	0.283691	0.0418525	6.77835	1.22e-11	1.64e-05
chr3	124303389	124304161	6	320791	320796	320791	320796	6.52208	6.93e-11	0.237568	0.0364252	0.237568	0.0364252	6.52208	6.93e-11	6.1e-05			chr2	128617328	128617510	2	465335	465336	465335	465338	6.7582	1.4e-11	0.386743	0.057056	0.386743	0.057056	6.7783	1.22e-11	1.64e-05
chr1	29587088	29587357	4	13689	13692	13689	13692	6.52122	6.97e-11	0.323456	0.0496005	0.323456	0.0496005	6.52122	6.97e-11	6.14e-05			chr11	116742145	116742352	2	164148	164149	164148	164149	6.77824	1.22e-11	0.350628	0.0517285	0.350628	0.0517285	6.77824	1.22e-11	1.65e-05
chr16	87469199	87469329	2	185950	185951	185950	185951	6.52119	6.98e-11	0.416354	0.0638463	0.416354	0.0638463	6.52119	6.98e-11	6.14e-05			chr10	71177163	71177172	2	99328	99329	99328	99330	-6.29065	3.16e-10	-0.373161	0.0550546	-0.373161	0.0550546	-6.77801	1.22e-11	1.65e-05
chrX	151143302	151143686	4	483235	483238	483231	483238	7.19232	6.37e-13	0.300829	0.0461394	0.300829	0.0461394	6.52	7.03e-11	6.19e-05			chr11	64509592	64509892	2	146672	146673	146672	146673	6.77739	1.22e-11	0.357641	0.0527698	0.357641	0.0527698	6.77739	1.22e-11	1.65e-05
chr10	1511228	1511277	2	47890	47891	47888	47891	-4.74073	2.13e-06	-0.396991	0.0608887	-0.396991	0.0608887	-6.51995	7.03e-11	6.19e-05			chr5	179779205	179779664	3	675062	675064	675061	675064	6.52697	6.71e-11	0.305025	0.0450077	0.305025	0.0450077	6.77716	1.23e-11	1.66e-05
chr1	152973720	152973957	3	30352	30354	30352	30354	-6.5197	7.04e-11	-0.350889	0.0538199	-0.350889	0.0538199	-6.5197	7.04e-11	6.2e-05			chr6	32149260	32149571	2	694502	694503	694502	694503	-6.77662	1.23e-11	-0.322822	0.0476377	-0.322822	0.0476377	-6.77662	1.23e-11	1.66e-05
chr2	27301252	27301943	5	253251	253255	253250	253255	6.35303	2.11e-10	0.406839	0.0624019	0.406839	0.0624019	6.51967	7.05e-11	6.2e-05			chr6	83904067	83904091	2	708861	708862	708856	708862	6.49205	8.47e-11	0.383428	0.0565846	0.383428	0.0565846	6.77618	1.23e-11	1.67e-05
chr19	46580441	46580807	3	241293	241295	241293	241295	6.5193	7.06e-11	0.317824	0.0487512	0.317824	0.0487512	6.5193	7.06e-11	6.22e-05			chr4	3464870	3464874	2	598640	598641	598639	598647	6.08402	1.17e-09	0.401096	0.0591929	0.401096	0.0591929	6.77608	1.23e-11	1.67e-05
chr16	51189844	51190201	4	178552	178555	178552	178555	6.51914	7.07e-11	0.296678	0.0455087	0.296678	0.0455087	6.51914	7.07e-11	6.23e-05			chr6	130182053	130182155	2	716836	716837	716836	716843	-5.76998	7.93e-09	-0.390801	0.0576755	-0.390801	0.0576755	-6.77587	1.24e-11	1.67e-05
chr8	145654565	145654854	5	462769	462773	462769	462773	6.51875	7.09e-11	0.409628	0.0628383	0.409628	0.0628383	6.51875	7.09e-11	6.24e-05			chr11	20617974	20618308	6	134824	134829	134824	134829	6.77579	1.24e-11	0.227497	0.033575	0.227497	0.033575	6.77579	1.24e-11	1.67e-05
chr3	157823089	157824148	7	325847	325853	325847	325858	5.75853	8.49e-09	0.234708	0.0360054	0.234708	0.0360054	6.51868	7.09e-11	6.24e-05			chr7	151038446	151038594	2	772232	772233	772232	772233	-6.77574	1.24e-11	-0.399547	0.0589672	-0.399547	0.0589672	-6.77574	1.24e-11	1.67e-05
chr12	54476474	54476518	2	109547	109548	109547	109548	6.51863	7.1e-11	0.395514	0.0606744	0.395514	0.0606744	6.51863	7.1e-11	6.25e-05			chr2	64455097	64455551	5	449213	449217	449213	449218	6.74485	1.53e-11	0.257528	0.0380076	0.257528	0.0380076	6.77571	1.24e-11	1.67e-05
chr19	55873515	55874586	7	246282	246288	246282	246290	-5.99203	2.07e-09	-0.234887	0.0360336	-0.234887	0.0360336	-6.51856	7.1e-11	6.25e-05			chr5	3093070	3093118	2	634612	634613	634610	634613	6.73189	1.67e-11	0.370633	0.0547019	0.370633	0.0547019	6.77549	1.24e-11	1.68e-05
chr10	134421333	134421801	3	69434	69436	69429	69436	-6.3051	2.88e-10	-0.319546	0.0490243	-0.319546	0.0490243	-6.51811	7.12e-11	6.27e-05			chr8	6481582	6481608	2	779744	779745	779744	779745	6.77545	1.24e-11	0.415095	0.0612646	0.415095	0.0612646	6.77545	1.24e-11	1.68e-05
chr4	13532622	13532671	3	336727	336729	336727	336732	6.3023	2.93e-10	0.341751	0.0524334	0.341751	0.0524334	6.51782	7.13e-11	6.28e-05			chr1	178062431	178062811	4	60447	60450	60447	60457	5.98046	2.23e-09	0.284023	0.0419238	0.284023	0.0419238	6.77474	1.25e-11	1.69e-05
chr3	129146731	129147397	3	322215	322217	322215	322221	6.03588	1.58e-09	0.346247	0.0531243	0.346247	0.0531243	6.51767	7.14e-11	6.29e-05			chr1	18957632	18958084	3	13600	13602	13594	13603	6.45391	1.09e-10	0.2939	0.0433836	0.2939	0.0433836	6.77443	1.25e-11	1.69e-05
chr11	9405806	9406072	5	76519	76523	76519	76523	6.51767	7.14e-11	0.216526	0.0332214	0.216526	0.0332214	6.51767	7.14e-11	6.29e-05			chr7	93550781	93551014	6	755914	755919	755913	755920	6.31478	2.71e-10	0.254222	0.0375286	0.254222	0.0375286	6.77408	1.25e-11	1.69e-05
chr6	144417437	144417537	3	406632	406634	406632	406634	6.5175	7.15e-11	0.376906	0.0578299	0.376906	0.0578299	6.5175	7.15e-11	6.29e-05			chr1	40916222	40916411	2	25987	25988	25987	25988	6.77405	1.25e-11	0.320585	0.0473254	0.320585	0.0473254	6.77405	1.25e-11	1.69e-05
chr19	55880593	55880984	3	246295	246297	246295	246297	6.51746	7.15e-11	0.323914	0.0496994	0.323914	0.0496994	6.51746	7.15e-11	6.3e-05			chr19	1287428	1287884	3	393649	393651	393649	393651	6.77379	1.25e-11	0.341703	0.0504448	0.341703	0.0504448	6.77379	1.25e-11	1.7e-05
chr3	14755220	14755338	2	308318	308319	308318	308319	-6.51731	7.16e-11	-0.350197	0.0537334	-0.350197	0.0537334	-6.51731	7.16e-11	6.3e-05			chr8	1725140	1725179	2	778650	778651	778649	778651	6.01105	1.84e-09	0.375847	0.0554918	0.375847	0.0554918	6.77302	1.26e-11	1.71e-05
chr7	96632460	96633060	5	429495	429499	429495	429501	5.23189	1.68e-07	0.28979	0.0444666	0.28979	0.0444666	6.51703	7.17e-11	6.31e-05			chr5	149111935	149112199	3	664956	664958	664956	664958	6.77277	1.26e-11	0.319269	0.0471401	0.319269	0.0471401	6.77277	1.26e-11	1.71e-05
chr6	30641179	30641220	2	385917	385918	385917	385918	6.51699	7.17e-11	0.385322	0.0591258	0.385322	0.0591258	6.51699	7.17e-11	6.32e-05			chr13	101175894	101175912	2	231444	231445	231444	231446	-5.83883	5.26e-09	-0.409669	0.0604892	-0.409669	0.0604892	-6.77259	1.26e-11	1.71e-05
chr1	180123222	180123317	2	36189	36190	36189	36198	5.45373	4.93e-08	0.39531	0.0606612	0.39531	0.0606612	6.51668	7.19e-11	6.33e-05			chr13	113227080	113227678	4	234926	234929	234926	234929	6.7725	1.27e-11	0.290267	0.0428597	0.290267	0.0428597	6.7725	1.27e-11	1.71e-05
chr17	27943097	27943777	3	197829	197831	197829	197831	6.51611	7.22e-11	0.301445	0.0462615	0.301445	0.0462615	6.51611	7.22e-11	6.35e-05			chr19	35630106	35630305	3	412461	412463	412461	412467	6.34954	2.16e-10	0.382318	0.0564569	0.382318	0.0564569	6.77186	1.27e-11	1.72e-05
chr7	157482215	157483448	6	441015	441020	441015	441020	6.51583	7.23e-11	0.232967	0.035754	0.232967	0.035754	6.51583	7.23e-11	6.36e-05			chr8	143781816	143781985	2	812223	812224	812214	812224	9.66461	4.26e-22	0.380951	0.0562564	0.380951	0.0562564	6.77169	1.27e-11	1.72e-05
chr10	89167457	89167923	3	59537	59539	59537	59540	6.37004	1.89e-10	0.424981	0.0652237	0.424981	0.0652237	6.51574	7.23e-11	6.37e-05			chr6	108440603	108441207	3	712662	712664	712662	712664	6.77154	1.27e-11	0.268579	0.0396628	0.268579	0.0396628	6.77154	1.27e-11	1.72e-05
chr6	18387407	18387471	3	379589	379591	379588	379596	3.86573	0.000110755	0.375485	0.0576274	0.375485	0.0576274	6.51573	7.23e-11	6.37e-05			chr7	116964012	116964472	2	763133	763134	763123	763136	7.15431	8.41e-13	0.369485	0.0545653	0.369485	0.0545653	6.77143	1.28e-11	1.72e-05
chr16	33852823	33853544	4	177518	177521	177518	177521	6.51544	7.25e-11	0.327996	0.0503413	0.327996	0.0503413	6.51544	7.25e-11	6.38e-05			chr10	80889044	80889484	2	103357	103358	103357	103359	6.19563	5.81e-10	0.372818	0.0550615	0.372818	0.0550615	6.77094	1.28e-11	1.73e-05
chr2	219576383	219576539	2	276519	276520	276519	276520	6.51539	7.25e-11	0.416931	0.0639917	0.416931	0.0639917	6.51539	7.25e-11	6.38e-05			chr17	35299600	35300010	2	350310	350311	350310	350311	6.76927	1.29e-11	0.331473	0.0489673	0.331473	0.0489673	6.76927	1.29e-11	1.75e-05
chrX	102000746	102001318	8	479726	479733	479726	479733	6.51532	7.25e-11	0.252116	0.0386958	0.252116	0.0386958	6.51532	7.25e-11	6.39e-05			chr11	118097038	118097056	2	164973	164974	164973	164974	6.76899	1.3e-11	0.386984	0.0571701	0.386984	0.0571701	6.76899	1.3e-11	1.75e-05
chr7	12151221	12151356	2	418324	418325	418324	418327	5.76747	8.05e-09	0.385925	0.0592374	0.385925	0.0592374	6.51489	7.27e-11	6.4e-05			chr1	155960040	155960280	2	52975	52976	52975	52976	6.76892	1.3e-11	0.40663	0.0600732	0.40663	0.0600732	6.76892	1.3e-11	1.75e-05
chr10	124905786	124905890	2	66351	66352	66351	66353	6.25971	3.86e-10	0.377161	0.0578973	0.377161	0.0578973	6.51431	7.3e-11	6.43e-05			chr6	24659344	24659522	2	683400	683401	683400	683401	6.7682	1.3e-11	0.306666	0.0453099	0.306666	0.0453099	6.7682	1.3e-11	1.76e-05
chr17	2652531	2652640	3	190663	190665	190663	190665	6.51413	7.31e-11	0.353776	0.054309	0.353776	0.054309	6.51413	7.31e-11	6.44e-05			chr6	30614168	30614382	3	689582	689584	689582	689587	8.31827	8.93e-17	0.271644	0.0401364	0.271644	0.0401364	6.76802	1.31e-11	1.77e-05
chr10	106402042	106402741	4	63887	63890	63887	63891	6.48934	8.62e-11	0.275284	0.0422598	0.275284	0.0422598	6.51409	7.31e-11	6.44e-05			chr12	54332209	54333993	15	189412	189426	189411	189426	6.7239	1.77e-11	0.193987	0.0286651	0.193987	0.0286651	6.76735	1.31e-11	1.77e-05
chr6	33173482	33173501	3	393008	393010	393003	393012	-5.65784	1.53e-08	-0.427287	0.0655944	-0.427287	0.0655944	-6.51407	7.31e-11	6.44e-05			chr16	67563438	67564545	5	319590	319594	319588	319594	8.06217	7.5e-16	0.332079	0.049073	0.332079	0.049073	6.76703	1.31e-11	1.78e-05
chr14	29244185	29244278	2	138699	138700	138692	138700	7.9129	2.51e-15	0.385237	0.0591403	0.385237	0.0591403	6.51396	7.32e-11	6.44e-05			chr7	134250240	134250389	2	766999	767000	766994	767000	-6.36086	2.01e-10	-0.360674	0.0533015	-0.360674	0.0533015	-6.76669	1.32e-11	1.78e-05
chrX	150903211	150903247	2	483208	483209	483208	483209	-6.51362	7.34e-11	-0.41001	0.0629466	-0.41001	0.0629466	-6.51362	7.34e-11	6.46e-05			chr18	13381946	13382093	2	380610	380611	380610	380611	6.7666	1.32e-11	0.361596	0.0534384	0.361596	0.0534384	6.7666	1.32e-11	1.78e-05
chr4	82136116	82136839	4	342087	342090	342084	342091	7.90622	2.65e-15	0.307095	0.0471485	0.307095	0.0471485	6.51336	7.35e-11	6.47e-05			chr17	80346849	80346912	2	376079	376080	376079	376080	6.76604	1.32e-11	0.375662	0.0555217	0.375662	0.0555217	6.76604	1.32e-11	1.79e-05
chr10	44144525	44144641	2	53844	53845	53844	53845	6.51335	7.35e-11	0.363533	0.0558135	0.363533	0.0558135	6.51335	7.35e-11	6.47e-05			chr16	88839433	88839844	2	330876	330877	330876	330877	6.76585	1.33e-11	0.323474	0.0478099	0.323474	0.0478099	6.76585	1.33e-11	1.79e-05
chr3	126397794	126398077	2	321333	321334	321333	321335	6.19888	5.69e-10	0.421248	0.0646767	0.421248	0.0646767	6.51313	7.36e-11	6.48e-05			chr6	56779348	56779805	2	706142	706143	706142	706143	6.76579	1.33e-11	0.347026	0.0512913	0.347026	0.0512913	6.76579	1.33e-11	1.79e-05
chr15	48011002	48011382	3	156586	156588	156585	156588	7.70859	1.27e-14	0.327678	0.050311	0.327678	0.050311	6.51305	7.36e-11	6.48e-05			chr2	121427380	121427490	2	463863	463864	463863	463864	6.76578	1.33e-11	0.372675	0.0550823	0.372675	0.0550823	6.76578	1.33e-11	1.79e-05
chr15	22913326	22913663	3	151908	151910	151908	151910	-6.51296	7.37e-11	-0.324989	0.0498988	-0.324989	0.0498988	-6.51296	7.37e-11	6.49e-05			chr1	51795862	51795996	2	30831	30832	30831	30833	6.23609	4.49e-10	0.339417	0.050167	0.339417	0.050167	6.76574	1.33e-11	1.79e-05
chr19	42429841	42430253	2	239321	239322	239321	239322	-6.51287	7.37e-11	-0.429851	0.0660002	-0.429851	0.0660002	-6.51287	7.37e-11	6.49e-05			chr17	25798878	25798880	2	346198	346199	346197	346203	-4.99818	5.79e-07	-0.421443	0.0622963	-0.421443	0.0622963	-6.76514	1.33e-11	1.8e-05
chr17	8230580	8230768	2	193671	193672	193667	193672	6.3686	1.91e-10	0.390236	0.0599263	0.390236	0.0599263	6.51194	7.42e-11	6.53e-05			chr9	17906561	17907485	4	817531	817534	817530	817534	6.35673	2.06e-10	0.290141	0.0428898	0.290141	0.0428898	6.76481	1.33e-11	1.81e-05
chr2	241395678	241395755	2	281627	281628	281623	281628	7.37598	1.63e-13	0.401943	0.0617257	0.401943	0.0617257	6.51177	7.43e-11	6.54e-05			chr20	61153635	61153997	2	515787	515788	515787	515788	-6.76471	1.34e-11	-0.313679	0.04637	-0.313679	0.04637	-6.76471	1.34e-11	1.81e-05
chr17	78444511	78444608	2	213385	213386	213385	213386	6.51174	7.43e-11	0.366332	0.0562571	0.366332	0.0562571	6.51174	7.43e-11	6.54e-05			chr1	79085713	79085765	2	37446	37447	37446	37447	6.76451	1.34e-11	0.403173	0.0596012	0.403173	0.0596012	6.76451	1.34e-11	1.81e-05
chr5	6449001	6449461	4	354744	354747	354744	354747	6.51169	7.43e-11	0.29394	0.0451404	0.29394	0.0451404	6.51169	7.43e-11	6.54e-05			chr10	110671609	110671745	2	112719	112720	112719	112724	8.42928	3.48e-17	0.356411	0.0526936	0.356411	0.0526936	6.76384	1.34e-11	1.82e-05
chr6	24494605	24494793	4	380079	380082	380079	380082	6.51167	7.43e-11	0.292796	0.0449648	0.292796	0.0449648	6.51167	7.43e-11	6.54e-05			chr5	159739797	159739851	3	668153	668155	668153	668155	6.76361	1.35e-11	0.318505	0.047091	0.318505	0.047091	6.76361	1.35e-11	1.82e-05
chr19	57630202	57630628	9	247062	247070	247059	247073	6.02212	1.72e-09	0.300726	0.0461839	0.300726	0.0461839	6.51149	7.44e-11	6.55e-05			chr16	58418595	58418628	3	317610	317612	317610	317612	6.76335	1.35e-11	0.365008	0.0539685	0.365008	0.0539685	6.76335	1.35e-11	1.82e-05
chr15	40641778	40641810	2	154898	154899	154898	154899	-6.51124	7.45e-11	-0.387638	0.0595337	-0.387638	0.0595337	-6.51124	7.45e-11	6.56e-05			chr17	3706833	3706841	2	336397	336398	336397	336398	6.76318	1.35e-11	0.424503	0.0627667	0.424503	0.0627667	6.76318	1.35e-11	1.83e-05
chr16	48844170	48845230	5	178046	178050	178046	178050	6.511	7.47e-11	0.274663	0.0421845	0.274663	0.0421845	6.511	7.47e-11	6.57e-05			chr10	49812686	49813434	11	95586	95596	95586	95596	6.76211	1.36e-11	0.211029	0.0312075	0.211029	0.0312075	6.76211	1.36e-11	1.84e-05
chr3	49907468	49907481	2	313560	313561	313557	313564	4.9835	6.24e-07	0.388777	0.0597128	0.388777	0.0597128	6.51078	7.48e-11	6.58e-05			chr19	2608495	2608971	2	395474	395475	395474	395475	-6.76206	1.36e-11	-0.356117	0.052664	-0.356117	0.052664	-6.76206	1.36e-11	1.84e-05
chr5	180036277	180036399	2	375449	375450	375449	375450	-6.5099	7.52e-11	-0.383574	0.0589216	-0.383574	0.0589216	-6.5099	7.52e-11	6.62e-05			chr9	133768931	133769266	4	835940	835943	835940	835944	6.34813	2.18e-10	0.371371	0.0549227	0.371371	0.0549227	6.7617	1.36e-11	1.84e-05
chr8	41522951	41523968	4	450134	450137	450131	450137	-6.17649	6.55e-10	-0.294093	0.0451823	-0.294093	0.0451823	-6.50903	7.56e-11	6.66e-05			chr12	2027033	2027076	2	173102	173103	173101	173103	5.93115	3.01e-09	0.411413	0.0608448	0.411413	0.0608448	6.76167	1.36e-11	1.84e-05
chr2	200334558	200336433	12	273935	273946	273929	273946	7.55405	4.22e-14	0.204037	0.0313493	0.204037	0.0313493	6.50849	7.59e-11	6.68e-05			chr2	240422779	240423096	3	492530	492532	492530	492532	6.76139	1.37e-11	0.402694	0.0595579	0.402694	0.0595579	6.76139	1.37e-11	1.85e-05
chr6	24495846	24495989	2	380088	380089	380088	380089	6.50793	7.62e-11	0.399813	0.0614347	0.399813	0.0614347	6.50793	7.62e-11	6.71e-05			chr1	24861708	24861919	4	17218	17221	17218	17221	-6.76111	1.37e-11	-0.365272	0.0540255	-0.365272	0.0540255	-6.76111	1.37e-11	1.85e-05
chr1	55012989	55013956	5	20388	20392	20388	20392	6.50787	7.62e-11	0.339504	0.0521683	0.339504	0.0521683	6.50787	7.62e-11	6.71e-05			chr15	66332091	66332459	2	280853	280854	280853	280854	-6.76068	1.37e-11	-0.37124	0.0549116	-0.37124	0.0549116	-6.76068	1.37e-11	1.86e-05
chr5	400517	400732	2	351922	351923	351921	351923	5.86899	4.38e-09	0.37651	0.0578617	0.37651	0.0578617	6.50706	7.66e-11	6.75e-05			chr2	85361441	85361465	2	454558	454559	454558	454560	6.2035	5.52e-10	0.365644	0.0540896	0.365644	0.0540896	6.75998	1.38e-11	1.87e-05
chr2	241076189	241076355	7	281462	281468	281461	281476	6.52394	6.85e-11	0.322105	0.0495014	0.322105	0.0495014	6.507	7.67e-11	6.75e-05			chr12	42518821	42519303	2	183823	183824	183823	183824	6.75981	1.38e-11	0.355394	0.0525745	0.355394	0.0525745	6.75981	1.38e-11	1.87e-05
chr10	134974048	134974877	4	70498	70501	70492	70501	5.55493	2.78e-08	0.240802	0.0370081	0.240802	0.0370081	6.50674	7.68e-11	6.76e-05			chr7	121943990	121944678	8	763730	763737	763728	763758	7.96997	1.59e-15	0.226463	0.0335026	0.226463	0.0335026	6.75956	1.38e-11	1.87e-05
chr5	72596752	72597126	5	360175	360179	360175	360179	6.50623	7.71e-11	0.280968	0.0431844	0.280968	0.0431844	6.50623	7.71e-11	6.78e-05			chr20	33813681	33813815	2	504333	504334	504332	504335	5.8927	3.8e-09	0.381537	0.0564473	0.381537	0.0564473	6.75916	1.39e-11	1.88e-05
chr2	9458925	9459065	2	250466	250467	250466	250472	-4.32587	1.52e-05	-0.401284	0.0616806	-0.401284	0.0616806	-6.50584	7.73e-11	6.8e-05			chr11	124735089	124735215	5	168249	168253	168249	168262	5.68615	1.3e-08	0.251226	0.0371685	0.251226	0.0371685	6.7591	1.39e-11	1.88e-05
chr21	15068826	15069190	2	293343	293344	293343	293346	5.71884	1.07e-08	0.436261	0.0670645	0.436261	0.0670645	6.5051	7.76e-11	6.84e-05			chr21	38071819	38072186	5	522210	522214	522208	522214	6.67156	2.53e-11	0.260412	0.0385286	0.260412	0.0385286	6.75891	1.39e-11	1.88e-05
chr22	42470106	42470451	4	303451	303454	303448	303456	7.21731	5.3e-13	0.339747	0.0522316	0.339747	0.0522316	6.50462	7.79e-11	6.86e-05			chr9	139538462	139538535	2	839677	839678	839677	839678	6.75878	1.39e-11	0.390836	0.0578263	0.390836	0.0578263	6.75878	1.39e-11	1.88e-05
chr6	41395763	41396384	3	396375	396377	396375	396377	6.50448	7.8e-11	0.344904	0.0530257	0.344904	0.0530257	6.50448	7.8e-11	6.86e-05			chr4	90117697	90118138	2	615162	615163	615162	615163	-6.75846	1.39e-11	-0.326561	0.0483188	-0.326561	0.0483188	-6.75846	1.39e-11	1.89e-05
chr2	230934329	230934399	2	278190	278191	278190	278191	-6.50445	7.8e-11	-0.392723	0.0603775	-0.392723	0.0603775	-6.50445	7.8e-11	6.87e-05			chr20	33732976	33733327	2	504283	504284	504283	504284	6.75842	1.4e-11	0.299415	0.0443025	0.299415	0.0443025	6.75842	1.4e-11	1.89e-05
chr5	140855547	140855582	3	368543	368545	368539	368545	5.10461	3.31e-07	0.343256	0.0527726	0.343256	0.0527726	6.50443	7.8e-11	6.87e-05			chr19	54566838	54567123	3	426906	426908	426906	426911	6.57084	5e-11	0.372784	0.0551609	0.372784	0.0551609	6.75812	1.4e-11	1.89e-05
chr10	35896654	35896950	2	53125	53126	53124	53127	6.04366	1.51e-09	0.406649	0.0625196	0.406649	0.0625196	6.50434	7.8e-11	6.87e-05			chr8	104153643	104153827	3	802709	802711	802706	802712	7.85417	4.02e-15	0.348199	0.0515236	0.348199	0.0515236	6.75805	1.4e-11	1.89e-05
chr22	29702854	29703543	4	300274	300277	300273	300277	6.1667	6.97e-10	0.29445	0.0452702	0.29445	0.0452702	6.50428	7.81e-11	6.87e-05			chr4	66536363	66536603	4	610363	610366	610345	610366	7.19501	6.25e-13	0.272928	0.0403871	0.272928	0.0403871	6.75781	1.4e-11	1.89e-05
chr9	103790959	103791078	2	467549	467550	467549	467550	6.50416	7.81e-11	0.419287	0.0644645	0.419287	0.0644645	6.50416	7.81e-11	6.88e-05			chr10	103588914	103589316	3	110755	110757	110755	110757	6.75749	1.4e-11	0.304045	0.0449938	0.304045	0.0449938	6.75749	1.4e-11	1.9e-05
chr20	49639883	49640589	4	290120	290123	290120	290123	6.50332	7.86e-11	0.284982	0.043821	0.284982	0.043821	6.50332	7.86e-11	6.92e-05			chr3	155524976	155524983	2	583702	583703	583702	583703	6.75727	1.41e-11	0.384475	0.0568979	0.384475	0.0568979	6.75727	1.41e-11	1.9e-05
chrX	101771438	101772051	6	479659	479664	479657	479664	6.04224	1.52e-09	0.262266	0.0403308	0.262266	0.0403308	6.50288	7.88e-11	6.94e-05			chr12	56587086	56587526	2	191140	191141	191140	191141	6.75548	1.42e-11	0.33686	0.0498647	0.33686	0.0498647	6.75548	1.42e-11	1.93e-05
chr12	6809215	6810328	9	101871	101879	101871	101879	6.50283	7.88e-11	0.224013	0.0344486	0.224013	0.0344486	6.50283	7.88e-11	6.94e-05			chr7	116592956	116592968	3	762989	762991	762989	763003	4.57611	4.74e-06	0.365034	0.0540353	0.365034	0.0540353	6.75547	1.42e-11	1.93e-05
chr5	115297488	115298079	6	364024	364029	364024	364029	6.50278	7.88e-11	0.267177	0.0410866	0.267177	0.0410866	6.50278	7.88e-11	6.94e-05			chr19	929046	929543	3	393071	393073	393071	393073	6.7545	1.43e-11	0.26876	0.0397898	0.26876	0.0397898	6.7545	1.43e-11	1.94e-05
chr9	136324375	136324586	3	470985	470987	470984	470987	6.45336	1.09e-10	0.349096	0.0536857	0.349096	0.0536857	6.5026	7.89e-11	6.95e-05			chr6	152129388	152130207	6	722580	722585	722580	722586	6.50291	7.88e-11	0.24279	0.0359458	0.24279	0.0359458	6.75435	1.43e-11	1.94e-05
chr12	54070610	54071194	8	109087	109094	109086	109094	6.9238	4.4e-12	0.298747	0.0459453	0.298747	0.0459453	6.50223	7.91e-11	6.97e-05			chr2	119915783	119916510	4	463148	463151	463148	463155	6.41522	1.41e-10	0.282623	0.0418478	0.282623	0.0418478	6.75361	1.44e-11	1.95e-05
chr5	132158840	132159003	3	365623	365625	365621	365625	6.47979	9.19e-11	0.368646	0.0566976	0.368646	0.0566976	6.50197	7.93e-11	6.98e-05			chr1	47882265	47882739	5	29913	29917	29913	29917	6.75349	1.44e-11	0.261989	0.0387931	0.261989	0.0387931	6.75349	1.44e-11	1.95e-05
chr15	96890452	96891476	6	165770	165775	165770	165775	6.50191	7.93e-11	0.252563	0.0388444	0.252563	0.0388444	6.50191	7.93e-11	6.98e-05			chr4	36283184	36283990	5	605624	605628	605624	605628	-6.7532	1.45e-11	-0.291402	0.0431502	-0.291402	0.0431502	-6.7532	1.45e-11	1.96e-05
chr6	28778091	28778226	5	382342	382346	382342	382350	5.89409	3.77e-09	0.2983	0.0458823	0.2983	0.0458823	6.50142	7.96e-11	7.01e-05			chr22	48971959	48972349	3	544659	544661	544659	544661	6.75291	1.45e-11	0.294383	0.0435934	0.294383	0.0435934	6.75291	1.45e-11	1.96e-05
chr22	37256352	37256356	2	301611	301612	301611	301612	6.50107	7.98e-11	0.351872	0.0541253	0.351872	0.0541253	6.50107	7.98e-11	7.02e-05			chr2	145278564	145278799	4	468585	468588	468581	468588	5.99944	1.98e-09	0.317841	0.0470676	0.317841	0.0470676	6.75286	1.45e-11	1.96e-05
chrX	135230594	135230841	5	482298	482302	482298	482302	6.50104	7.98e-11	0.378479	0.0582183	0.378479	0.0582183	6.50104	7.98e-11	7.02e-05			chr17	80199608	80199879	2	375821	375822	375821	375822	6.7527	1.45e-11	0.418564	0.0619848	0.418564	0.0619848	6.7527	1.45e-11	1.96e-05
chr7	156795156	156796011	6	440296	440301	440295	440301	6.46523	1.01e-10	0.250028	0.0384651	0.250028	0.0384651	6.50013	8.02e-11	7.07e-05			chr14	24950792	24950825	2	240735	240736	240735	240736	6.75266	1.45e-11	0.418325	0.0619496	0.418325	0.0619496	6.75266	1.45e-11	1.96e-05
chr11	129244122	129244523	5	98644	98648	98643	98648	6.4596	1.05e-10	0.273176	0.0420272	0.273176	0.0420272	6.49997	8.03e-11	7.07e-05			chr20	29551422	29551622	2	502194	502195	502194	502195	6.75206	1.46e-11	0.38598	0.0571648	0.38598	0.0571648	6.75206	1.46e-11	1.97e-05
chr2	67442559	67442562	2	258457	258458	258457	258458	6.49997	8.03e-11	0.411782	0.0633514	0.411782	0.0633514	6.49997	8.03e-11	7.07e-05			chr5	1513791	1514140	3	633489	633491	633489	633491	6.75188	1.46e-11	0.374556	0.0554743	0.374556	0.0554743	6.75188	1.46e-11	1.97e-05
chr18	75692	75734	2	216755	216756	216754	216757	6.19864	5.7e-10	0.382608	0.0588666	0.382608	0.0588666	6.49957	8.05e-11	7.09e-05			chr6	32921200	32921805	5	695799	695803	695799	695803	6.75178	1.46e-11	0.242062	0.0358516	0.242062	0.0358516	6.75178	1.46e-11	1.98e-05
chr6	31701110	31701260	2	388532	388533	388532	388534	6.00198	1.95e-09	0.398296	0.0612837	0.398296	0.0612837	6.49921	8.07e-11	7.11e-05			chr1	226053673	226054314	5	73615	73619	73615	73619	6.75177	1.46e-11	0.276613	0.040969	0.276613	0.040969	6.75177	1.46e-11	1.98e-05
chr10	102499629	102499989	2	62239	62240	62238	62240	6.14655	7.92e-10	0.360182	0.0554204	0.360182	0.0554204	6.49908	8.08e-11	7.12e-05			chr15	27212911	27213174	2	268352	268353	268352	268354	9.74456	1.95e-22	0.381442	0.0564958	0.381442	0.0564958	6.75169	1.46e-11	1.98e-05
chr2	157177008	157177345	3	269349	269351	269347	269351	7.9277	2.23e-15	0.328568	0.0505578	0.328568	0.0505578	6.49884	8.09e-11	7.13e-05			chr1	3663339	3663435	2	4842	4843	4838	4845	4.87541	1.09e-06	0.359022	0.0531766	0.359022	0.0531766	6.7515	1.46e-11	1.98e-05
chr19	19322778	19322818	2	234305	234306	234300	234307	5.11627	3.12e-07	0.39344	0.0605434	0.39344	0.0605434	6.49848	8.11e-11	7.14e-05			chr1	39490535	39491936	7	25148	25154	25148	25156	-5.9461	2.75e-09	-0.187172	0.0277241	-0.187172	0.0277241	-6.75122	1.47e-11	1.98e-05
chr10	116417809	116418504	3	64808	64810	64808	64811	-6.00132	1.96e-09	-0.348786	0.0536723	-0.348786	0.0536723	-6.49844	8.12e-11	7.15e-05			chr5	177411380	177411528	2	673396	673397	673396	673397	6.75117	1.47e-11	0.357822	0.0530015	0.357822	0.0530015	6.75117	1.47e-11	1.98e-05
chr14	105330630	105331124	3	150724	150726	150724	150726	6.49742	8.17e-11	0.333214	0.051284	0.333214	0.051284	6.49742	8.17e-11	7.19e-05			chr6	164124190	164124323	2	725933	725934	725933	725935	-6.09218	1.11e-09	-0.351048	0.052002	-0.351048	0.052002	-6.75067	1.47e-11	1.99e-05
chr15	75146514	75146573	2	161586	161587	161586	161587	-6.49732	8.18e-11	-0.383099	0.0589625	-0.383099	0.0589625	-6.49732	8.18e-11	7.2e-05			chr15	63127716	63127729	2	279222	279223	279222	279224	5.95678	2.57e-09	0.409406	0.06065	0.409406	0.06065	6.7503	1.48e-11	2e-05
chr4	298277	298681	3	331212	331214	331212	331222	9.29276	1.5e-20	0.318264	0.0489841	0.318264	0.0489841	6.4973	8.18e-11	7.2e-05			chr11	95963934	95964370	2	159818	159819	159818	159819	6.74997	1.48e-11	0.31822	0.0471439	0.31822	0.0471439	6.74997	1.48e-11	2e-05
chr15	63116127	63116514	2	158608	158609	158602	158609	-4.8214	1.43e-06	-0.406273	0.0625338	-0.406273	0.0625338	-6.49685	8.2e-11	7.22e-05			chr6	106957945	106957995	2	712183	712184	712183	712186	5.75747	8.54e-09	0.366782	0.054339	0.366782	0.054339	6.74987	1.48e-11	2e-05
chr1	63539729	63540205	3	21409	21411	21409	21412	6.20335	5.53e-10	0.320938	0.049404	0.320938	0.049404	6.4962	8.24e-11	7.25e-05			chr3	64670985	64671764	4	565735	565738	565728	565742	7.22337	5.07e-13	0.309131	0.0457981	0.309131	0.0457981	6.74985	1.48e-11	2e-05
chr12	15942613	15942739	3	103870	103872	103867	103874	6.47001	9.8e-11	0.359228	0.0553002	0.359228	0.0553002	6.49597	8.25e-11	7.26e-05			chr6	33134045	33134748	5	696321	696325	696321	696329	-5.55487	2.78e-08	-0.236551	0.0350456	-0.236551	0.0350456	-6.74981	1.48e-11	2e-05
chr6	31275551	31275741	6	387156	387161	387154	387180	9.67018	4.04e-22	0.39105	0.0601991	0.39105	0.0601991	6.49594	8.25e-11	7.27e-05			chr22	24989260	24989335	2	532531	532532	532530	532532	6.70519	2.01e-11	0.353296	0.0523434	0.353296	0.0523434	6.74958	1.48e-11	2.01e-05
chr6	33180304	33180415	4	393079	393082	393079	393083	-6.24895	4.13e-10	-0.31876	0.0490722	-0.31876	0.0490722	-6.49573	8.26e-11	7.28e-05			chr10	101292403	101293172	11	109257	109267	109257	109267	6.74937	1.48e-11	0.225865	0.0334646	0.225865	0.0334646	6.74937	1.48e-11	2.01e-05
chr12	54410323	54410671	14	109409	109422	109409	109422	6.4957	8.26e-11	0.200795	0.030912	0.200795	0.030912	6.4957	8.26e-11	7.28e-05			chr4	44449571	44450358	4	607700	607703	607700	607703	6.74902	1.49e-11	0.289124	0.0428394	0.289124	0.0428394	6.74902	1.49e-11	2.01e-05
chr15	84322323	84322946	5	163577	163581	163576	163581	6.39333	1.62e-10	0.316854	0.0487795	0.316854	0.0487795	6.49563	8.27e-11	7.28e-05			chr2	187714003	187714068	3	477004	477006	477004	477006	6.74893	1.49e-11	0.384067	0.0569079	0.384067	0.0569079	6.74893	1.49e-11	2.01e-05
chr5	115152326	115152785	9	363985	363993	363985	363993	6.49539	8.28e-11	0.240524	0.03703	0.240524	0.03703	6.49539	8.28e-11	7.29e-05			chr1	206946134	206946166	3	68405	68407	68402	68408	6.31866	2.64e-10	0.369169	0.0547008	0.369169	0.0547008	6.74887	1.49e-11	2.02e-05
chr16	88566691	88566748	2	186981	186982	186980	186982	6.04787	1.47e-09	0.422626	0.0650732	0.422626	0.0650732	6.49462	8.32e-11	7.33e-05			chr7	72005	72298	2	729837	729838	729837	729839	-6.07505	1.24e-09	-0.386535	0.0572759	-0.386535	0.0572759	-6.74865	1.49e-11	2.02e-05
chr6	31845721	31845879	3	389179	389181	389175	389181	-5.13277	2.86e-07	-0.326854	0.0503284	-0.326854	0.0503284	-6.49441	8.34e-11	7.34e-05			chr6	160409893	160409942	2	725049	725050	725049	725050	6.74785	1.5e-11	0.33385	0.049475	0.33385	0.049475	6.74785	1.5e-11	2.03e-05
chr2	205410517	205410909	3	274789	274791	274783	274791	5.22752	1.72e-07	0.311386	0.0479471	0.311386	0.0479471	6.49436	8.34e-11	7.34e-05			chr4	76912323	76912383	3	612020	612022	612020	612022	6.74764	1.5e-11	0.295483	0.0437906	0.295483	0.0437906	6.74764	1.5e-11	2.03e-05
chr8	22455986	22456121	3	447170	447172	447170	447174	5.89436	3.76e-09	0.350853	0.0540293	0.350853	0.0540293	6.49374	8.37e-11	7.37e-05			chr7	150864395	150864961	4	772018	772021	772017	772029	5.67324	1.4e-08	0.252797	0.0374652	0.252797	0.0374652	6.74751	1.5e-11	2.03e-05
chr15	48413102	48413218	2	156612	156613	156612	156614	-6.09774	1.08e-09	-0.395713	0.0609377	-0.395713	0.0609377	-6.49373	8.37e-11	7.37e-05			chr11	70513213	70513441	2	152717	152718	152717	152718	-6.74742	1.5e-11	-0.355426	0.0526758	-0.355426	0.0526758	-6.74742	1.5e-11	2.04e-05
chr1	54358446	54358862	2	20151	20152	20151	20152	6.49276	8.43e-11	0.344031	0.0529868	0.344031	0.0529868	6.49276	8.43e-11	7.42e-05			chr2	233286192	233286229	2	488447	488448	488447	488449	5.96511	2.44e-09	0.408289	0.0605138	0.408289	0.0605138	6.74704	1.51e-11	2.04e-05
chr15	68870979	68871405	3	160113	160115	160111	160118	5.8881	3.91e-09	0.327435	0.0504334	0.327435	0.0504334	6.49242	8.45e-11	7.44e-05			chr3	29322054	29322342	2	553433	553434	553433	553438	6.15308	7.6e-10	0.383671	0.0568661	0.383671	0.0568661	6.74692	1.51e-11	2.04e-05
chr7	1062711	1062820	4	413541	413544	413538	413546	-5.87769	4.16e-09	-0.338348	0.0521182	-0.338348	0.0521182	-6.49192	8.47e-11	7.46e-05			chr4	88896193	88896208	2	614790	614791	614789	614791	6.50762	7.63e-11	0.320382	0.0474869	0.320382	0.0474869	6.74676	1.51e-11	2.04e-05
chr2	228582688	228582820	6	278019	278024	278019	278024	6.49162	8.49e-11	0.286167	0.0440826	0.286167	0.0440826	6.49162	8.49e-11	7.48e-05			chr4	10020360	10021355	6	602322	602327	602322	602327	6.74614	1.52e-11	0.268578	0.0398121	0.268578	0.0398121	6.74614	1.52e-11	2.05e-05
chr7	4456131	4456396	3	416547	416549	416546	416550	6.81696	9.3e-12	0.414985	0.063927	0.414985	0.063927	6.49154	8.5e-11	7.48e-05			chr22	30476204	30476281	5	534609	534613	534607	534620	6.4894	8.62e-11	0.351043	0.0520397	0.351043	0.0520397	6.74568	1.52e-11	2.06e-05
chr17	3134816	3135262	2	190794	190795	190793	190795	-5.83463	5.39e-09	-0.386356	0.05952	-0.386356	0.05952	-6.49121	8.52e-11	7.5e-05			chr6	31079306	31079617	3	690662	690664	690660	690667	-5.49957	3.81e-08	-0.302788	0.0448881	-0.302788	0.0448881	-6.74539	1.53e-11	2.06e-05
chr1	227915846	227915962	4	42966	42969	42966	42971	6.07012	1.28e-09	0.30664	0.0472399	0.30664	0.0472399	6.49112	8.52e-11	7.5e-05			chr8	42234614	42234669	2	790828	790829	790828	790834	7.6414	2.15e-14	0.398003	0.0590091	0.398003	0.0590091	6.74478	1.53e-11	2.07e-05
chr11	849088	849153	2	72180	72181	72180	72181	6.49083	8.54e-11	0.415315	0.0639849	0.415315	0.0639849	6.49083	8.54e-11	7.52e-05			chr9	116355259	116355621	3	829907	829909	829907	829909	-6.74462	1.53e-11	-0.286564	0.0424878	-0.286564	0.0424878	-6.74462	1.53e-11	2.08e-05
chr2	119566109	119566332	3	265459	265461	265459	265461	6.49068	8.54e-11	0.31119	0.0479441	0.31119	0.0479441	6.49068	8.54e-11	7.52e-05			chr4	46391259	46391532	7	607803	607809	607803	607809	6.74403	1.54e-11	0.258498	0.0383298	0.258498	0.0383298	6.74403	1.54e-11	2.08e-05
chr16	54320430	54321260	6	178826	178831	178824	178831	5.87825	4.15e-09	0.271426	0.0418183	0.271426	0.0418183	6.4906	8.55e-11	7.53e-05			chr3	44770954	44770993	3	557554	557556	557554	557558	5.86935	4.38e-09	0.320711	0.0475559	0.320711	0.0475559	6.74388	1.54e-11	2.09e-05
chr1	24646191	24646392	3	11610	11612	11600	11612	7.17136	7.43e-13	0.32673	0.05034	0.32673	0.05034	6.49047	8.56e-11	7.53e-05			chr17	41043720	41043969	2	354452	354453	354452	354453	6.74388	1.54e-11	0.356454	0.0528559	0.356454	0.0528559	6.74388	1.54e-11	2.09e-05
chrX	69269792	69269901	2	478101	478102	478101	478102	-6.49042	8.56e-11	-0.387058	0.0596353	-0.387058	0.0596353	-6.49042	8.56e-11	7.54e-05			chr2	8816914	8817010	3	433995	433997	433994	433997	6.16956	6.85e-10	0.327621	0.0485831	0.327621	0.0485831	6.74353	1.55e-11	2.09e-05
chr2	662770	662887	2	248488	248489	248486	248490	6.48956	8.61e-11	0.40973	0.063131	0.40973	0.063131	6.49015	8.58e-11	7.55e-05			chr20	655888	656558	5	495348	495352	495348	495352	6.74311	1.55e-11	0.231789	0.0343742	0.231789	0.0343742	6.74311	1.55e-11	2.1e-05
chr8	114445779	114445955	2	457114	457115	457114	457115	6.4901	8.58e-11	0.368057	0.0567105	0.368057	0.0567105	6.4901	8.58e-11	7.55e-05			chr4	7903970	7904283	2	601351	601352	601351	601352	-6.74305	1.55e-11	-0.384106	0.0569632	-0.384106	0.0569632	-6.74305	1.55e-11	2.1e-05
chr3	75628932	75629039	2	317339	317340	317339	317341	6.14262	8.12e-10	0.386014	0.0594785	0.386014	0.0594785	6.48997	8.59e-11	7.56e-05			chr12	106975112	106975489	3	202198	202200	202196	202200	5.72234	1.05e-08	0.294189	0.0436299	0.294189	0.0436299	6.74283	1.55e-11	2.1e-05
chr8	80523191	80523461	6	453929	453934	453929	453934	6.48961	8.61e-11	0.257591	0.0396928	0.257591	0.0396928	6.48961	8.61e-11	7.58e-05			chr16	3115053	3115223	3	300618	300620	300616	300627	-3.9197	8.87e-05	-0.364969	0.0541333	-0.364969	0.0541333	-6.74205	1.56e-11	2.11e-05
chr8	76316876	76317040	2	453739	453740	453739	453740	6.4894	8.62e-11	0.379764	0.0585206	0.379764	0.0585206	6.4894	8.62e-11	7.59e-05			chr9	137263723	137263731	2	837979	837980	837978	837980	7.86938	3.56e-15	0.429216	0.0636762	0.429216	0.0636762	6.74061	1.58e-11	2.13e-05
chr10	116391550	116391608	2	64796	64797	64795	64798	6.21891	5.01e-10	0.395221	0.0609045	0.395221	0.0609045	6.4892	8.63e-11	7.6e-05			chr2	44327637	44328136	2	444699	444700	444699	444700	6.74055	1.58e-11	0.362596	0.0537933	0.362596	0.0537933	6.74055	1.58e-11	2.13e-05
chr4	146096030	146096074	2	347081	347082	347081	347082	-6.48912	8.63e-11	-0.373312	0.0575289	-0.373312	0.0575289	-6.48912	8.63e-11	7.6e-05			chr5	150677795	150677867	2	665979	665980	665979	665982	10.679	1.28e-26	0.430686	0.0638954	0.430686	0.0638954	6.74048	1.58e-11	2.14e-05
chr2	28718959	28719042	2	253787	253788	253784	253788	-6.07705	1.22e-09	-0.362907	0.055927	-0.362907	0.055927	-6.48895	8.64e-11	7.61e-05			chr18	19926966	19927424	3	381347	381349	381347	381349	6.74032	1.58e-11	0.293659	0.0435675	0.293659	0.0435675	6.74032	1.58e-11	2.14e-05
chr2	108602860	108602979	5	264234	264238	264234	264243	9.7213	2.45e-22	0.317448	0.0489244	0.317448	0.0489244	6.48854	8.67e-11	7.63e-05			chr14	85999731	86000477	4	255613	255616	255613	255616	6.73992	1.58e-11	0.265387	0.0393754	0.265387	0.0393754	6.73992	1.58e-11	2.14e-05
chr16	11350915	11351169	6	173026	173031	173026	173031	6.48835	8.68e-11	0.290213	0.0447282	0.290213	0.0447282	6.48835	8.68e-11	7.64e-05			chr22	32034554	32035006	2	535690	535691	535689	535692	5.79505	6.83e-09	0.375831	0.0557629	0.375831	0.0557629	6.7398	1.59e-11	2.15e-05
chr17	185227	186214	5	189086	189090	189083	189090	6.18406	6.25e-10	0.298542	0.0460123	0.298542	0.0460123	6.48831	8.68e-11	7.64e-05			chr2	3382031	3382068	2	432537	432538	432536	432538	6.57164	4.98e-11	0.38203	0.0566836	0.38203	0.0566836	6.73969	1.59e-11	2.15e-05
chr13	110959647	110959650	2	133449	133450	133444	133451	9.18593	4.08e-20	0.360724	0.0555991	0.360724	0.0555991	6.48795	8.7e-11	7.66e-05			chr21	38378346	38378433	3	522383	522385	522382	522387	6.38962	1.66e-10	0.334397	0.0496172	0.334397	0.0496172	6.73954	1.59e-11	2.15e-05
chr11	299390	299545	4	71285	71288	71285	71292	8.05836	7.73e-16	0.357665	0.0551323	0.357665	0.0551323	6.48738	8.73e-11	7.69e-05			chr16	4102852	4103161	3	301636	301638	301636	301642	9.22604	2.81e-20	0.30799	0.0456994	0.30799	0.0456994	6.73946	1.59e-11	2.15e-05
chr4	13529809	13529864	2	336715	336716	336715	336716	6.48728	8.74e-11	0.367069	0.0565828	0.367069	0.0565828	6.48728	8.74e-11	7.7e-05			chr19	1854724	1854819	2	394488	394489	394486	394489	5.51055	3.58e-08	0.347647	0.0515839	0.347647	0.0515839	6.73945	1.59e-11	2.15e-05
chr10	131697193	131697345	2	68064	68065	68063	68065	6.46422	1.02e-10	0.441643	0.0680786	0.441643	0.0680786	6.48725	8.74e-11	7.7e-05			chr3	127395779	127396255	3	576285	576287	576285	576287	6.73939	1.59e-11	0.264433	0.0392369	0.264433	0.0392369	6.73939	1.59e-11	2.15e-05
chr15	96596177	96596478	3	165663	165665	165663	165668	8.22595	1.94e-16	0.313684	0.0483555	0.313684	0.0483555	6.48704	8.75e-11	7.71e-05			chr18	74825464	74825893	2	390635	390636	390635	390636	6.73927	1.59e-11	0.324834	0.0482001	0.324834	0.0482001	6.73927	1.59e-11	2.15e-05
chr19	44529223	44529286	3	240139	240141	240139	240141	6.48701	8.76e-11	0.324735	0.0500593	0.324735	0.0500593	6.48701	8.76e-11	7.71e-05			chr11	1649947	1650595	4	125841	125844	125841	125845	6.64337	3.07e-11	0.261154	0.0387558	0.261154	0.0387558	6.73844	1.6e-11	2.17e-05
chr1	9716019	9716050	2	6623	6624	6623	6624	6.48687	8.76e-11	0.439015	0.0676775	0.439015	0.0676775	6.48687	8.76e-11	7.72e-05			chr3	58563097	58563281	4	564547	564550	564547	564551	6.43836	1.21e-10	0.329522	0.0489055	0.329522	0.0489055	6.73793	1.61e-11	2.17e-05
chr19	2290843	2291020	2	225009	225010	225009	225013	5.77195	7.84e-09	0.379125	0.0584469	0.379125	0.0584469	6.48666	8.78e-11	7.73e-05			chr20	42101035	42101576	3	507219	507221	507219	507221	6.73747	1.61e-11	0.322008	0.0477936	0.322008	0.0477936	6.73747	1.61e-11	2.18e-05
chr16	89033692	89033785	2	187647	187648	187647	187653	6.54759	5.85e-11	0.385525	0.0594371	0.385525	0.0594371	6.48627	8.8e-11	7.75e-05			chr9	72057265	72057553	2	821561	821562	821561	821562	-6.73718	1.61e-11	-0.343849	0.0510375	-0.343849	0.0510375	-6.73718	1.61e-11	2.18e-05
chr15	74537819	74537916	2	161297	161298	161297	161298	6.48595	8.82e-11	0.385671	0.0594625	0.385671	0.0594625	6.48595	8.82e-11	7.76e-05			chr19	3786583	3786852	4	396792	396795	396789	396795	5.73265	9.89e-09	0.252248	0.0374417	0.252248	0.0374417	6.73708	1.62e-11	2.19e-05
chr3	3886242	3886273	2	306241	306242	306240	306242	-5.99469	2.04e-09	-0.397082	0.0612225	-0.397082	0.0612225	-6.48588	8.82e-11	7.77e-05			chr6	143023639	143023932	2	719982	719983	719982	719983	6.73666	1.62e-11	0.404626	0.0600633	0.404626	0.0600633	6.73666	1.62e-11	2.19e-05
chr1	86622624	86622737	4	23479	23482	23473	23483	7.44236	9.89e-14	0.314422	0.0484786	0.314422	0.0484786	6.4858	8.83e-11	7.77e-05			chr3	149420985	149421196	2	582291	582292	582291	582292	-6.73591	1.63e-11	-0.326602	0.0484866	-0.326602	0.0484866	-6.73591	1.63e-11	2.2e-05
chr5	1645577	1645802	3	353460	353462	353458	353462	5.9674	2.41e-09	0.285872	0.0440791	0.285872	0.0440791	6.48543	8.85e-11	7.79e-05			chr1	9298441	9298840	3	8092	8094	8092	8094	6.73549	1.63e-11	0.380091	0.056431	0.380091	0.056431	6.73549	1.63e-11	2.21e-05
chr19	12624466	12624770	6	230712	230717	230712	230719	6.19926	5.67e-10	0.333612	0.051446	0.333612	0.051446	6.4847	8.89e-11	7.83e-05			chr14	104689836	104690074	3	264331	264333	264330	264336	6.29444	3.09e-10	0.37842	0.0561884	0.37842	0.0561884	6.73484	1.64e-11	2.22e-05
chr13	112758379	112758625	4	134418	134421	134418	134421	6.48396	8.93e-11	0.298334	0.0460112	0.298334	0.0460112	6.48396	8.93e-11	7.87e-05			chr10	85997177	85997517	3	104395	104397	104395	104397	6.73394	1.65e-11	0.298041	0.0442595	0.298041	0.0442595	6.73394	1.65e-11	2.23e-05
chr20	21105829	21105995	2	285413	285414	285413	285420	4.59334	4.36e-06	0.400485	0.0617712	0.400485	0.0617712	6.48336	8.97e-11	7.9e-05			chr7	50778643	50779154	3	747881	747883	747881	747883	-6.73343	1.66e-11	-0.282233	0.0419152	-0.282233	0.0419152	-6.73343	1.66e-11	2.24e-05
chr6	168646403	168646571	2	410948	410949	410948	410949	-6.4827	9.01e-11	-0.413785	0.063829	-0.413785	0.063829	-6.4827	9.01e-11	7.93e-05			chr20	6074933	6075152	2	497955	497956	497955	497956	-6.73281	1.66e-11	-0.333289	0.0495023	-0.333289	0.0495023	-6.73281	1.66e-11	2.25e-05
chr1	20988590	20988603	2	10443	10444	10443	10445	5.7856	7.23e-09	0.40951	0.0631699	0.40951	0.0631699	6.48268	9.01e-11	7.93e-05			chr19	45655646	45656123	2	419459	419460	419459	419460	6.73271	1.67e-11	0.337092	0.0500678	0.337092	0.0500678	6.73271	1.67e-11	2.25e-05
chr14	24046374	24046742	3	138026	138028	138026	138028	6.48184	9.06e-11	0.323104	0.0498475	0.323104	0.0498475	6.48184	9.06e-11	7.98e-05			chr12	126345843	126346485	5	212070	212074	212070	212075	6.58161	4.65e-11	0.296317	0.0440126	0.296317	0.0440126	6.73256	1.67e-11	2.25e-05
chr11	60869960	60869969	2	83498	83499	83496	83499	6.0432	1.51e-09	0.431024	0.0664972	0.431024	0.0664972	6.48183	9.06e-11	7.98e-05			chr13	114129004	114129039	2	236377	236378	236377	236378	6.73177	1.68e-11	0.358246	0.0532173	0.358246	0.0532173	6.73177	1.68e-11	2.27e-05
chr18	76740962	76741157	2	222007	222008	222007	222008	6.48163	9.07e-11	0.38145	0.0588508	0.38145	0.0588508	6.48163	9.07e-11	7.99e-05			chr9	138874004	138874126	2	839020	839021	839020	839021	-6.73168	1.68e-11	-0.335071	0.0497753	-0.335071	0.0497753	-6.73168	1.68e-11	2.27e-05
chr1	157963023	157963811	7	32674	32680	32674	32680	6.48107	9.11e-11	0.242894	0.0374775	0.242894	0.0374775	6.48107	9.11e-11	8.02e-05			chr1	16564651	16564689	2	12218	12219	12218	12219	-6.73097	1.69e-11	-0.373563	0.0554991	-0.373563	0.0554991	-6.73097	1.69e-11	2.28e-05
chr16	88937225	88937797	4	187454	187457	187452	187457	5.70324	1.18e-08	0.377498	0.0582502	0.377498	0.0582502	6.48062	9.13e-11	8.04e-05			chr1	51810337	51811558	11	30846	30856	30846	30856	6.7309	1.69e-11	0.177	0.0262966	0.177	0.0262966	6.7309	1.69e-11	2.28e-05
chr2	220282243	220282563	3	277019	277021	277018	277021	-6.09648	1.08e-09	-0.359737	0.0555116	-0.359737	0.0555116	-6.4804	9.15e-11	8.05e-05			chr22	19606368	19606400	2	529453	529454	529453	529454	-6.73031	1.69e-11	-0.370756	0.0550876	-0.370756	0.0550876	-6.73031	1.69e-11	2.29e-05
chr7	75779629	75779857	3	427282	427284	427281	427284	6.01093	1.84e-09	0.426419	0.0658015	0.426419	0.0658015	6.48039	9.15e-11	8.05e-05			chr15	84322277	84323154	5	288778	288782	288778	288782	6.73029	1.69e-11	0.246344	0.0366023	0.246344	0.0366023	6.73029	1.69e-11	2.29e-05
chr7	148036314	148036740	7	437458	437464	437457	437465	6.32275	2.57e-10	0.23332	0.0360045	0.23332	0.0360045	6.48028	9.15e-11	8.06e-05			chr22	37414442	37415349	4	537472	537475	537472	537475	6.72974	1.7e-11	0.206771	0.0307249	0.206771	0.0307249	6.72974	1.7e-11	2.3e-05
chr11	76902992	76903134	2	91376	91377	91376	91378	6.44853	1.13e-10	0.42102	0.0649695	0.42102	0.0649695	6.48027	9.16e-11	8.06e-05			chr4	147561203	147561775	4	623264	623267	623264	623269	6.43088	1.27e-10	0.2851	0.0423671	0.2851	0.0423671	6.72929	1.7e-11	2.31e-05
chr22	38714001	38714272	3	302227	302229	302226	302235	5.67855	1.36e-08	0.397759	0.0613871	0.397759	0.0613871	6.47952	9.2e-11	8.1e-05			chr3	72395449	72395774	2	567327	567328	567327	567328	6.72891	1.71e-11	0.330943	0.0491823	0.330943	0.0491823	6.72891	1.71e-11	2.31e-05
chr19	54483188	54483251	2	245504	245505	245504	245506	6.27136	3.58e-10	0.364548	0.0562643	0.364548	0.0562643	6.47921	9.22e-11	8.12e-05			chr22	37099549	37099785	4	537281	537284	537281	537286	6.43431	1.24e-10	0.275162	0.0408957	0.275162	0.0408957	6.72838	1.72e-11	2.32e-05
chr11	442072	442077	2	71531	71532	71528	71532	4.92117	8.6e-07	0.409121	0.0631444	0.409121	0.0631444	6.47913	9.23e-11	8.12e-05			chr3	194874908	194875295	2	593227	593228	593227	593228	6.72803	1.72e-11	0.355249	0.0528014	0.355249	0.0528014	6.72803	1.72e-11	2.33e-05
chr6	163148018	163149167	10	409360	409369	409358	409369	6.2381	4.43e-10	0.207406	0.0320122	0.207406	0.0320122	6.47896	9.24e-11	8.13e-05			chr16	89266671	89266851	4	331683	331686	331680	331686	7.461	8.59e-14	0.317091	0.0471306	0.317091	0.0471306	6.72793	1.72e-11	2.33e-05
chr14	104182945	104182951	2	149977	149978	149976	149978	6.01744	1.77e-09	0.420814	0.0649532	0.420814	0.0649532	6.47873	9.25e-11	8.14e-05			chr16	12010586	12010698	4	304551	304554	304550	304556	-5.68475	1.31e-08	-0.395572	0.0587966	-0.395572	0.0587966	-6.7278	1.72e-11	2.33e-05
chr8	144655447	144655484	2	461751	461752	461747	461752	8.35726	6.42e-17	0.443537	0.0684616	0.443537	0.0684616	6.47862	9.26e-11	8.15e-05			chr7	102082149	102082517	2	760214	760215	760214	760215	-6.72766	1.72e-11	-0.318265	0.047307	-0.318265	0.047307	-6.72766	1.72e-11	2.33e-05
chr16	71569741	71570193	2	182291	182292	182291	182292	-6.4785	9.26e-11	-0.3799	0.0586401	-0.3799	0.0586401	-6.4785	9.26e-11	8.16e-05			chr3	31750687	31750713	2	553828	553829	553825	553829	-5.46811	4.55e-08	-0.392867	0.058396	-0.392867	0.058396	-6.72764	1.72e-11	2.33e-05
chr20	55841896	55842071	5	290586	290590	290575	290590	7.63961	2.18e-14	0.342593	0.0528885	0.342593	0.0528885	6.47765	9.32e-11	8.2e-05			chr9	140998983	140999377	2	841259	841260	841259	841260	-6.72737	1.73e-11	-0.352148	0.0523456	-0.352148	0.0523456	-6.72737	1.73e-11	2.34e-05
chr20	35972957	35973042	2	287738	287739	287738	287739	-6.47736	9.33e-11	-0.388893	0.0600388	-0.388893	0.0600388	-6.47736	9.33e-11	8.22e-05			chr11	45945630	45945816	2	139866	139867	139866	139867	-6.7262	1.74e-11	-0.402721	0.0598735	-0.402721	0.0598735	-6.7262	1.74e-11	2.36e-05
chr7	63955666	63955932	3	425402	425404	425402	425404	6.47708	9.35e-11	0.331367	0.0511599	0.331367	0.0511599	6.47708	9.35e-11	8.23e-05			chr6	30297594	30297627	2	688950	688951	688943	688951	8.7454	2.22e-18	0.416613	0.0619497	0.416613	0.0619497	6.72502	1.76e-11	2.37e-05
chr3	147108843	147108916	2	324508	324509	324507	324509	5.91902	3.24e-09	0.391488	0.0604434	0.391488	0.0604434	6.47693	9.36e-11	8.24e-05			chr21	45662661	45663171	3	525930	525932	525930	525932	6.72501	1.76e-11	0.280316	0.0416826	0.280316	0.0416826	6.72501	1.76e-11	2.37e-05
chr6	33132163	33132192	3	392652	392654	392639	392717	-2.79768	0.00514705	-0.382631	0.0590781	-0.382631	0.0590781	-6.4767	9.37e-11	8.25e-05			chr16	66400404	66400565	3	318418	318420	318416	318422	5.77278	7.8e-09	0.402056	0.0597853	0.402056	0.0597853	6.725	1.76e-11	2.37e-05
chr15	99091228	99091410	2	166011	166012	166011	166016	6.99035	2.74e-12	0.383253	0.0591805	0.383253	0.0591805	6.476	9.42e-11	8.29e-05			chr17	38717206	38717242	2	352460	352461	352460	352462	-6.57379	4.9e-11	-0.38859	0.0577837	-0.38859	0.0577837	-6.7249	1.76e-11	2.38e-05
chr7	57484153	57484821	6	425071	425076	425071	425076	6.47593	9.42e-11	0.304672	0.0470468	0.304672	0.0470468	6.47593	9.42e-11	8.3e-05			chr3	30647540	30647672	3	553596	553598	553595	553600	6.30793	2.83e-10	0.319985	0.0475833	0.319985	0.0475833	6.72472	1.76e-11	2.38e-05
chr3	50373641	50373735	2	313900	313901	313900	313901	-6.4758	9.43e-11	-0.405146	0.0625631	-0.405146	0.0625631	-6.4758	9.43e-11	8.3e-05			chr11	44331623	44331629	2	138869	138870	138869	138870	6.72469	1.76e-11	0.368836	0.0548481	0.368836	0.0548481	6.72469	1.76e-11	2.38e-05
chr2	232757080	232757414	2	278652	278653	278652	278653	-6.47577	9.43e-11	-0.390392	0.060285	-0.390392	0.060285	-6.47577	9.43e-11	8.31e-05			chr4	37891376	37892193	4	605854	605857	605854	605858	6.51519	7.26e-11	0.267688	0.0398085	0.267688	0.0398085	6.7244	1.76e-11	2.38e-05
chr22	51001381	51001387	2	305904	305905	305900	305905	4.09338	4.25e-05	0.43191	0.0666973	0.43191	0.0666973	6.47568	9.44e-11	8.31e-05			chr2	27503157	27503849	4	440030	440033	440030	440033	-6.72416	1.77e-11	-0.28107	0.0417999	-0.28107	0.0417999	-6.72416	1.77e-11	2.39e-05
chr11	64814948	64815744	5	85787	85791	85787	85791	6.47561	9.44e-11	0.3032	0.0468218	0.3032	0.0468218	6.47561	9.44e-11	8.31e-05			chr10	21462441	21462766	5	89029	89033	89029	89038	6.26972	3.62e-10	0.283332	0.0421365	0.283332	0.0421365	6.72416	1.77e-11	2.39e-05
chr10	103603292	103603810	5	62886	62890	62886	62894	5.97909	2.24e-09	0.274541	0.0423962	0.274541	0.0423962	6.47561	9.44e-11	8.31e-05			chr4	154144286	154144800	3	624544	624546	624544	624546	6.72382	1.77e-11	0.296389	0.0440805	0.296389	0.0440805	6.72382	1.77e-11	2.39e-05
chr6	100056686	100057243	6	401882	401887	401882	401887	6.47558	9.45e-11	0.293846	0.0453776	0.293846	0.0453776	6.47558	9.45e-11	8.32e-05			chr10	94590429	94590796	3	106781	106783	106781	106786	6.2561	3.95e-10	0.262198	0.0389967	0.262198	0.0389967	6.7236	1.77e-11	2.4e-05
chr5	76114373	76114933	9	360689	360697	360689	360704	5.87419	4.25e-09	0.236886	0.0365817	0.236886	0.0365817	6.47553	9.45e-11	8.32e-05			chr6	154622698	154623085	2	723028	723029	723028	723029	6.72347	1.77e-11	0.283776	0.0422068	0.283776	0.0422068	6.72347	1.77e-11	2.4e-05
chr20	13976117	13976143	3	284849	284851	284844	284856	7.99731	1.27e-15	0.40955	0.0632485	0.40955	0.0632485	6.47524	9.47e-11	8.33e-05			chr11	67349337	67349641	4	150199	150202	150199	150202	6.72301	1.78e-11	0.258366	0.0384301	0.258366	0.0384301	6.72301	1.78e-11	2.41e-05
chr18	44099184	44099221	2	219693	219694	219690	219694	-5.56017	2.7e-08	-0.397294	0.0613583	-0.397294	0.0613583	-6.475	9.48e-11	8.35e-05			chr1	203320297	203320386	2	66459	66460	66457	66467	6.4829	9e-11	0.429157	0.0638347	0.429157	0.0638347	6.72294	1.78e-11	2.41e-05
chr1	85665883	85665902	2	23307	23308	23306	23309	5.80433	6.46e-09	0.429168	0.0662815	0.429168	0.0662815	6.47493	9.49e-11	8.35e-05			chr1	30569592	30570079	2	20717	20718	20717	20718	-6.72216	1.79e-11	-0.361988	0.0538499	-0.361988	0.0538499	-6.72216	1.79e-11	2.42e-05
chr1	16974255	16974585	3	9048	9050	9047	9050	6.19765	5.73e-10	0.346644	0.0535381	0.346644	0.0535381	6.47471	9.5e-11	8.36e-05			chr3	138998997	138999616	3	580027	580029	580027	580029	6.722	1.79e-11	0.361874	0.0538342	0.361874	0.0538342	6.722	1.79e-11	2.42e-05
chr1	160053947	160054321	4	33095	33098	33095	33098	6.47449	9.51e-11	0.294314	0.0454575	0.294314	0.0454575	6.47449	9.51e-11	8.38e-05			chr19	12663220	12663504	3	403643	403645	403642	403645	6.13532	8.5e-10	0.335876	0.0499676	0.335876	0.0499676	6.72186	1.79e-11	2.43e-05
chr11	8305041	8305302	3	76244	76246	76244	76246	6.47377	9.56e-11	0.332153	0.0513075	0.332153	0.0513075	6.47377	9.56e-11	8.42e-05			chr7	2185550	2185624	2	733079	733080	733079	733084	5.42706	5.73e-08	0.397499	0.0591382	0.397499	0.0591382	6.72153	1.8e-11	2.43e-05
chr11	16625751	16627172	7	77642	77648	77642	77650	6.19429	5.85e-10	0.226483	0.0349866	0.226483	0.0349866	6.47343	9.58e-11	8.43e-05			chr1	248903467	248903933	2	81404	81405	81397	81405	8.26702	1.37e-16	0.358188	0.0532899	0.358188	0.0532899	6.72149	1.8e-11	2.43e-05
chr12	97379628	97379917	3	114600	114602	114599	114602	5.94542	2.76e-09	0.357188	0.0551838	0.357188	0.0551838	6.47269	9.63e-11	8.48e-05			chr22	19928616	19928740	3	529706	529708	529706	529708	6.72089	1.81e-11	0.341872	0.0508671	0.341872	0.0508671	6.72089	1.81e-11	2.44e-05
chr1	59042065	59042113	2	20915	20916	20915	20917	6.46959	9.83e-11	0.364685	0.0563429	0.364685	0.0563429	6.4726	9.63e-11	8.48e-05			chr11	65639798	65640516	8	148228	148235	148228	148235	6.72077	1.81e-11	0.187236	0.0278594	0.187236	0.0278594	6.72077	1.81e-11	2.44e-05
chr1	149155849	149156670	5	28984	28988	28982	28988	6.00113	1.96e-09	0.273658	0.0422799	0.273658	0.0422799	6.47253	9.64e-11	8.49e-05			chr11	63879234	63879617	2	145849	145850	145849	145850	-6.72004	1.82e-11	-0.374671	0.0557543	-0.374671	0.0557543	-6.72004	1.82e-11	2.46e-05
chrX	139593162	139593371	2	482690	482691	482690	482691	6.47081	9.75e-11	0.373589	0.0577346	0.373589	0.0577346	6.47081	9.75e-11	8.58e-05			chr14	55186044	55186387	2	245836	245837	245836	245837	-6.72001	1.82e-11	-0.352881	0.052512	-0.352881	0.052512	-6.72001	1.82e-11	2.46e-05
chr4	1196025	1196179	2	332228	332229	332228	332229	6.47077	9.75e-11	0.361157	0.0558136	0.361157	0.0558136	6.47077	9.75e-11	8.58e-05			chr10	127262250	127262277	2	118242	118243	118242	118243	-6.71988	1.82e-11	-0.366752	0.0545772	-0.366752	0.0545772	-6.71988	1.82e-11	2.46e-05
chr7	96647440	96647888	4	429544	429547	429537	429549	5.92145	3.19e-09	0.29997	0.0463589	0.29997	0.0463589	6.4706	9.76e-11	8.59e-05			chr6	143998869	143998967	5	720292	720296	720292	720305	7.23563	4.63e-13	0.305269	0.0454284	0.305269	0.0454284	6.71978	1.82e-11	2.46e-05
chr6	29924299	29924404	3	383992	383994	383992	383996	-5.50678	3.65e-08	-0.321457	0.0496801	-0.321457	0.0496801	-6.47055	9.76e-11	8.6e-05			chrX	118828778	118828926	2	854961	854962	854961	854962	6.71942	1.82e-11	0.336384	0.0500615	0.336384	0.0500615	6.71942	1.82e-11	2.47e-05
chr10	57387702	57388069	4	55299	55302	55297	55305	8.28464	1.18e-16	0.283559	0.0438256	0.283559	0.0438256	6.47018	9.79e-11	8.62e-05			chr17	38084377	38084459	3	351886	351888	351878	351889	4.07617	4.58e-05	0.400465	0.0596001	0.400465	0.0596001	6.71921	1.83e-11	2.47e-05
chr17	1613842	1613880	3	190090	190092	190085	190094	7.11099	1.15e-12	0.360569	0.055732	0.360569	0.055732	6.46969	9.82e-11	8.65e-05			chr20	57581478	57582894	14	514072	514085	514072	514095	5.88771	3.92e-09	0.19962	0.0297093	0.19962	0.0297093	6.7191	1.83e-11	2.47e-05
chr5	6447238	6447257	2	354742	354743	354741	354743	6.22653	4.77e-10	0.433733	0.0670431	0.433733	0.0670431	6.46947	9.84e-11	8.66e-05			chr9	118091	118698	6	815274	815279	815274	815279	6.71874	1.83e-11	0.324229	0.0482574	0.324229	0.0482574	6.71874	1.83e-11	2.48e-05
chr14	23447078	23447792	3	137651	137653	137651	137653	-6.46887	9.87e-11	-0.320171	0.049494	-0.320171	0.049494	-6.46887	9.87e-11	8.69e-05			chr12	108522839	108524345	16	202687	202702	202687	202702	6.71782	1.84e-11	0.190146	0.0283048	0.190146	0.0283048	6.71782	1.84e-11	2.49e-05
chr1	231761721	231761845	2	44201	44202	44200	44202	7.49643	6.56e-14	0.398857	0.0616597	0.398857	0.0616597	6.46869	9.89e-11	8.7e-05			chr7	55516724	55517132	5	748740	748744	748739	748744	6.70288	2.04e-11	0.343657	0.0511561	0.343657	0.0511561	6.71782	1.84e-11	2.49e-05
chr11	107461585	107461798	5	93965	93969	93965	93969	6.46829	9.91e-11	0.225101	0.0348007	0.225101	0.0348007	6.46829	9.91e-11	8.73e-05			chr7	82792105	82792239	2	754158	754159	754157	754164	5.93034	3.02e-09	0.349187	0.0519795	0.349187	0.0519795	6.71777	1.85e-11	2.5e-05
chr6	29577223	29577348	2	383184	383185	383178	383185	-5.59298	2.23e-08	-0.36639	0.0566441	-0.36639	0.0566441	-6.46828	9.91e-11	8.73e-05			chr12	118598941	118598993	2	207469	207470	207469	207470	6.7171	1.85e-11	0.350948	0.052247	0.350948	0.052247	6.7171	1.85e-11	2.51e-05
chr15	60296273	60297747	10	158189	158198	158186	158199	6.14942	7.78e-10	0.206067	0.0318586	0.206067	0.0318586	6.46818	9.92e-11	8.73e-05			chr15	88307922	88308153	2	289717	289718	289717	289718	-6.71684	1.86e-11	-0.34891	0.0519456	-0.34891	0.0519456	-6.71684	1.86e-11	2.51e-05
chr5	122620929	122621645	6	364592	364597	364592	364597	6.46792	9.94e-11	0.2767	0.0427804	0.2767	0.0427804	6.46792	9.94e-11	8.75e-05			chr20	44657812	44658225	4	508873	508876	508871	508876	6.43892	1.2e-10	0.282057	0.041993	0.282057	0.041993	6.71677	1.86e-11	2.51e-05
chr8	145698232	145699121	3	462839	462841	462837	462841	8.28004	1.23e-16	0.308841	0.0477497	0.308841	0.0477497	6.46791	9.94e-11	8.75e-05			chr5	145317340	145317425	3	663758	663760	663758	663760	-6.71625	1.86e-11	-0.334013	0.0497321	-0.334013	0.0497321	-6.71625	1.86e-11	2.52e-05
chr10	134597884	134598352	2	69740	69741	69740	69741	6.46787	9.94e-11	0.398847	0.061666	0.398847	0.061666	6.46787	9.94e-11	8.75e-05			chr4	111532410	111532996	3	618146	618148	618143	618156	5.92623	3.1e-09	0.306831	0.0456867	0.306831	0.0456867	6.71597	1.87e-11	2.53e-05
chr1	1549615	1549818	4	1397	1400	1397	1400	6.46719	9.98e-11	0.35751	0.0552805	0.35751	0.0552805	6.46719	9.98e-11	8.79e-05			chr1	183155154	183155437	4	62178	62181	62174	62182	6.41834	1.38e-10	0.311464	0.046378	0.311464	0.046378	6.71577	1.87e-11	2.53e-05
chr19	51920932	51920976	2	244327	244328	244326	244328	6.40905	1.46e-10	0.411662	0.0636583	0.411662	0.0636583	6.46674	1e-10	8.82e-05			chr3	195484815	195485212	2	593513	593514	593513	593514	6.7155	1.87e-11	0.347917	0.0518081	0.347917	0.0518081	6.7155	1.87e-11	2.53e-05
chr17	27899576	27899966	3	197782	197784	197781	197784	5.51472	3.49e-08	0.417617	0.0645845	0.417617	0.0645845	6.4662	1e-10	8.85e-05			chr3	33701166	33701223	3	554489	554491	554485	554491	7.08638	1.38e-12	0.359275	0.0534999	0.359275	0.0534999	6.71543	1.88e-11	2.54e-05
chr6	87646740	87646804	2	400823	400824	400822	400836	6.82809	8.61e-12	0.379683	0.0587181	0.379683	0.0587181	6.46619	1.01e-10	8.85e-05			chr1	118727658	118727994	8	46576	46583	46576	46585	7.56334	3.93e-14	0.266243	0.0396506	0.266243	0.0396506	6.71475	1.88e-11	2.55e-05
chr2	112895809	112896214	3	264749	264751	264744	264751	9.57865	9.83e-22	0.309444	0.047857	0.309444	0.047857	6.46601	1.01e-10	8.86e-05			chr6	17968022	17968302	2	682204	682205	682204	682205	-6.71452	1.89e-11	-0.324484	0.0483258	-0.324484	0.0483258	-6.71452	1.89e-11	2.55e-05
chr11	98891811	98891820	2	93340	93341	93332	93342	7.90859	2.6e-15	0.382329	0.0591321	0.382329	0.0591321	6.46566	1.01e-10	8.88e-05			chr3	44690012	44690673	10	557503	557512	557503	557512	6.71415	1.89e-11	0.229591	0.0341951	0.229591	0.0341951	6.71415	1.89e-11	2.56e-05
chr3	8810980	8811092	3	306611	306613	306611	306614	6.37594	1.82e-10	0.31242	0.048324	0.31242	0.048324	6.4651	1.01e-10	8.91e-05			chr10	76803361	76803856	3	102061	102063	102061	102064	6.64589	3.01e-11	0.349799	0.0521103	0.349799	0.0521103	6.71266	1.91e-11	2.58e-05
chr1	160370843	160370982	2	33272	33273	33272	33273	6.46507	1.01e-10	0.341576	0.0528341	0.341576	0.0528341	6.46507	1.01e-10	8.91e-05			chr5	134456168	134456394	3	658784	658786	658782	658786	-4.97618	6.48e-07	-0.308965	0.0460276	-0.308965	0.0460276	-6.71261	1.91e-11	2.59e-05
chr5	76923737	76924190	4	360824	360827	360824	360827	6.46506	1.01e-10	0.299868	0.0463828	0.299868	0.0463828	6.46506	1.01e-10	8.92e-05			chr6	31324916	31324921	2	691083	691084	691083	691089	5.80484	6.44e-09	0.408971	0.0609287	0.408971	0.0609287	6.71229	1.92e-11	2.59e-05
chr14	24604711	24604912	2	138179	138180	138179	138180	6.46484	1.01e-10	0.372414	0.0576061	0.372414	0.0576061	6.46484	1.01e-10	8.93e-05			chr5	36745541	36745618	2	640315	640316	640313	640316	5.86832	4.4e-09	0.363362	0.0541355	0.363362	0.0541355	6.71207	1.92e-11	2.6e-05
chr1	6355008	6355060	2	5238	5239	5238	5239	-6.46481	1.01e-10	-0.416405	0.0644109	-0.416405	0.0644109	-6.46481	1.01e-10	8.93e-05			chr12	128675264	128675426	3	212448	212450	212448	212450	6.71192	1.92e-11	0.326177	0.0485966	0.326177	0.0485966	6.71192	1.92e-11	2.6e-05
chr10	131988419	131989161	3	68242	68244	68242	68250	5.38624	7.19e-08	0.299309	0.0462992	0.299309	0.0462992	6.46468	1.02e-10	8.94e-05			chr1	39407451	39408054	7	25106	25112	25105	25112	-5.95984	2.52e-09	-0.248042	0.0369597	-0.248042	0.0369597	-6.71114	1.93e-11	2.61e-05
chrX	105969177	105970061	11	480136	480146	480136	480146	6.46363	1.02e-10	0.215095	0.0332777	0.215095	0.0332777	6.46363	1.02e-10	9e-05			chr1	99126913	99127229	4	41403	41406	41402	41406	6.56647	5.15e-11	0.274488	0.0409005	0.274488	0.0409005	6.71112	1.93e-11	2.61e-05
chr3	194090132	194090477	2	329898	329899	329898	329905	-5.01827	5.21e-07	-0.364361	0.0563719	-0.364361	0.0563719	-6.46352	1.02e-10	9.01e-05			chr6	90307965	90308030	2	710090	710091	710090	710091	6.71093	1.93e-11	0.383347	0.0571228	0.383347	0.0571228	6.71093	1.93e-11	2.62e-05
chr12	52586635	52586810	2	108347	108348	108347	108348	-6.46277	1.03e-10	-0.37704	0.0583403	-0.37704	0.0583403	-6.46277	1.03e-10	9.05e-05			chr4	111120249	111120454	2	618070	618071	618066	618071	5.26829	1.38e-07	0.410296	0.0611402	0.410296	0.0611402	6.71074	1.94e-11	2.62e-05
chr9	139565087	139565151	2	472228	472229	472228	472229	-6.46063	1.04e-10	-0.361187	0.0559059	-0.361187	0.0559059	-6.46063	1.04e-10	9.18e-05			chr3	35680647	35681147	8	554657	554664	554657	554666	6.58164	4.65e-11	0.253805	0.0378214	0.253805	0.0378214	6.71062	1.94e-11	2.62e-05
chr2	236773924	236774071	2	279732	279733	279732	279734	5.92376	3.15e-09	0.435197	0.0673712	0.435197	0.0673712	6.4597	1.05e-10	9.24e-05			chr12	132315486	132315626	2	214309	214310	214307	214310	5.59134	2.25e-08	0.362714	0.0540527	0.362714	0.0540527	6.71038	1.94e-11	2.63e-05
chr8	42037387	42037527	2	450299	450300	450298	450300	7.37771	1.61e-13	0.445064	0.0688995	0.445064	0.0688995	6.45961	1.05e-10	9.24e-05			chr19	10218184	10218489	4	401541	401544	401541	401544	-6.71022	1.94e-11	-0.289832	0.0431926	-0.289832	0.0431926	-6.71022	1.94e-11	2.63e-05
chr11	58980665	58981043	2	83054	83055	83054	83056	-6.21449	5.15e-10	-0.409747	0.0634322	-0.409747	0.0634322	-6.4596	1.05e-10	9.24e-05			chr19	38042009	38042472	8	414159	414166	414159	414166	6.71021	1.94e-11	0.291046	0.0433737	0.291046	0.0433737	6.71021	1.94e-11	2.63e-05
chr12	115120847	115121016	2	117915	117916	117914	117918	6.29306	3.11e-10	0.366417	0.0567262	0.366417	0.0567262	6.45939	1.05e-10	9.26e-05			chr21	27298484	27298698	2	519172	519173	519172	519173	6.71004	1.95e-11	0.388554	0.0579064	0.388554	0.0579064	6.71004	1.95e-11	2.63e-05
chr11	57365701	57365948	4	82669	82672	82669	82672	6.45888	1.05e-10	0.355459	0.0550342	0.355459	0.0550342	6.45888	1.05e-10	9.29e-05			chr16	86018680	86018936	2	327965	327966	327965	327966	6.70981	1.95e-11	0.379761	0.0565978	0.379761	0.0565978	6.70981	1.95e-11	2.64e-05
chr9	96716665	96716928	2	466809	466810	466809	466812	7.64661	2.06e-14	0.39087	0.0605189	0.39087	0.0605189	6.45865	1.06e-10	9.3e-05			chr2	178937477	178937517	2	475678	475679	475678	475685	6.64724	2.99e-11	0.34207	0.050981	0.34207	0.050981	6.70976	1.95e-11	2.64e-05
chr1	201082982	201083145	2	37915	37916	37915	37916	6.45858	1.06e-10	0.432579	0.0669774	0.432579	0.0669774	6.45858	1.06e-10	9.31e-05			chr19	6588896	6588898	2	399341	399342	399339	399342	4.88737	1.02e-06	0.422933	0.0630374	0.422933	0.0630374	6.70924	1.96e-11	2.65e-05
chr15	93632619	93633408	8	165457	165464	165457	165464	6.45798	1.06e-10	0.248425	0.0384679	0.248425	0.0384679	6.45798	1.06e-10	9.34e-05			chr10	135051313	135051532	4	122870	122873	122862	122876	-3.07853	0.00208024	-0.372489	0.0555256	-0.372489	0.0555256	-6.70842	1.97e-11	2.66e-05
chr6	24583477	24583496	2	380093	380094	380093	380095	6.4155	1.4e-10	0.425084	0.0658314	0.425084	0.0658314	6.45717	1.07e-10	9.39e-05			chr7	44349295	44349955	6	746048	746053	746048	746053	6.70838	1.97e-11	0.225831	0.0336641	0.225831	0.0336641	6.70838	1.97e-11	2.66e-05
chr4	183957914	183958214	2	350047	350048	350047	350048	-6.45684	1.07e-10	-0.389992	0.0603999	-0.389992	0.0603999	-6.45684	1.07e-10	9.41e-05			chr17	79139096	79139625	5	374073	374077	374073	374078	6.25396	4e-10	0.217215	0.0323797	0.217215	0.0323797	6.70837	1.97e-11	2.66e-05
chr11	2181595	2181866	2	73788	73789	73788	73789	-6.45677	1.07e-10	-0.383865	0.0594515	-0.383865	0.0594515	-6.45677	1.07e-10	9.42e-05			chr17	20434545	20434670	2	345334	345335	345334	345335	6.7078	1.98e-11	0.391858	0.0584183	0.391858	0.0584183	6.7078	1.98e-11	2.67e-05
chr7	44181029	44181294	3	423076	423078	423074	423080	-6.21316	5.19e-10	-0.313379	0.0485355	-0.313379	0.0485355	-6.45671	1.07e-10	9.42e-05			chr14	23653041	23653110	3	239466	239468	239462	239468	5.25885	1.45e-07	0.334479	0.0498659	0.334479	0.0498659	6.70757	1.98e-11	2.68e-05
chr11	61717334	61717684	2	83921	83922	83920	83924	-5.93454	2.95e-09	-0.358492	0.0555302	-0.358492	0.0555302	-6.45579	1.08e-10	9.48e-05			chr8	49782592	49783269	4	792020	792023	792020	792023	6.70709	1.99e-11	0.315262	0.0470042	0.315262	0.0470042	6.70709	1.99e-11	2.69e-05
chr5	3787906	3787948	3	354450	354452	354450	354452	6.45502	1.08e-10	0.410985	0.063669	0.410985	0.063669	6.45502	1.08e-10	9.53e-05			chr11	122850227	122850545	4	167473	167476	167472	167478	6.45528	1.08e-10	0.278484	0.0415227	0.278484	0.0415227	6.70679	1.99e-11	2.69e-05
chr16	32822392	32823000	4	177432	177435	177432	177437	6.91919	4.54e-12	0.338051	0.0523711	0.338051	0.0523711	6.45493	1.08e-10	9.53e-05			chr11	2465249	2465279	2	127159	127160	127151	127164	6.58021	4.7e-11	0.387296	0.0577496	0.387296	0.0577496	6.70647	1.99e-11	2.7e-05
chr19	50391354	50391554	2	243476	243477	243475	243478	5.5949	2.21e-08	0.434481	0.0673114	0.434481	0.0673114	6.45479	1.08e-10	9.54e-05			chr7	14029381	14029421	2	737655	737656	737655	737661	4.12294	3.74e-05	0.361791	0.0539467	0.361791	0.0539467	6.70644	1.99e-11	2.7e-05
chr12	108523395	108523597	6	116048	116053	116045	116053	6.40164	1.54e-10	0.309702	0.0479804	0.309702	0.0479804	6.45477	1.08e-10	9.54e-05			chr10	64133565	64133801	5	97989	97993	97989	97993	6.70526	2.01e-11	0.248663	0.0370848	0.248663	0.0370848	6.70526	2.01e-11	2.72e-05
chr2	26947126	26947187	2	253088	253089	253088	253089	-6.45416	1.09e-10	-0.388388	0.0601764	-0.388388	0.0601764	-6.45416	1.09e-10	9.58e-05			chr5	135265849	135266805	10	659210	659219	659207	659220	6.65925	2.75e-11	0.221132	0.0329793	0.221132	0.0329793	6.70518	2.01e-11	2.72e-05
chr10	13749382	13749405	2	50278	50279	50275	50281	6.13671	8.42e-10	0.398801	0.0617902	0.398801	0.0617902	6.45412	1.09e-10	9.58e-05			chr8	145690381	145690383	2	814636	814637	814636	814638	6.5478	5.84e-11	0.409858	0.0611262	0.409858	0.0611262	6.70511	2.01e-11	2.72e-05
chr18	12253828	12253859	2	217788	217789	217788	217806	7.71783	1.18e-14	0.388221	0.0601548	0.388221	0.0601548	6.4537	1.09e-10	9.61e-05			chr8	126588554	126588891	2	806998	806999	806998	806999	6.70506	2.01e-11	0.361316	0.0538871	0.361316	0.0538871	6.70506	2.01e-11	2.72e-05
chr17	57407818	57407936	2	206986	206987	206986	206987	6.4535	1.09e-10	0.404915	0.0627435	0.404915	0.0627435	6.4535	1.09e-10	9.62e-05			chr9	136720870	136721183	2	837643	837644	837643	837644	6.70485	2.02e-11	0.383435	0.0571877	0.383435	0.0571877	6.70485	2.02e-11	2.73e-05
chr5	72416270	72416677	4	360092	360095	360084	360095	9.9724	2.01e-23	0.300188	0.0465158	0.300188	0.0465158	6.45346	1.09e-10	9.63e-05			chr4	3295736	3295914	2	598392	598393	598392	598393	6.70484	2.02e-11	0.373965	0.0557754	0.373965	0.0557754	6.70484	2.02e-11	2.73e-05
chr10	116581248	116581305	2	64836	64837	64836	64837	6.45337	1.09e-10	0.395469	0.061281	0.395469	0.061281	6.45337	1.09e-10	9.63e-05			chr8	55382539	55383182	5	792978	792982	792976	792982	6.69709	2.13e-11	0.229863	0.0342862	0.229863	0.0342862	6.70423	2.02e-11	2.74e-05
chr10	92616759	92617429	4	60031	60034	60031	60034	6.45309	1.1e-10	0.291034	0.0450999	0.291034	0.0450999	6.45309	1.1e-10	9.65e-05			chr12	119212160	119212248	2	207601	207602	207601	207603	6.067	1.3e-09	0.3336	0.0497623	0.3336	0.0497623	6.70388	2.03e-11	2.74e-05
chr11	75427562	75428198	3	90997	90999	90997	90999	-6.45288	1.1e-10	-0.344315	0.0533583	-0.344315	0.0533583	-6.45288	1.1e-10	9.66e-05			chr19	47910549	47910580	2	421354	421355	421354	421355	6.70341	2.04e-11	0.346023	0.0516189	0.346023	0.0516189	6.70341	2.04e-11	2.75e-05
chr16	54324346	54324358	2	178841	178842	178840	178847	5.28171	1.28e-07	0.401173	0.0621779	0.401173	0.0621779	6.45202	1.1e-10	9.72e-05			chr7	23287222	23287420	3	739446	739448	739446	739448	6.70307	2.04e-11	0.313452	0.0467625	0.313452	0.0467625	6.70307	2.04e-11	2.76e-05
chr4	85504391	85504879	3	342545	342547	342538	342547	6.84686	7.55e-12	0.331718	0.0514139	0.331718	0.0514139	6.45192	1.1e-10	9.72e-05			chr5	2686914	2686987	2	634433	634434	634433	634435	6.32289	2.57e-10	0.351547	0.0524468	0.351547	0.0524468	6.70293	2.04e-11	2.76e-05
chr14	52734253	52734325	3	140631	140633	140629	140638	7.22068	5.17e-13	0.391613	0.0606975	0.391613	0.0606975	6.45187	1.1e-10	9.73e-05			chr13	23310188	23310464	4	217683	217686	217679	217688	6.88314	5.85e-12	0.367086	0.0547652	0.367086	0.0547652	6.70291	2.04e-11	2.76e-05
chr19	54445377	54445888	3	245482	245484	245482	245484	6.4518	1.11e-10	0.331164	0.0513289	0.331164	0.0513289	6.4518	1.11e-10	9.73e-05			chr19	10172712	10172899	4	401479	401482	401479	401482	6.70265	2.05e-11	0.285728	0.0426291	0.285728	0.0426291	6.70265	2.05e-11	2.77e-05
chr1	226187852	226187876	2	42570	42571	42570	42571	6.45125	1.11e-10	0.422644	0.0655134	0.422644	0.0655134	6.45125	1.11e-10	9.77e-05			chr2	113924958	113925192	2	462158	462159	462158	462159	6.70237	2.05e-11	0.373491	0.0557252	0.373491	0.0557252	6.70237	2.05e-11	2.77e-05
chr2	44065278	44065332	2	255603	255604	255602	255617	-5.69056	1.27e-08	-0.381254	0.0591047	-0.381254	0.0591047	-6.45049	1.11e-10	9.82e-05			chr12	113902262	113902673	3	205682	205684	205682	205684	6.70237	2.05e-11	0.325642	0.0485861	0.325642	0.0485861	6.70237	2.05e-11	2.77e-05
chr1	177133536	177133737	4	35744	35747	35744	35749	7.43648	1.03e-13	0.332362	0.0515285	0.332362	0.0515285	6.45007	1.12e-10	9.84e-05			chr21	30391784	30392188	4	519567	519570	519564	519572	5.6484	1.62e-08	0.292136	0.0435872	0.292136	0.0435872	6.70234	2.05e-11	2.77e-05
chr13	100631545	100632398	5	132464	132468	132464	132468	6.44983	1.12e-10	0.279474	0.0433305	0.279474	0.0433305	6.44983	1.12e-10	9.86e-05			chr19	4543487	4543498	2	397615	397616	397615	397617	6.56453	5.22e-11	0.416907	0.0622038	0.416907	0.0622038	6.70227	2.05e-11	2.78e-05
chr12	114878163	114878877	5	117823	117827	117817	117827	7.18009	6.97e-13	0.270536	0.0419456	0.270536	0.0419456	6.44969	1.12e-10	9.87e-05			chr12	52416600	52416648	2	187847	187848	187844	187849	8.41229	4.02e-17	0.396552	0.059169	0.396552	0.059169	6.70203	2.06e-11	2.78e-05
chr11	67142030	67142268	2	87611	87612	87603	87613	4.79295	1.64e-06	0.411671	0.0638312	0.411671	0.0638312	6.44937	1.12e-10	9.89e-05			chr2	219773473	219773547	2	484439	484440	484438	484442	5.31903	1.04e-07	0.393716	0.058747	0.393716	0.058747	6.70189	2.06e-11	2.78e-05
chr6	41374806	41375881	5	396356	396360	396355	396365	-7.0103	2.38e-12	-0.301015	0.0466736	-0.301015	0.0466736	-6.44937	1.12e-10	9.89e-05			chr10	50969719	50970249	4	96122	96125	96122	96135	6.51368	7.33e-11	0.281067	0.0419399	0.281067	0.0419399	6.70165	2.06e-11	2.79e-05
chr7	108095719	108095912	3	432781	432783	432781	432783	6.44873	1.13e-10	0.342339	0.0530863	0.342339	0.0530863	6.44873	1.13e-10	9.93e-05			chr7	5535302	5535740	7	735680	735686	735680	735688	6.57877	4.74e-11	0.220879	0.03296	0.220879	0.03296	6.70142	2.06e-11	2.79e-05
chr14	101405628	101405693	2	148572	148573	148572	148574	-6.02623	1.68e-09	-0.331238	0.0513654	-0.331238	0.0513654	-6.44865	1.13e-10	9.94e-05			chr15	40746901	40747480	4	272131	272134	272131	272134	6.70109	2.07e-11	0.260933	0.0389389	0.260933	0.0389389	6.70109	2.07e-11	2.8e-05
chr15	93575376	93575694	2	165376	165377	165376	165377	-6.44828	1.13e-10	-0.338828	0.0525455	-0.338828	0.0525455	-6.44828	1.13e-10	9.96e-05			chr9	136856352	136856652	3	837743	837745	837743	837745	6.69975	2.09e-11	0.308659	0.0460702	0.308659	0.0460702	6.69975	2.09e-11	2.82e-05
chr5	87955618	87955695	2	361835	361836	361835	361837	6.2709	3.59e-10	0.400725	0.0621504	0.400725	0.0621504	6.44766	1.14e-10	0.000100014			chr9	139378529	139379173	3	839535	839537	839535	839537	6.69965	2.09e-11	0.270322	0.0403487	0.270322	0.0403487	6.69965	2.09e-11	2.83e-05
chrX	144903125	144903748	5	482836	482840	482836	482840	6.44751	1.14e-10	0.281501	0.0436605	0.281501	0.0436605	6.44751	1.14e-10	0.000100111			chr3	164914150	164914614	7	585271	585277	585271	585280	6.47965	9.19e-11	0.270854	0.0404291	0.270854	0.0404291	6.69947	2.09e-11	2.83e-05
chr17	79297435	79297548	2	214385	214386	214385	214387	6.26915	3.63e-10	0.416724	0.064634	0.416724	0.064634	6.44745	1.14e-10	0.000100153			chr12	132068065	132068115	2	214040	214041	214040	214041	6.69898	2.1e-11	0.328642	0.0490585	0.328642	0.0490585	6.69898	2.1e-11	2.84e-05
chr3	121795811	121796071	2	320286	320287	320285	320287	-8.06078	7.58e-16	-0.367817	0.0570501	-0.367817	0.0570501	-6.44726	1.14e-10	0.000100278			chr17	46719276	46720050	4	358349	358352	358349	358352	6.69896	2.1e-11	0.297315	0.0443822	0.297315	0.0443822	6.69896	2.1e-11	2.84e-05
chr11	62783386	62783571	5	84551	84555	84548	84556	-7.29721	2.94e-13	-0.304013	0.0471546	-0.304013	0.0471546	-6.44716	1.14e-10	0.000100341			chr7	27199752	27199956	4	740877	740880	740876	740880	6.62934	3.37e-11	0.288495	0.0430658	0.288495	0.0430658	6.69893	2.1e-11	2.84e-05
chr22	49297824	49297925	4	305036	305039	305036	305039	-6.44711	1.14e-10	-0.314937	0.0488492	-0.314937	0.0488492	-6.44711	1.14e-10	0.000100374			chrX	152760248	152760387	2	858982	858983	858978	858984	6.18228	6.32e-10	0.359536	0.0536723	0.359536	0.0536723	6.69874	2.1e-11	2.84e-05
chr6	32905114	32905190	3	392070	392072	392061	392073	4.32245	1.54e-05	0.425537	0.066008	0.425537	0.066008	6.44674	1.14e-10	0.000100618			chr15	89892257	89892276	2	290341	290342	290341	290342	-6.69863	2.1e-11	-0.393106	0.0586845	-0.393106	0.0586845	-6.69863	2.1e-11	2.85e-05
chr1	2564880	2564998	2	2889	2890	2886	2891	-6.19703	5.75e-10	-0.388188	0.0602146	-0.388188	0.0602146	-6.44674	1.14e-10	0.00010062			chr2	85838476	85838507	2	454925	454926	454925	454926	6.69839	2.11e-11	0.36645	0.0547071	0.36645	0.0547071	6.69839	2.11e-11	2.85e-05
chr22	38808815	38809256	4	302257	302260	302257	302260	6.44672	1.14e-10	0.283956	0.0440466	0.283956	0.0440466	6.44672	1.14e-10	0.000100631			chr1	48153833	48154068	2	30057	30058	30056	30059	7.489	6.94e-14	0.396641	0.059218	0.396641	0.059218	6.69797	2.11e-11	2.86e-05
chr5	140723549	140723858	5	368259	368263	368258	368263	6.2772	3.45e-10	0.326978	0.0507234	0.326978	0.0507234	6.4463	1.15e-10	0.000100912			chr1	177140322	177140597	5	60301	60305	60295	60307	7.94622	1.92e-15	0.287021	0.0428541	0.287021	0.0428541	6.69762	2.12e-11	2.86e-05
chr15	41221853	41222276	3	155235	155237	155233	155237	6.05973	1.36e-09	0.292635	0.0454005	0.292635	0.0454005	6.44563	1.15e-10	0.000101359			chr7	20825216	20826721	10	738809	738818	738805	738820	7.31486	2.58e-13	0.196248	0.0293048	0.196248	0.0293048	6.69679	2.13e-11	2.88e-05
chr1	111061851	111062127	2	26274	26275	26273	26275	-6.22432	4.84e-10	-0.395578	0.0613719	-0.395578	0.0613719	-6.44559	1.15e-10	0.000101389			chr7	137655522	137655537	2	767840	767841	767840	767841	6.69659	2.13e-11	0.409364	0.0611302	0.409364	0.0611302	6.69659	2.13e-11	2.89e-05
chr11	19223635	19223739	2	78314	78315	78314	78316	-6.26646	3.69e-10	-0.379483	0.0588756	-0.379483	0.0588756	-6.44551	1.15e-10	0.000101439			chr2	118844832	118845276	2	462817	462818	462817	462818	6.69646	2.14e-11	0.356352	0.053215	0.356352	0.053215	6.69646	2.14e-11	2.89e-05
chr15	80634135	80634507	4	162956	162959	162956	162959	-6.44542	1.15e-10	-0.351587	0.0545484	-0.351587	0.0545484	-6.44542	1.15e-10	0.000101503			chr15	83680873	83681092	2	288556	288557	288553	288558	7.19572	6.21e-13	0.383319	0.0572422	0.383319	0.0572422	6.69645	2.14e-11	2.89e-05
chr6	32366070	32366096	2	391221	391222	391218	391224	-4.69548	2.66e-06	-0.441222	0.0684553	-0.441222	0.0684553	-6.4454	1.15e-10	0.000101514			chr1	24438607	24439075	6	16949	16954	16949	16957	6.54575	5.92e-11	0.29118	0.0434833	0.29118	0.0434833	6.69638	2.14e-11	2.89e-05
chr17	2300100	2300514	2	190524	190525	190524	190525	6.44499	1.16e-10	0.403021	0.0625325	0.403021	0.0625325	6.44499	1.16e-10	0.00010179			chr7	22484882	22485286	3	739140	739142	739140	739142	6.69628	2.14e-11	0.355527	0.0530931	0.355527	0.0530931	6.69628	2.14e-11	2.89e-05
chr20	1471884	1472098	4	283369	283372	283369	283372	6.44474	1.16e-10	0.308074	0.0478023	0.308074	0.0478023	6.44474	1.16e-10	0.000101954			chr8	124195216	124195435	3	805939	805941	805926	805941	7.71776	1.18e-14	0.360675	0.0538643	0.360675	0.0538643	6.69601	2.14e-11	2.9e-05
chr12	54393725	54394212	6	109350	109355	109342	109355	5.55662	2.75e-08	0.258463	0.0401045	0.258463	0.0401045	6.44474	1.16e-10	0.000101955			chr19	12624466	12624679	3	403614	403616	403614	403621	7.47776	7.56e-14	0.338402	0.0505382	0.338402	0.0505382	6.69596	2.14e-11	2.9e-05
chr11	120208005	120208324	2	96764	96765	96759	96765	5.52462	3.3e-08	0.375087	0.0582006	0.375087	0.0582006	6.44473	1.16e-10	0.00010196			chr2	10687962	10689015	7	435102	435108	435102	435108	6.69588	2.14e-11	0.282436	0.0421806	0.282436	0.0421806	6.69588	2.14e-11	2.9e-05
chr15	69853608	69853853	3	160353	160355	160353	160355	-6.44442	1.16e-10	-0.329463	0.0511239	-0.329463	0.0511239	-6.44442	1.16e-10	0.000102174			chr4	38719348	38719842	3	606152	606154	606152	606154	-6.69554	2.15e-11	-0.300196	0.0448353	-0.300196	0.0448353	-6.69554	2.15e-11	2.91e-05
chr17	54230419	54230730	3	206225	206227	206225	206230	-5.23562	1.64e-07	-0.326973	0.0507375	-0.326973	0.0507375	-6.44441	1.16e-10	0.00010218			chr9	79631737	79631748	2	822538	822539	822538	822540	5.68015	1.35e-08	0.364839	0.0544899	0.364839	0.0544899	6.69553	2.15e-11	2.91e-05
chr19	9903777	9904086	3	229107	229109	229107	229109	6.44411	1.16e-10	0.296949	0.0460807	0.296949	0.0460807	6.44411	1.16e-10	0.000102384			chr11	77013885	77013939	2	156273	156274	156273	156274	-6.69536	2.15e-11	-0.360216	0.0538008	-0.360216	0.0538008	-6.69536	2.15e-11	2.91e-05
chr5	11384753	11385520	3	355332	355334	355330	355337	5.59527	2.2e-08	0.315243	0.0489198	0.315243	0.0489198	6.44408	1.16e-10	0.0001024			chr6	169654692	169654719	2	728804	728805	728804	728806	6.44544	1.15e-10	0.365724	0.0546247	0.365724	0.0546247	6.69522	2.15e-11	2.91e-05
chr19	37742481	37742739	2	237221	237222	237221	237225	9.84437	7.25e-23	0.396269	0.0615029	0.396269	0.0615029	6.44309	1.17e-10	0.000103074			chr8	41107467	41107543	2	790188	790189	790188	790189	6.69469	2.16e-11	0.388688	0.0580591	0.388688	0.0580591	6.69469	2.16e-11	2.92e-05
chr19	57078442	57078794	7	246916	246922	246915	246925	6.18117	6.36e-10	0.308222	0.0478377	0.308222	0.0478377	6.44308	1.17e-10	0.000103082			chr2	220283156	220283442	4	485002	485005	485000	485006	6.08806	1.14e-09	0.30265	0.0452081	0.30265	0.0452081	6.6946	2.16e-11	2.92e-05
chr5	79330943	79331477	5	361214	361218	361211	361218	5.64612	1.64e-08	0.266405	0.0413479	0.266405	0.0413479	6.44302	1.17e-10	0.000103121			chr7	151620691	151620888	2	772732	772733	772732	772733	6.69452	2.16e-11	0.320685	0.0479026	0.320685	0.0479026	6.69452	2.16e-11	2.93e-05
chr16	66878709	66879016	4	180543	180546	180535	180546	9.01795	1.92e-19	0.280735	0.0435731	0.280735	0.0435731	6.44285	1.17e-10	0.000103233			chr11	31848554	31849061	4	136326	136329	136325	136332	5.97267	2.33e-09	0.253438	0.0378585	0.253438	0.0378585	6.69435	2.17e-11	2.93e-05
chr4	152246234	152246909	4	347614	347617	347614	347617	6.44265	1.17e-10	0.293343	0.0455313	0.293343	0.0455313	6.44265	1.17e-10	0.00010337			chr6	168078772	168079635	7	727417	727423	727417	727423	6.69432	2.17e-11	0.235533	0.0351841	0.235533	0.0351841	6.69432	2.17e-11	2.93e-05
chr13	101175894	101175912	2	132596	132597	132596	132597	-6.44148	1.18e-10	-0.433522	0.0673016	-0.433522	0.0673016	-6.44148	1.18e-10	0.000104171			chr11	62211788	62211990	2	144585	144586	144585	144589	5.82821	5.6e-09	0.39451	0.0589333	0.39451	0.0589333	6.69418	2.17e-11	2.93e-05
chr19	46974886	46975072	5	241397	241401	241394	241403	7.19232	6.37e-13	0.301479	0.0468036	0.301479	0.0468036	6.44138	1.18e-10	0.000104242			chr17	1396953	1397079	2	334543	334544	334543	334544	6.69412	2.17e-11	0.344237	0.0514238	0.344237	0.0514238	6.69412	2.17e-11	2.93e-05
chr17	4642047	4642056	2	191514	191515	191514	191515	6.44082	1.19e-10	0.405811	0.0630061	0.405811	0.0630061	6.44082	1.19e-10	0.000104623			chr4	8582249	8582300	3	602017	602019	602010	602020	6.1199	9.36e-10	0.346331	0.0517389	0.346331	0.0517389	6.69383	2.17e-11	2.94e-05
chr20	3218500	3218579	4	283925	283928	283921	283930	7.97175	1.56e-15	0.371233	0.0576406	0.371233	0.0576406	6.44047	1.19e-10	0.000104866			chr1	117505510	117505842	2	46246	46247	46244	46247	6.64579	3.02e-11	0.319013	0.0476579	0.319013	0.0476579	6.69382	2.17e-11	2.94e-05
chr15	63132785	63133069	3	158611	158613	158611	158613	-6.44045	1.19e-10	-0.317092	0.0492344	-0.317092	0.0492344	-6.44045	1.19e-10	0.00010488			chr5	178593785	178594649	9	674153	674161	674153	674161	6.69208	2.2e-11	0.213834	0.0319532	0.213834	0.0319532	6.69208	2.2e-11	2.98e-05
chr4	85419350	85419530	4	342509	342512	342496	342521	6.69116	2.21e-11	0.320714	0.0498058	0.320714	0.0498058	6.43929	1.2e-10	0.000105685			chr18	76740088	76740284	7	391170	391176	391170	391176	6.6919	2.2e-11	0.26569	0.0397033	0.26569	0.0397033	6.6919	2.2e-11	2.98e-05
chr12	4554756	4554786	2	101173	101174	101168	101174	-4.54087	5.6e-06	-0.392765	0.060997	-0.392765	0.060997	-6.43908	1.2e-10	0.00010583			chr19	36404756	36404802	2	413277	413278	413277	413278	-6.69115	2.21e-11	-0.371271	0.0554869	-0.371271	0.0554869	-6.69115	2.21e-11	2.99e-05
chr4	4854459	4854923	4	334647	334650	334647	334653	5.87355	4.27e-09	0.288861	0.0448639	0.288861	0.0448639	6.4386	1.21e-10	0.00010617			chr2	74365939	74365942	2	452798	452799	452798	452799	6.69114	2.21e-11	0.388026	0.057991	0.388026	0.057991	6.69114	2.21e-11	2.99e-05
chr7	141673384	141673582	2	436896	436897	436896	436900	-5.85661	4.72e-09	-0.382647	0.0594324	-0.382647	0.0594324	-6.43836	1.21e-10	0.000106338			chr12	16758713	16758715	2	179628	179629	179617	179648	4.36615	1.26e-05	0.381188	0.0569743	0.381188	0.0569743	6.69052	2.22e-11	3.01e-05
chr8	67940640	67941178	10	452919	452928	452919	452928	6.43791	1.21e-10	0.223835	0.0347682	0.223835	0.0347682	6.43791	1.21e-10	0.00010665			chr4	106816526	106817015	6	617252	617257	617248	617257	6.54471	5.96e-11	0.241026	0.0360251	0.241026	0.0360251	6.6905	2.22e-11	3.01e-05
chr17	47633560	47633686	2	205119	205120	205119	205120	6.43725	1.22e-10	0.385261	0.0598487	0.385261	0.0598487	6.43725	1.22e-10	0.000107112			chr1	16482757	16482818	3	12113	12115	12109	12118	6.55392	5.6e-11	0.395995	0.0591881	0.395995	0.0591881	6.69045	2.22e-11	3.01e-05
chr15	96959633	96960214	3	165845	165847	165845	165851	6.31868	2.64e-10	0.328297	0.0510015	0.328297	0.0510015	6.43702	1.22e-10	0.000107278			chr11	33745206	33745446	2	136949	136950	136946	136950	5.60782	2.05e-08	0.399969	0.059786	0.399969	0.059786	6.69002	2.23e-11	3.02e-05
chr20	57797319	57797377	2	291216	291217	291216	291217	6.43697	1.22e-10	0.393544	0.0611381	0.393544	0.0611381	6.43697	1.22e-10	0.00010731			chr16	446371	446984	4	295711	295714	295710	295714	5.89854	3.67e-09	0.315308	0.0471318	0.315308	0.0471318	6.68991	2.23e-11	3.02e-05
chr21	45773997	45774664	3	296444	296446	296438	296446	5.27291	1.34e-07	0.402168	0.0624813	0.402168	0.0624813	6.43662	1.22e-10	0.000107563			chr5	19988800	19988848	3	638134	638136	638124	638136	6.10051	1.06e-09	0.342145	0.0511448	0.342145	0.0511448	6.68973	2.24e-11	3.02e-05
chrX	48644026	48644859	5	476431	476435	476431	476435	-6.43642	1.22e-10	-0.299221	0.0464887	-0.299221	0.0464887	-6.43642	1.22e-10	0.000107705			chr1	31230846	31231363	3	20904	20906	20904	20907	5.78434	7.28e-09	0.299782	0.0448143	0.299782	0.0448143	6.68943	2.24e-11	3.03e-05
chr6	166667211	166667897	6	409927	409932	409927	409932	6.43628	1.22e-10	0.2626	0.0408	0.2626	0.0408	6.43628	1.22e-10	0.000107803			chr18	74960629	74961809	23	390691	390713	390691	390725	7.81049	5.7e-15	0.153257	0.0229123	0.153257	0.0229123	6.68886	2.25e-11	3.04e-05
chr11	64058878	64059307	5	85145	85149	85144	85150	6.23745	4.45e-10	0.283715	0.0440818	0.283715	0.0440818	6.4361	1.23e-10	0.000107927			chr10	18549778	18550223	4	88663	88666	88661	88667	6.05673	1.39e-09	0.334577	0.0500215	0.334577	0.0500215	6.68867	2.25e-11	3.05e-05
chr14	105779826	105780431	7	151099	151105	151099	151105	6.43592	1.23e-10	0.293731	0.0456394	0.293731	0.0456394	6.43592	1.23e-10	0.000108057			chr17	62775900	62775998	2	364474	364475	364468	364476	6.81405	9.49e-12	0.391497	0.0585327	0.391497	0.0585327	6.68852	2.25e-11	3.05e-05
chr2	45237431	45237781	3	255912	255914	255902	255916	7.21619	5.35e-13	0.317986	0.0494108	0.317986	0.0494108	6.43556	1.23e-10	0.000108311			chr20	54580590	54580657	3	512381	512383	512372	512384	8.89	6.11e-19	0.32584	0.048721	0.32584	0.048721	6.68788	2.26e-11	3.06e-05
chr3	128202176	128202797	4	321784	321787	321784	321787	6.43457	1.24e-10	0.302268	0.0469757	0.302268	0.0469757	6.43457	1.24e-10	0.000109019			chr2	172953134	172953630	4	473672	473675	473672	473675	6.68783	2.27e-11	0.267387	0.0399811	0.267387	0.0399811	6.68783	2.27e-11	3.06e-05
chr10	125521535	125521557	2	66471	66472	66471	66472	6.43429	1.24e-10	0.438098	0.068088	0.438098	0.068088	6.43429	1.24e-10	0.000109221			chr12	81471649	81471681	3	196947	196949	196943	196957	5.68404	1.32e-08	0.348851	0.0521635	0.348851	0.0521635	6.68765	2.27e-11	3.07e-05
chr1	220959586	220960017	4	41697	41700	41697	41705	8.56127	1.12e-17	0.288765	0.0448795	0.288765	0.0448795	6.43423	1.24e-10	0.000109266			chr2	60610208	60610258	2	448025	448026	448025	448028	5.42493	5.8e-08	0.328925	0.0491866	0.328925	0.0491866	6.68729	2.27e-11	3.07e-05
chr6	32177664	32177727	3	390958	390960	390958	390970	-6.0679	1.3e-09	-0.319332	0.0496352	-0.319332	0.0496352	-6.43358	1.25e-10	0.000109737			chr16	72206241	72206322	2	322536	322537	322536	322537	-6.68696	2.28e-11	-0.315838	0.0472319	-0.315838	0.0472319	-6.68696	2.28e-11	3.08e-05
chr2	37571732	37571901	2	254669	254670	254665	254670	6.18469	6.22e-10	0.369802	0.0574802	0.369802	0.0574802	6.43355	1.25e-10	0.000109754			chr20	4861717	4861771	2	497486	497487	497486	497487	6.68652	2.29e-11	0.425922	0.0636986	0.425922	0.0636986	6.68652	2.29e-11	3.09e-05
chr6	10099623	10099656	2	378058	378059	378057	378059	6.18466	6.22e-10	0.4542	0.0706	0.4542	0.0706	6.43342	1.25e-10	0.000109852			chr4	183369277	183370148	5	628655	628659	628655	628662	6.45104	1.11e-10	0.232218	0.0347302	0.232218	0.0347302	6.68633	2.29e-11	3.09e-05
chr2	97761334	97761354	2	262627	262628	262627	262629	12.8562	7.93e-38	0.384624	0.0597872	0.384624	0.0597872	6.43322	1.25e-10	0.000109997			chr6	167276419	167276567	2	726993	726994	726992	726995	5.75835	8.49e-09	0.362955	0.0542871	0.362955	0.0542871	6.68585	2.3e-11	3.11e-05
chr2	163695111	163695776	4	270073	270076	270073	270081	6.90337	5.08e-12	0.309352	0.0480903	0.309352	0.0480903	6.43275	1.25e-10	0.000110338			chr16	3068340	3068707	6	300489	300494	300487	300496	5.41812	6.02e-08	0.270953	0.0405264	0.270953	0.0405264	6.68584	2.3e-11	3.11e-05
chr1	48458049	48458463	2	19183	19184	19183	19184	-6.43258	1.25e-10	-0.373085	0.0579992	-0.373085	0.0579992	-6.43258	1.25e-10	0.000110457			chr8	28233035	28233422	4	786993	786996	786993	786996	6.68576	2.3e-11	0.264359	0.0395405	0.264359	0.0395405	6.68576	2.3e-11	3.11e-05
chr20	60303394	60303881	2	291394	291395	291394	291395	-6.43204	1.26e-10	-0.318754	0.0495571	-0.318754	0.0495571	-6.43204	1.26e-10	0.00011085			chr7	150674375	150674980	5	771666	771670	771665	771670	6.42252	1.34e-10	0.235326	0.0351986	0.235326	0.0351986	6.68566	2.3e-11	3.11e-05
chr4	141178298	141178469	2	346658	346659	346658	346659	-6.43202	1.26e-10	-0.358997	0.055814	-0.358997	0.055814	-6.43202	1.26e-10	0.000110864			chr6	132931717	132931736	2	717448	717449	717448	717449	6.68532	2.3e-11	0.36531	0.0546436	0.36531	0.0546436	6.68532	2.3e-11	3.12e-05
chr2	47800047	47800393	2	256411	256412	256411	256412	-6.43196	1.26e-10	-0.358826	0.055788	-0.358826	0.055788	-6.43196	1.26e-10	0.000110914			chr2	37826854	37827118	2	442722	442723	442722	442723	-6.68528	2.3e-11	-0.374235	0.055979	-0.374235	0.055979	-6.68528	2.3e-11	3.12e-05
chr7	55516436	55517132	6	424656	424661	424656	424661	6.43175	1.26e-10	0.373856	0.0581266	0.373856	0.0581266	6.43175	1.26e-10	0.000111063			chr20	49410810	49410828	2	511208	511209	511208	511211	5.73405	9.81e-09	0.417185	0.0624055	0.417185	0.0624055	6.68507	2.31e-11	3.12e-05
chr10	118429648	118429658	2	65021	65022	65021	65022	6.4315	1.26e-10	0.407628	0.0633799	0.407628	0.0633799	6.4315	1.26e-10	0.000111246			chr11	68273261	68273526	3	150922	150924	150922	150924	6.68464	2.31e-11	0.273461	0.0409089	0.273461	0.0409089	6.68464	2.31e-11	3.13e-05
chr1	947003	947018	2	326	327	325	328	5.49578	3.89e-08	0.432764	0.0672907	0.432764	0.0672907	6.43126	1.27e-10	0.000111426			chr11	67057653	67057871	2	149732	149733	149731	149733	6.04411	1.5e-09	0.277005	0.041441	0.277005	0.041441	6.68431	2.32e-11	3.14e-05
chr14	21503144	21503521	2	137123	137124	137123	137124	-6.43081	1.27e-10	-0.396669	0.0616825	-0.396669	0.0616825	-6.43081	1.27e-10	0.000111751			chr1	231761688	231761721	2	76533	76534	76533	76536	6.03266	1.61e-09	0.39014	0.058371	0.39014	0.058371	6.6838	2.33e-11	3.15e-05
chr10	103500442	103500682	2	62807	62808	62807	62808	-6.43074	1.27e-10	-0.371891	0.0578301	-0.371891	0.0578301	-6.43074	1.27e-10	0.000111801			chr11	70289855	70289959	2	152493	152494	152493	152494	6.68374	2.33e-11	0.36161	0.0541029	0.36161	0.0541029	6.68374	2.33e-11	3.15e-05
chr11	5617273	5617288	2	75486	75487	75486	75493	-6.68948	2.24e-11	-0.456184	0.0709423	-0.456184	0.0709423	-6.43035	1.27e-10	0.000112089			chr2	6121915	6122107	2	433282	433283	433279	433283	6.65795	2.78e-11	0.35825	0.0536032	0.35825	0.0536032	6.68337	2.34e-11	3.16e-05
chr15	37180443	37181087	5	154330	154334	154330	154334	6.42974	1.28e-10	0.28976	0.0450656	0.28976	0.0450656	6.42974	1.28e-10	0.000112541			chr14	101317620	101317819	3	261479	261481	261479	261481	6.68327	2.34e-11	0.331284	0.0495691	0.331284	0.0495691	6.68327	2.34e-11	3.16e-05
chr1	168106719	168106731	2	34760	34761	34759	34761	6.00818	1.88e-09	0.372975	0.0580237	0.372975	0.0580237	6.42798	1.29e-10	0.000113852			chr15	35046610	35047394	9	270447	270455	270447	270457	6.63998	3.14e-11	0.20991	0.0314089	0.20991	0.0314089	6.68315	2.34e-11	3.16e-05
chr22	34316977	34317024	2	301237	301238	301235	301238	8.83763	9.78e-19	0.407164	0.0633456	0.407164	0.0633456	6.42767	1.3e-10	0.000114089			chr6	32808596	32808918	5	695455	695459	695454	695459	-6.59046	4.38e-11	-0.307845	0.0460668	-0.307845	0.0460668	-6.68258	2.35e-11	3.18e-05
chr5	101119128	101119420	2	362951	362952	362950	362954	6.92707	4.3e-12	0.442007	0.0687696	0.442007	0.0687696	6.42737	1.3e-10	0.000114313			chr1	201368744	201368946	6	65134	65139	65131	65141	6.74471	1.53e-11	0.256946	0.0384513	0.256946	0.0384513	6.68238	2.35e-11	3.18e-05
chr6	85484717	85484863	2	400712	400713	400705	400713	7.10825	1.18e-12	0.375412	0.0584091	0.375412	0.0584091	6.42728	1.3e-10	0.000114377			chr7	121956890	121957254	3	763779	763781	763776	763781	6.19276	5.91e-10	0.300615	0.0449886	0.300615	0.0449886	6.68202	2.36e-11	3.19e-05
chr4	169552310	169552557	3	348978	348980	348978	348984	7.08091	1.43e-12	0.326662	0.0508245	0.326662	0.0508245	6.42725	1.3e-10	0.000114399			chr17	74117573	74118361	4	369158	369161	369158	369161	6.68186	2.36e-11	0.260049	0.0389187	0.260049	0.0389187	6.68186	2.36e-11	3.19e-05
chrX	40005177	40006261	6	475464	475469	475464	475469	6.42722	1.3e-10	0.288638	0.0449087	0.288638	0.0449087	6.42722	1.3e-10	0.000114423			chr1	24307516	24307535	2	16894	16895	16894	16895	6.68179	2.36e-11	0.349044	0.0522381	0.349044	0.0522381	6.68179	2.36e-11	3.19e-05
chr3	32023257	32023353	3	309768	309770	309765	309773	6.24234	4.31e-10	0.359549	0.0559427	0.359549	0.0559427	6.42709	1.3e-10	0.000114523			chr2	200335874	200336119	3	479153	479155	479135	479155	7.38153	1.56e-13	0.330104	0.0494083	0.330104	0.0494083	6.68114	2.37e-11	3.21e-05
chr6	31240651	31241294	5	387145	387149	387145	387149	-6.42697	1.3e-10	-0.388192	0.0604004	-0.388192	0.0604004	-6.42697	1.3e-10	0.000114609			chr3	50383368	50383668	5	561287	561291	561280	561291	6.15594	7.46e-10	0.234959	0.0351682	0.234959	0.0351682	6.681	2.37e-11	3.21e-05
chr10	105036611	105036747	5	63407	63411	63407	63411	6.42681	1.3e-10	0.27069	0.0421188	0.27069	0.0421188	6.42681	1.3e-10	0.000114731			chr11	125364744	125365081	4	168636	168639	168636	168646	8.11861	4.72e-16	0.27308	0.0408764	0.27308	0.0408764	6.68062	2.38e-11	3.22e-05
chr10	112259305	112259695	2	64171	64172	64171	64172	-6.42665	1.3e-10	-0.388151	0.0603971	-0.388151	0.0603971	-6.42665	1.3e-10	0.000114854			chr1	111742914	111743038	3	44102	44104	44102	44108	5.1714	2.32e-07	0.321301	0.0480955	0.321301	0.0480955	6.68049	2.38e-11	3.22e-05
chr8	144509298	144509707	2	461554	461555	461554	461555	6.42647	1.31e-10	0.368936	0.0574089	0.368936	0.0574089	6.42647	1.31e-10	0.000114992			chr22	45094547	45094680	2	542608	542609	542607	542609	6.37935	1.78e-10	0.370966	0.0555321	0.370966	0.0555321	6.68021	2.39e-11	3.23e-05
chr16	66502262	66502490	2	180382	180383	180382	180383	-6.42625	1.31e-10	-0.370888	0.0577144	-0.370888	0.0577144	-6.42625	1.31e-10	0.000115152			chr1	153656052	153656268	2	51123	51124	51123	51124	-6.68015	2.39e-11	-0.348991	0.0522429	-0.348991	0.0522429	-6.68015	2.39e-11	3.23e-05
chr3	134124988	134125870	6	322980	322985	322980	322985	6.42609	1.31e-10	0.257455	0.040064	0.257455	0.040064	6.42609	1.31e-10	0.000115273			chr7	94285286	94285288	2	756116	756117	756107	756122	5.41731	6.05e-08	0.385185	0.0576614	0.385185	0.0576614	6.68011	2.39e-11	3.23e-05
chr11	105481306	105481863	8	93814	93821	93807	93821	8.35317	6.65e-17	0.269752	0.04198	0.269752	0.04198	6.42573	1.31e-10	0.00011555			chr1	40105706	40105764	2	25475	25476	25470	25476	8.42636	3.57e-17	0.401805	0.0601551	0.401805	0.0601551	6.67949	2.4e-11	3.24e-05
chrX	107978480	107978897	3	480379	480381	480378	480381	6.23688	4.46e-10	0.348094	0.0541768	0.348094	0.0541768	6.42513	1.32e-10	0.000116004			chr9	90589530	90589971	10	824018	824027	824018	824027	6.67865	2.41e-11	0.236863	0.0354658	0.236863	0.0354658	6.67865	2.41e-11	3.26e-05
chr5	140787430	140787864	5	368435	368439	368435	368439	6.42435	1.32e-10	0.290406	0.0452039	0.290406	0.0452039	6.42435	1.32e-10	0.0001166			chr11	63775436	63775612	2	145760	145761	145757	145761	6.57126	4.99e-11	0.377437	0.056516	0.377437	0.056516	6.67841	2.42e-11	3.27e-05
chr12	49364094	49364426	4	107106	107109	107106	107109	6.42371	1.33e-10	0.320055	0.0498241	0.320055	0.0498241	6.42371	1.33e-10	0.000117096			chr15	40545462	40545794	3	271891	271893	271879	271893	4.82393	1.41e-06	0.295729	0.0442838	0.295729	0.0442838	6.67805	2.42e-11	3.27e-05
chr11	33758413	33758529	3	79829	79831	79827	79831	6.17263	6.72e-10	0.424699	0.0661168	0.424699	0.0661168	6.42347	1.33e-10	0.000117281			chr6	30138213	30138225	2	688600	688601	688600	688601	6.67766	2.43e-11	0.362424	0.054274	0.362424	0.054274	6.67766	2.43e-11	3.28e-05
chr14	38724648	38724945	3	139676	139678	139676	139684	8.22181	2e-16	0.36721	0.0571689	0.36721	0.0571689	6.42325	1.33e-10	0.00011745			chr11	126206304	126206492	2	169114	169115	169114	169115	6.67742	2.43e-11	0.368273	0.055152	0.368273	0.055152	6.67742	2.43e-11	3.29e-05
chr21	34638126	34638397	4	294292	294295	294292	294295	6.4232	1.33e-10	0.34499	0.05371	0.34499	0.05371	6.4232	1.33e-10	0.000117489			chr8	48572058	48572137	2	791513	791514	791513	791517	6.11491	9.66e-10	0.4045	0.0605776	0.4045	0.0605776	6.6774	2.43e-11	3.29e-05
chr19	52004630	52005176	6	244351	244356	244351	244356	6.42296	1.34e-10	0.266713	0.0415249	0.266713	0.0415249	6.42296	1.34e-10	0.000117674			chr2	240132258	240132342	2	492254	492255	492254	492255	6.67642	2.45e-11	0.399583	0.0598498	0.399583	0.0598498	6.67642	2.45e-11	3.31e-05
chr19	52391257	52391304	2	244488	244489	244482	244495	8.17828	2.88e-16	0.427687	0.0665915	0.427687	0.0665915	6.42255	1.34e-10	0.000117992			chr2	8725939	8726136	2	433933	433934	433933	433934	6.67641	2.45e-11	0.329212	0.0493097	0.329212	0.0493097	6.67641	2.45e-11	3.31e-05
chr1	220701817	220702321	4	41648	41651	41642	41651	5.32579	1.01e-07	0.323189	0.0503223	0.323189	0.0503223	6.42237	1.34e-10	0.000118127			chr17	7836604	7836610	2	339986	339987	339982	339987	6.16524	7.04e-10	0.422796	0.0633325	0.422796	0.0633325	6.67581	2.46e-11	3.33e-05
chr6	30720203	30720263	4	386340	386343	386338	386343	7.83766	4.59e-15	0.326871	0.0508977	0.326871	0.0508977	6.42211	1.34e-10	0.000118332			chr1	119532044	119532093	3	46662	46664	46659	46674	6.90636	4.97e-12	0.309084	0.0463005	0.309084	0.0463005	6.6756	2.46e-11	3.33e-05
chr21	45658538	45658683	2	296324	296325	296324	296325	-6.42203	1.34e-10	-0.341304	0.0531458	-0.341304	0.0531458	-6.42203	1.34e-10	0.000118395			chr19	14653705	14653720	2	405370	405371	405370	405371	6.67524	2.47e-11	0.345937	0.051824	0.345937	0.051824	6.67524	2.47e-11	3.34e-05
chr6	1594034	1594591	5	376355	376359	376355	376359	6.42186	1.35e-10	0.297357	0.0463039	0.297357	0.0463039	6.42186	1.35e-10	0.000118529			chr19	58341557	58341657	3	429840	429842	429840	429843	6.30044	2.97e-10	0.307253	0.0460294	0.307253	0.0460294	6.67515	2.47e-11	3.34e-05
chr7	90338555	90339132	3	428569	428571	428569	428571	-6.42181	1.35e-10	-0.329308	0.0512796	-0.329308	0.0512796	-6.42181	1.35e-10	0.000118563			chr5	178322752	178322770	2	673979	673980	673979	673983	6.56088	5.35e-11	0.413473	0.0619446	0.413473	0.0619446	6.67487	2.47e-11	3.35e-05
chr9	132480847	132480963	2	470143	470144	470143	470144	-6.42166	1.35e-10	-0.368406	0.0573692	-0.368406	0.0573692	-6.42166	1.35e-10	0.000118682			chr11	847042	847072	2	124720	124721	124720	124721	-6.67447	2.48e-11	-0.369888	0.0554183	-0.369888	0.0554183	-6.67447	2.48e-11	3.36e-05
chrX	137792939	137793096	2	482538	482539	482537	482539	8.41296	4e-17	0.364576	0.056776	0.364576	0.056776	6.42131	1.35e-10	0.000118959			chr5	113696634	113697892	8	654034	654041	654031	654053	6.82922	8.54e-12	0.254153	0.0380785	0.254153	0.0380785	6.67446	2.48e-11	3.36e-05
chr17	4488235	4488345	2	191406	191407	191403	191407	6.24776	4.16e-10	0.382264	0.059532	0.382264	0.059532	6.42116	1.35e-10	0.000119075			chr2	75059602	75059673	2	453441	453442	453440	453442	6.5561	5.52e-11	0.326642	0.0489427	0.326642	0.0489427	6.67397	2.49e-11	3.37e-05
chr2	66809119	66809241	2	258418	258419	258416	258419	8.91325	4.96e-19	0.370503	0.0577004	0.370503	0.0577004	6.42115	1.35e-10	0.000119083			chr14	24601588	24601808	2	240142	240143	240142	240143	6.67394	2.49e-11	0.377687	0.0565912	0.377687	0.0565912	6.67394	2.49e-11	3.37e-05
chr3	51859693	51859710	2	314274	314275	314274	314275	-6.42023	1.36e-10	-0.391992	0.0610558	-0.391992	0.0610558	-6.42023	1.36e-10	0.000119802			chr4	24982060	24982173	4	604617	604620	604610	604620	6.31067	2.78e-10	0.296907	0.0444929	0.296907	0.0444929	6.67312	2.5e-11	3.39e-05
chr20	41818356	41818905	7	288388	288394	288388	288395	6.38494	1.71e-10	0.284007	0.0442369	0.284007	0.0442369	6.42014	1.36e-10	0.000119874			chr16	86912525	86912669	2	328626	328627	328625	328628	6.05555	1.4e-09	0.355537	0.0532822	0.355537	0.0532822	6.67272	2.51e-11	3.4e-05
chr15	89959854	89959984	2	164454	164455	164454	164456	6.21205	5.23e-10	0.386646	0.060224	0.386646	0.060224	6.42014	1.36e-10	0.000119874			chr11	120530818	120530860	2	166685	166686	166685	166689	6.48325	8.98e-11	0.386782	0.0579664	0.386782	0.0579664	6.67251	2.51e-11	3.4e-05
chr5	5140406	5140646	2	354594	354595	354582	354596	6.92703	4.3e-12	0.367201	0.0572018	0.367201	0.0572018	6.41941	1.37e-10	0.000120451			chr3	72281882	72282244	2	567270	567271	567270	567271	-6.67199	2.52e-11	-0.353063	0.0529172	-0.353063	0.0529172	-6.67199	2.52e-11	3.41e-05
chr11	2466409	2466909	6	74227	74232	74222	74232	5.24638	1.55e-07	0.237244	0.0369577	0.237244	0.0369577	6.41935	1.37e-10	0.0001205			chr15	45422004	45422066	4	274560	274563	274554	274569	6.22749	4.74e-10	0.322368	0.048317	0.322368	0.048317	6.67195	2.52e-11	3.41e-05
chr6	31468098	31468571	3	387456	387458	387456	387460	-8.04231	8.82e-16	-0.270615	0.0421599	-0.270615	0.0421599	-6.41878	1.37e-10	0.000120954			chr4	147557859	147558435	4	623251	623254	623251	623254	6.67138	2.53e-11	0.267921	0.0401598	0.267921	0.0401598	6.67138	2.53e-11	3.43e-05
chr10	1609706	1609753	2	47968	47969	47968	47969	-6.41814	1.38e-10	-0.381313	0.0594118	-0.381313	0.0594118	-6.41814	1.38e-10	0.000121456			chr3	50373641	50373735	2	561227	561228	561227	561228	-6.67122	2.54e-11	-0.344139	0.0515856	-0.344139	0.0515856	-6.67122	2.54e-11	3.43e-05
chr6	128839906	128840399	2	404714	404715	404714	404715	6.41703	1.39e-10	0.34303	0.0534562	0.34303	0.0534562	6.41703	1.39e-10	0.00012235			chr20	62680232	62681428	15	517632	517646	517632	517646	6.67111	2.54e-11	0.199993	0.0299789	0.199993	0.0299789	6.67111	2.54e-11	3.43e-05
chr20	21686308	21686728	4	285537	285540	285530	285540	7.3473	2.02e-13	0.285744	0.0445293	0.285744	0.0445293	6.41698	1.39e-10	0.000122391			chr9	79472090	79472244	2	822497	822498	822497	822498	-6.67067	2.55e-11	-0.360762	0.0540818	-0.360762	0.0540818	-6.67067	2.55e-11	3.44e-05
chr4	41881185	41881359	2	338947	338948	338942	338949	5.71613	1.09e-08	0.373228	0.058165	0.373228	0.058165	6.4167	1.39e-10	0.00012261			chr17	80231707	80231812	3	375879	375881	375875	375881	4.74147	2.12e-06	0.292078	0.0437871	0.292078	0.0437871	6.67041	2.55e-11	3.45e-05
chr6	94129481	94129611	3	401445	401447	401435	401450	6.62595	3.45e-11	0.333684	0.0520026	0.333684	0.0520026	6.41668	1.39e-10	0.000122626			chr18	46423447	46423566	2	385442	385443	385442	385443	6.67022	2.55e-11	0.39112	0.0586367	0.39112	0.0586367	6.67022	2.55e-11	3.45e-05
chr14	95027692	95028105	3	147082	147084	147079	147084	-6.03538	1.59e-09	-0.331939	0.0517408	-0.331939	0.0517408	-6.41541	1.4e-10	0.000123656			chr1	41981735	41981860	3	26598	26600	26598	26603	9.24977	2.25e-20	0.362041	0.0542862	0.362041	0.0542862	6.66911	2.57e-11	3.48e-05
chr21	38069950	38070148	3	294794	294796	294794	294807	7.33217	2.26e-13	0.312488	0.0487128	0.312488	0.0487128	6.41491	1.41e-10	0.000124064			chr22	17600844	17601381	3	528365	528367	528365	528367	6.66854	2.58e-11	0.324063	0.0485959	0.324063	0.0485959	6.66854	2.58e-11	3.49e-05
chr15	67325751	67326082	2	159745	159746	159745	159748	6.15709	7.41e-10	0.348455	0.0543226	0.348455	0.0543226	6.41456	1.41e-10	0.000124351			chr1	244212908	244213886	6	79630	79635	79630	79635	6.66837	2.59e-11	0.241007	0.0361418	0.241007	0.0361418	6.66837	2.59e-11	3.5e-05
chr20	13201670	13202702	9	284782	284790	284757	284790	7.61374	2.66e-14	0.214852	0.0334964	0.214852	0.0334964	6.41418	1.42e-10	0.000124656			chr11	47399998	47400156	4	140741	140744	140737	140747	7.62819	2.38e-14	0.362211	0.0543225	0.362211	0.0543225	6.66779	2.6e-11	3.51e-05
chr2	213403734	213403859	2	275604	275605	275589	275605	7.53813	4.77e-14	0.371805	0.0579662	0.371805	0.0579662	6.41417	1.42e-10	0.000124669			chr16	86331509	86331661	3	328136	328138	328136	328138	6.66761	2.6e-11	0.360642	0.0540886	0.360642	0.0540886	6.66761	2.6e-11	3.52e-05
chr5	141705356	141705539	4	368886	368889	368883	368889	6.27102	3.59e-10	0.303224	0.0472741	0.303224	0.0472741	6.41416	1.42e-10	0.000124671			chr5	112258552	112258838	3	653731	653733	653725	653733	6.29338	3.11e-10	0.337954	0.0506862	0.337954	0.0506862	6.66756	2.6e-11	3.52e-05
chr6	29691993	29692085	7	383489	383495	383488	383508	-7.04239	1.89e-12	-0.292386	0.0455886	-0.292386	0.0455886	-6.41359	1.42e-10	0.00012514			chr1	20669724	20669975	3	14672	14674	14672	14674	6.66736	2.6e-11	0.281923	0.0422841	0.281923	0.0422841	6.66736	2.6e-11	3.52e-05
chr11	20692709	20692867	3	78661	78663	78661	78663	6.41358	1.42e-10	0.310187	0.0483642	0.310187	0.0483642	6.41358	1.42e-10	0.000125151			chr22	20004881	20005240	2	529807	529808	529807	529808	6.66695	2.61e-11	0.338039	0.0507037	0.338039	0.0507037	6.66695	2.61e-11	3.53e-05
chr19	56215104	56215568	3	246656	246658	246656	246659	6.41052	1.45e-10	0.36117	0.0563156	0.36117	0.0563156	6.41332	1.42e-10	0.000125363			chr1	54797025	54797076	2	32281	32282	32281	32282	6.66685	2.61e-11	0.371136	0.0556689	0.371136	0.0556689	6.66685	2.61e-11	3.53e-05
chr1	144892111	144892566	2	28210	28211	28210	28211	-6.41318	1.43e-10	-0.319218	0.0497753	-0.319218	0.0497753	-6.41318	1.43e-10	0.000125475			chr6	28447087	28447107	2	685791	685792	685789	685793	6.41294	1.43e-10	0.420962	0.0631496	0.420962	0.0631496	6.66611	2.63e-11	3.55e-05
chr19	1796207	1796437	2	224462	224463	224462	224463	6.41254	1.43e-10	0.395824	0.0617266	0.395824	0.0617266	6.41254	1.43e-10	0.000126006			chr12	107300707	107300784	2	202334	202335	202334	202335	6.66589	2.63e-11	0.353175	0.0529824	0.353175	0.0529824	6.66589	2.63e-11	3.56e-05
chr16	55514378	55514470	2	179032	179033	179019	179033	5.87152	4.32e-09	0.399613	0.0623256	0.399613	0.0623256	6.4117	1.44e-10	0.000126701			chr5	79378772	79379309	4	648797	648800	648796	648800	6.14951	7.77e-10	0.305713	0.0458623	0.305713	0.0458623	6.66588	2.63e-11	3.56e-05
chr6	108435180	108435575	2	402653	402654	402653	402654	6.41163	1.44e-10	0.3698	0.0576765	0.3698	0.0576765	6.41163	1.44e-10	0.000126764			chr12	115120789	115122054	9	206180	206188	206180	206192	6.48186	9.06e-11	0.198712	0.0298114	0.198712	0.0298114	6.66562	2.64e-11	3.56e-05
chr19	35633258	35633669	4	236206	236209	236206	236214	6.38975	1.66e-10	0.310953	0.0484996	0.310953	0.0484996	6.41145	1.44e-10	0.000126908			chr5	68788087	68788495	7	646119	646125	646117	646126	6.49596	8.25e-11	0.249336	0.0374074	0.249336	0.0374074	6.6654	2.64e-11	3.57e-05
chr5	180017846	180018102	2	375428	375429	375423	375437	7.20588	5.77e-13	0.38749	0.0604373	0.38749	0.0604373	6.41144	1.44e-10	0.000126918			chr19	58875652	58875939	2	430280	430281	430280	430281	6.66527	2.64e-11	0.364838	0.0547372	0.364838	0.0547372	6.66527	2.64e-11	3.57e-05
chr7	155832938	155832992	2	439998	439999	439997	439999	6.33709	2.34e-10	0.432614	0.0674826	0.432614	0.0674826	6.41075	1.45e-10	0.000127495			chr6	4774793	4775063	2	678015	678016	678015	678016	6.66465	2.65e-11	0.355533	0.0533461	0.355533	0.0533461	6.66465	2.65e-11	3.59e-05
chr12	56390952	56391451	6	110127	110132	110122	110132	6.75148	1.46e-11	0.344712	0.0537727	0.344712	0.0537727	6.41054	1.45e-10	0.000127675			chr15	82233872	82234347	2	288182	288183	288182	288183	6.66458	2.65e-11	0.332403	0.049876	0.332403	0.049876	6.66458	2.65e-11	3.59e-05
chr6	30523215	30523242	2	385518	385519	385516	385538	4.84474	1.27e-06	0.371519	0.0579591	0.371519	0.0579591	6.41002	1.45e-10	0.000128107			chr19	12305553	12305854	5	403459	403463	403459	403467	7.23519	4.65e-13	0.280762	0.0421288	0.280762	0.0421288	6.66438	2.66e-11	3.59e-05
chr8	143781340	143781397	2	460971	460972	460970	460976	9.29287	1.5e-20	0.407969	0.0636468	0.407969	0.0636468	6.4099	1.46e-10	0.00012821			chr13	45010662	45010850	2	223563	223564	223563	223573	3.27742	0.00104759	0.379937	0.0570151	0.379937	0.0570151	6.6638	2.67e-11	3.61e-05
chr4	89378894	89379156	2	342943	342944	342943	342944	6.40981	1.46e-10	0.356611	0.0556351	0.356611	0.0556351	6.40981	1.46e-10	0.000128284			chr14	101506087	101506473	5	261855	261859	261855	261862	-6.49908	8.08e-11	-0.249266	0.0374061	-0.249266	0.0374061	-6.66377	2.67e-11	3.61e-05
chr12	114881676	114881783	2	117832	117833	117832	117834	6.26606	3.7e-10	0.383235	0.0597894	0.383235	0.0597894	6.40975	1.46e-10	0.000128332			chr1	41156520	41157188	10	26114	26123	26114	26123	6.66359	2.67e-11	0.182074	0.0273236	0.182074	0.0273236	6.66359	2.67e-11	3.61e-05
chr1	156897330	156897540	3	32527	32529	32526	32531	5.64734	1.63e-08	0.301102	0.0469757	0.301102	0.0469757	6.40974	1.46e-10	0.000128345			chr2	197041315	197041490	2	478438	478439	478438	478439	-6.66348	2.67e-11	-0.361797	0.0542956	-0.361797	0.0542956	-6.66348	2.67e-11	3.62e-05
chr3	192126244	192126742	3	329550	329552	329548	329561	6.09186	1.12e-09	0.326961	0.0510109	0.326961	0.0510109	6.40964	1.46e-10	0.000128427			chr3	39470478	39470608	3	555881	555883	555881	555883	6.66291	2.68e-11	0.387404	0.0581434	0.387404	0.0581434	6.66291	2.68e-11	3.63e-05
chr20	57393380	57394097	4	290899	290902	290899	290902	-6.40923	1.46e-10	-0.332301	0.0518472	-0.332301	0.0518472	-6.40923	1.46e-10	0.000128771			chr22	17849639	17850911	9	528512	528520	528512	528520	6.66235	2.69e-11	0.211355	0.0317237	0.211355	0.0317237	6.66235	2.69e-11	3.64e-05
chr1	119548825	119549145	3	27847	27849	27847	27860	7.07733	1.47e-12	0.313402	0.0488988	0.313402	0.0488988	6.40921	1.46e-10	0.00012879			chr11	14993818	14995233	30	132858	132887	132853	132891	6.14504	7.99e-10	0.186394	0.0279776	0.186394	0.0279776	6.66225	2.7e-11	3.65e-05
chr17	79608890	79609290	6	214746	214751	214746	214752	-6.37713	1.8e-10	-0.21894	0.0341609	-0.21894	0.0341609	-6.40908	1.46e-10	0.0001289			chr4	54969944	54970175	4	609056	609059	609053	609060	5.48788	4.07e-08	0.345771	0.0519045	0.345771	0.0519045	6.66167	2.71e-11	3.66e-05
chr7	150863969	150864885	4	438630	438633	438630	438642	6.11157	9.87e-10	0.280488	0.043766	0.280488	0.043766	6.4088	1.47e-10	0.000129135			chr19	45811621	45811805	2	419592	419593	419592	419594	6.4071	1.48e-10	0.343834	0.0516138	0.343834	0.0516138	6.66166	2.71e-11	3.66e-05
chr16	24267226	24267559	4	174961	174964	174959	174964	6.14853	7.82e-10	0.292469	0.0456356	0.292469	0.0456356	6.40879	1.47e-10	0.000129149			chr15	83316223	83316375	5	288347	288351	288347	288358	5.3245	1.01e-07	0.268012	0.0402324	0.268012	0.0402324	6.66158	2.71e-11	3.66e-05
chr6	32732247	32732806	6	391584	391589	391584	391589	-6.40871	1.47e-10	-0.239443	0.037362	-0.239443	0.037362	-6.40871	1.47e-10	0.00012921			chr1	226069078	226069189	2	73632	73633	73632	73633	6.66128	2.71e-11	0.356564	0.0535278	0.356564	0.0535278	6.66128	2.71e-11	3.67e-05
chr7	30209180	30209513	2	421080	421081	421080	421081	-6.40852	1.47e-10	-0.391463	0.0610849	-0.391463	0.0610849	-6.40852	1.47e-10	0.000129377			chr19	58095518	58095595	4	429617	429620	429611	429621	6.15609	7.46e-10	0.287125	0.0431038	0.287125	0.0431038	6.66124	2.72e-11	3.67e-05
chr4	55092363	55092556	3	339936	339938	339936	339951	7.1819	6.88e-13	0.338043	0.0527492	0.338043	0.0527492	6.4085	1.47e-10	0.000129391			chr7	72685533	72685715	2	751340	751341	751340	751341	6.66116	2.72e-11	0.383661	0.0575967	0.383661	0.0575967	6.66116	2.72e-11	3.67e-05
chr1	29585853	29586299	3	13681	13683	13681	13683	6.40837	1.47e-10	0.305044	0.0476009	0.305044	0.0476009	6.40837	1.47e-10	0.000129504			chr14	74485465	74485813	3	252668	252670	252668	252671	6.30881	2.81e-10	0.306232	0.0459733	0.306232	0.0459733	6.66108	2.72e-11	3.68e-05
chr9	130712990	130713088	2	469634	469635	469634	469635	6.4077	1.48e-10	0.385307	0.0601319	0.385307	0.0601319	6.4077	1.48e-10	0.00013007			chr11	45827327	45827695	3	139723	139725	139721	139725	7.79172	6.61e-15	0.257574	0.0386705	0.257574	0.0386705	6.66074	2.72e-11	3.68e-05
chr2	241458974	241459638	4	281659	281662	281657	281664	6.24797	4.16e-10	0.391401	0.0610859	0.391401	0.0610859	6.40739	1.48e-10	0.00013034			chr12	54377457	54379757	22	189536	189557	189536	189557	6.66033	2.73e-11	0.196943	0.0295696	0.196943	0.0295696	6.66033	2.73e-11	3.7e-05
chr19	36336620	36337308	4	236650	236653	236648	236653	5.75379	8.73e-09	0.276069	0.043086	0.276069	0.043086	6.40738	1.48e-10	0.000130344			chr4	185923887	185924269	3	629807	629809	629807	629809	6.66001	2.74e-11	0.353872	0.0531338	0.353872	0.0531338	6.66001	2.74e-11	3.7e-05
chr21	38378406	38379036	4	294899	294902	294899	294902	6.40682	1.49e-10	0.280231	0.0437395	0.280231	0.0437395	6.40682	1.49e-10	0.000130824			chr22	42316176	42316481	2	540892	540893	540892	540893	6.65952	2.75e-11	0.367054	0.0551172	0.367054	0.0551172	6.65952	2.75e-11	3.72e-05
chr22	37730558	37731494	7	301765	301771	301765	301771	6.40641	1.49e-10	0.229312	0.0357942	0.229312	0.0357942	6.40641	1.49e-10	0.000131177			chr3	123459423	123459525	2	574502	574503	574502	574503	-6.6595	2.75e-11	-0.365001	0.054809	-0.365001	0.054809	-6.6595	2.75e-11	3.72e-05
chr3	147130477	147130536	2	324606	324607	324606	324607	6.40615	1.49e-10	0.381358	0.05953	0.381358	0.05953	6.40615	1.49e-10	0.000131402			chr8	28196872	28196932	3	786969	786971	786969	786971	6.65908	2.76e-11	0.385807	0.0579371	0.385807	0.0579371	6.65908	2.76e-11	3.73e-05
chr1	55107132	55107421	3	20414	20416	20414	20417	-6.33751	2.34e-10	-0.30714	0.047948	-0.30714	0.047948	-6.4057	1.5e-10	0.000131789			chr10	50603612	50604006	3	95924	95926	95924	95935	5.84328	5.12e-09	0.323231	0.0485414	0.323231	0.0485414	6.65888	2.76e-11	3.73e-05
chr5	79865995	79866431	6	361317	361322	361316	361322	6.2507	4.09e-10	0.247173	0.0385868	0.247173	0.0385868	6.40564	1.5e-10	0.000131839			chr8	145162592	145162905	2	814198	814199	814194	814201	3.90231	9.53e-05	0.371712	0.0558233	0.371712	0.0558233	6.65872	2.76e-11	3.74e-05
chr20	44098223	44098724	8	289004	289011	289004	289011	6.40512	1.5e-10	0.265243	0.0414112	0.265243	0.0414112	6.40512	1.5e-10	0.00013229			chr11	73104087	73104226	2	154373	154374	154373	154374	6.65829	2.77e-11	0.343075	0.0515259	0.343075	0.0515259	6.65829	2.77e-11	3.75e-05
chr16	82045140	82045222	4	183771	183774	183766	183774	7.57285	3.65e-14	0.367709	0.0574097	0.367709	0.0574097	6.40499	1.5e-10	0.0001324			chr12	107130342	107130368	2	202274	202275	202274	202275	6.65754	2.78e-11	0.376801	0.0565977	0.376801	0.0565977	6.65754	2.78e-11	3.77e-05
chr7	155284062	155284759	5	439727	439731	439721	439731	5.96953	2.38e-09	0.393931	0.0615047	0.393931	0.0615047	6.40489	1.5e-10	0.000132486			chr20	2668712	2669026	2	496371	496372	496371	496372	6.65719	2.79e-11	0.35007	0.0525853	0.35007	0.0525853	6.65719	2.79e-11	3.77e-05
chr1	248903323	248903325	2	46707	46708	46704	46708	5.50534	3.68e-08	0.439447	0.0686129	0.439447	0.0686129	6.40473	1.51e-10	0.00013263			chr22	48884960	48885446	2	544590	544591	544588	544592	5.08643	3.65e-07	0.370687	0.0556874	0.370687	0.0556874	6.65658	2.8e-11	3.79e-05
chr5	76382381	76382539	2	360765	360766	360765	360766	6.40434	1.51e-10	0.393604	0.061459	0.393604	0.061459	6.40434	1.51e-10	0.000132967			chr11	72980866	72980999	2	154254	154255	154254	154255	6.65641	2.81e-11	0.308237	0.0463068	0.308237	0.0463068	6.65641	2.81e-11	3.79e-05
chr12	51591966	51592080	3	107936	107938	107936	107940	-5.26259	1.42e-07	-0.294505	0.0459854	-0.294505	0.0459854	-6.40431	1.51e-10	0.000132994			chr3	128779596	128779601	2	577119	577120	577116	577120	7.50599	6.1e-14	0.420204	0.0631308	0.420204	0.0631308	6.65608	2.81e-11	3.8e-05
chr17	39968772	39968804	3	201380	201382	201373	201389	5.07902	3.79e-07	0.353669	0.0552261	0.353669	0.0552261	6.40402	1.51e-10	0.000133244			chr11	113932235	113932635	3	163293	163295	163291	163295	5.91701	3.28e-09	0.325137	0.0488535	0.325137	0.0488535	6.65534	2.83e-11	3.82e-05
chr1	21617442	21617504	2	10575	10576	10575	10576	6.404	1.51e-10	0.412995	0.0644902	0.412995	0.0644902	6.404	1.51e-10	0.000133269			chr1	223308238	223308337	2	72766	72767	72766	72767	6.65468	2.84e-11	0.364447	0.0547655	0.364447	0.0547655	6.65468	2.84e-11	3.84e-05
chr10	134599809	134600089	9	69750	69758	69744	69784	7.04235	1.89e-12	0.249167	0.0389089	0.249167	0.0389089	6.40384	1.52e-10	0.000133403			chr14	89852725	89852792	2	256283	256284	256283	256284	-6.65424	2.85e-11	-0.354136	0.0532197	-0.354136	0.0532197	-6.65424	2.85e-11	3.85e-05
chr17	79138873	79139087	2	214169	214170	214169	214170	-6.40339	1.52e-10	-0.386637	0.06038	-0.386637	0.06038	-6.40339	1.52e-10	0.000133799			chr15	90342804	90343036	2	290740	290741	290740	290741	-6.65391	2.85e-11	-0.323398	0.0486027	-0.323398	0.0486027	-6.65391	2.85e-11	3.86e-05
chr5	141338604	141338826	2	368778	368779	368778	368779	6.40315	1.52e-10	0.334631	0.0522604	0.334631	0.0522604	6.40315	1.52e-10	0.000134009			chr13	110319578	110320056	3	232910	232912	232909	232912	6.55663	5.5e-11	0.33789	0.0507837	0.33789	0.0507837	6.6535	2.86e-11	3.87e-05
chr1	181073734	181074009	2	36401	36402	36401	36402	6.40262	1.53e-10	0.349416	0.0545739	0.349416	0.0545739	6.40262	1.53e-10	0.000134478			chr7	119261	119861	4	729879	729882	729878	729882	8.06126	7.55e-16	0.319541	0.0480262	0.319541	0.0480262	6.65346	2.86e-11	3.87e-05
chr7	27249832	27250344	4	420483	420486	420483	420486	6.4024	1.53e-10	0.268183	0.0418879	0.268183	0.0418879	6.4024	1.53e-10	0.00013467			chr15	70877381	70878202	5	282959	282963	282959	282964	6.46963	9.82e-11	0.247996	0.0372773	0.247996	0.0372773	6.65272	2.88e-11	3.89e-05
chr1	234871422	234871477	2	44622	44623	44621	44623	6.30577	2.87e-10	0.394369	0.0615976	0.394369	0.0615976	6.40235	1.53e-10	0.000134717			chr12	122501235	122501460	2	209552	209553	209552	209556	6.58301	4.61e-11	0.339258	0.0509981	0.339258	0.0509981	6.65236	2.88e-11	3.9e-05
chr2	177003735	177004015	4	271929	271932	271928	271932	6.36198	1.99e-10	0.343009	0.0535793	0.343009	0.0535793	6.40191	1.53e-10	0.000135105			chr16	87769944	87769974	2	329469	329470	329469	329470	-6.65209	2.89e-11	-0.387715	0.0582847	-0.387715	0.0582847	-6.65209	2.89e-11	3.91e-05
chr19	56905152	56905383	2	246859	246860	246849	246860	5.62095	1.9e-08	0.360206	0.056268	0.360206	0.056268	6.40162	1.54e-10	0.00013536			chr8	1957168	1957176	2	779018	779019	779018	779019	6.65165	2.9e-11	0.380424	0.0571924	0.380424	0.0571924	6.65165	2.9e-11	3.92e-05
chr1	149711854	149712057	2	29116	29117	29116	29117	6.40106	1.54e-10	0.366428	0.0572449	0.366428	0.0572449	6.40106	1.54e-10	0.00013586			chr11	130785536	130786720	12	170662	170673	170662	170673	6.65142	2.9e-11	0.184936	0.0278039	0.184936	0.0278039	6.65142	2.9e-11	3.93e-05
chr11	8285575	8285736	5	76228	76232	76228	76232	6.40076	1.55e-10	0.245961	0.0384267	0.245961	0.0384267	6.40076	1.55e-10	0.00013612			chr13	111521981	111522222	2	233698	233699	233698	233706	4.59846	4.26e-06	0.378895	0.0569648	0.378895	0.0569648	6.6514	2.9e-11	3.93e-05
chr8	98787254	98787334	2	455587	455588	455587	455592	5.67219	1.41e-08	0.401309	0.062705	0.401309	0.062705	6.39994	1.55e-10	0.000136854			chr2	28589316	28589537	3	440650	440652	440650	440652	6.6509	2.91e-11	0.332288	0.0499614	0.332288	0.0499614	6.6509	2.91e-11	3.94e-05
chr22	19974048	19974307	2	298412	298413	298411	298414	5.69373	1.24e-08	0.406417	0.0635055	0.406417	0.0635055	6.39971	1.56e-10	0.000137066			chr22	43157042	43157261	2	541544	541545	541544	541545	-6.65068	2.92e-11	-0.322156	0.0484395	-0.322156	0.0484395	-6.65068	2.92e-11	3.95e-05
chr3	194979565	194979832	2	330169	330170	330168	330170	5.64855	1.62e-08	0.389684	0.0608918	0.389684	0.0608918	6.39962	1.56e-10	0.000137142			chr10	123356236	123356336	3	116421	116423	116413	116424	6.52671	6.72e-11	0.32368	0.0486695	0.32368	0.0486695	6.65057	2.92e-11	3.95e-05
chrX	73163537	73163626	2	478697	478698	478697	478698	6.39909	1.56e-10	0.385539	0.060249	0.385539	0.060249	6.39909	1.56e-10	0.00013762			chr6	58147525	58147625	2	706352	706353	706352	706354	9.54968	1.3e-21	0.359433	0.0540487	0.359433	0.0540487	6.65017	2.93e-11	3.96e-05
chr4	111550154	111550830	4	344600	344603	344597	344603	6.17242	6.73e-10	0.296974	0.0464111	0.296974	0.0464111	6.39878	1.57e-10	0.000137905			chr14	24045702	24046374	3	239863	239865	239861	239871	6.2367	4.47e-10	0.312199	0.0469512	0.312199	0.0469512	6.64944	2.94e-11	3.98e-05
chr19	708469	708643	3	223147	223149	223147	223152	8.25987	1.46e-16	0.344699	0.0538699	0.344699	0.0538699	6.39872	1.57e-10	0.000137954			chr20	30406582	30406707	3	502555	502557	502555	502557	6.64917	2.95e-11	0.293914	0.0442031	0.293914	0.0442031	6.64917	2.95e-11	3.99e-05
chr6	30071349	30071601	11	384495	384505	384491	384506	5.57438	2.48e-08	0.255923	0.0399964	0.255923	0.0399964	6.39866	1.57e-10	0.000138013			chr7	150434038	150434246	3	771489	771491	771486	771491	-5.76464	8.18e-09	-0.319036	0.0479825	-0.319036	0.0479825	-6.649	2.95e-11	3.99e-05
chr6	30325790	30325907	2	385272	385273	385270	385273	5.99745	2e-09	0.37368	0.0584001	0.37368	0.0584001	6.39862	1.57e-10	0.000138048			chr10	75407414	75407823	3	101477	101479	101476	101480	6.15336	7.59e-10	0.315365	0.0474312	0.315365	0.0474312	6.6489	2.95e-11	3.99e-05
chr12	1947412	1947479	2	100417	100418	100417	100418	6.39798	1.57e-10	0.377819	0.0590528	0.377819	0.0590528	6.39798	1.57e-10	0.000138623			chr2	115419537	115420215	7	462585	462591	462585	462592	6.06917	1.29e-09	0.341176	0.0513141	0.341176	0.0513141	6.64877	2.96e-11	4e-05
chr15	93973520	93973921	2	165515	165516	165515	165516	-6.39795	1.57e-10	-0.327394	0.0511718	-0.327394	0.0511718	-6.39795	1.57e-10	0.000138651			chr14	96967437	96967681	2	259625	259626	259625	259627	5.98722	2.13e-09	0.361997	0.0544459	0.361997	0.0544459	6.64873	2.96e-11	4e-05
chrX	68048001	68048015	2	477965	477966	477959	477972	5.55062	2.85e-08	0.389744	0.060917	0.389744	0.060917	6.39795	1.57e-10	0.000138651			chr2	68917482	68917528	2	450492	450493	450492	450493	6.64832	2.96e-11	0.379571	0.0570928	0.379571	0.0570928	6.64832	2.96e-11	4.01e-05
chr17	61996175	61996382	3	207982	207984	207982	207984	-6.39764	1.58e-10	-0.331797	0.0518624	-0.331797	0.0518624	-6.39764	1.58e-10	0.00013893			chr2	238395441	238395745	4	490936	490939	490936	490946	7.49781	6.49e-14	0.263196	0.0395904	0.263196	0.0395904	6.64797	2.97e-11	4.02e-05
chr16	75232227	75232330	2	182891	182892	182891	182892	6.39707	1.58e-10	0.414684	0.064824	0.414684	0.064824	6.39707	1.58e-10	0.000139455			chr15	69853853	69853925	2	282526	282527	282524	282527	-5.59187	2.25e-08	-0.356816	0.053674	-0.356816	0.053674	-6.64784	2.97e-11	4.02e-05
chr20	61638433	61638574	5	292197	292201	292196	292202	6.3166	2.67e-10	0.285228	0.0445892	0.285228	0.0445892	6.39679	1.59e-10	0.000139709			chr3	39322103	39322646	3	555794	555796	555792	555796	-6.06124	1.35e-09	-0.312164	0.0469574	-0.312164	0.0469574	-6.64781	2.97e-11	4.02e-05
chr4	2933421	2933748	3	333614	333616	333614	333618	7.93714	2.07e-15	0.297539	0.0465147	0.297539	0.0465147	6.39666	1.59e-10	0.000139827			chr3	158390525	158390632	3	584443	584445	584439	584449	7.48922	6.93e-14	0.334866	0.0503766	0.334866	0.0503766	6.64725	2.99e-11	4.04e-05
chr3	44754129	44754398	5	311714	311718	311709	311719	5.66508	1.47e-08	0.319806	0.0499965	0.319806	0.0499965	6.39656	1.59e-10	0.000139918			chr7	6310290	6310773	2	736205	736206	736205	736206	6.64714	2.99e-11	0.312108	0.0469536	0.312108	0.0469536	6.64714	2.99e-11	4.04e-05
chr1	236228625	236228755	4	44900	44903	44898	44903	6.00799	1.88e-09	0.351332	0.0549268	0.351332	0.0549268	6.39636	1.59e-10	0.0001401			chr2	223170674	223172329	8	485713	485720	485711	485720	6.47584	9.43e-11	0.223305	0.0335961	0.223305	0.0335961	6.64676	3e-11	4.05e-05
chr2	220436045	220436349	3	277235	277237	277233	277237	6.1941	5.86e-10	0.303938	0.0475176	0.303938	0.0475176	6.39633	1.59e-10	0.00014013			chr11	77301390	77301777	3	156373	156375	156373	156375	6.64668	3e-11	0.33911	0.0510195	0.33911	0.0510195	6.64668	3e-11	4.05e-05
chr14	37053664	37053689	2	139431	139432	139424	139432	4.78391	1.72e-06	0.405954	0.0634683	0.405954	0.0634683	6.39617	1.59e-10	0.000140281			chr1	29138936	29139121	3	20216	20218	20216	20218	6.64576	3.02e-11	0.280585	0.0422202	0.280585	0.0422202	6.64576	3.02e-11	4.08e-05
chr15	56034801	56035463	7	157609	157615	157609	157617	7.54891	4.39e-14	0.261406	0.0408726	0.261406	0.0408726	6.39563	1.6e-10	0.000140772			chr12	111126532	111126594	2	204264	204265	204264	204265	6.64562	3.02e-11	0.361293	0.0543656	0.361293	0.0543656	6.64562	3.02e-11	4.08e-05
chr2	1609119	1609832	5	248890	248894	248889	248894	5.98026	2.23e-09	0.344032	0.0538001	0.344032	0.0538001	6.39463	1.61e-10	0.000141699			chr2	3675626	3675998	2	432876	432877	432876	432877	-6.6455	3.02e-11	-0.362416	0.0545355	-0.362416	0.0545355	-6.6455	3.02e-11	4.09e-05
chr2	219646316	219646657	4	276530	276533	276530	276533	6.3946	1.61e-10	0.282247	0.0441383	0.282247	0.0441383	6.3946	1.61e-10	0.000141731			chr10	106090151	106090233	2	112346	112347	112346	112347	6.64466	3.04e-11	0.33187	0.0499454	0.33187	0.0499454	6.64466	3.04e-11	4.11e-05
chr10	134211620	134211874	3	69230	69232	69229	69233	6.03584	1.58e-09	0.409491	0.0640466	0.409491	0.0640466	6.39365	1.62e-10	0.00014261			chr22	37977425	37977445	2	537960	537961	537960	537961	6.64432	3.05e-11	0.374264	0.0563285	0.374264	0.0563285	6.64432	3.05e-11	4.12e-05
chr4	13526659	13526769	2	336708	336709	336707	336709	5.95546	2.59e-09	0.377979	0.0591207	0.377979	0.0591207	6.39335	1.62e-10	0.000142889			chr17	78865514	78865662	2	373528	373529	373526	373529	5.74406	9.24e-09	0.394514	0.0593824	0.394514	0.0593824	6.64362	3.06e-11	4.14e-05
chr6	26501812	26502192	5	380884	380888	380884	380888	6.39293	1.63e-10	0.262937	0.0411294	0.262937	0.0411294	6.39293	1.63e-10	0.000143287			chr4	185940923	185941601	6	629853	629858	629853	629858	6.64296	3.07e-11	0.24768	0.0372846	0.24768	0.0372846	6.64296	3.07e-11	4.16e-05
chr11	94134015	94134732	7	92899	92905	92899	92910	6.96531	3.28e-12	0.247958	0.0387869	0.247958	0.0387869	6.39282	1.63e-10	0.000143385			chr1	17902105	17902469	2	13166	13167	13166	13167	-6.6428	3.08e-11	-0.356453	0.0536601	-0.356453	0.0536601	-6.6428	3.08e-11	4.16e-05
chr14	76842507	76842756	3	144788	144790	144788	144790	6.39264	1.63e-10	0.310279	0.0485369	0.310279	0.0485369	6.39264	1.63e-10	0.000143556			chr1	94703176	94703507	7	40705	40711	40699	40711	6.11647	9.57e-10	0.247692	0.0372877	0.247692	0.0372877	6.64273	3.08e-11	4.16e-05
chr18	3452302	3452317	2	217091	217092	217091	217094	7.55397	4.22e-14	0.442505	0.069222	0.442505	0.069222	6.39255	1.63e-10	0.000143638			chr18	55212722	55212809	2	387038	387039	387038	387039	-6.64219	3.09e-11	-0.263282	0.0396379	-0.263282	0.0396379	-6.64219	3.09e-11	4.18e-05
chr2	220174201	220174232	3	276960	276962	276960	276963	6.38177	1.75e-10	0.369122	0.0577435	0.369122	0.0577435	6.39245	1.63e-10	0.000143733			chr20	62179030	62179233	3	516945	516947	516941	516950	5.30274	1.14e-07	0.365898	0.0550874	0.365898	0.0550874	6.64214	3.09e-11	4.18e-05
chr2	289147	289731	6	248227	248232	248227	248232	6.39237	1.63e-10	0.226981	0.0355082	0.226981	0.0355082	6.39237	1.63e-10	0.000143814			chr1	110610452	110612474	11	43543	43553	43542	43553	6.39836	1.57e-10	0.226046	0.0340326	0.226046	0.0340326	6.64205	3.09e-11	4.18e-05
chr7	49812836	49813031	2	423981	423982	423981	423989	7.43817	1.02e-13	0.362829	0.0567616	0.362829	0.0567616	6.39215	1.64e-10	0.000144021			chr5	140904554	140904700	2	662481	662482	662481	662482	6.64194	3.1e-11	0.340938	0.0513312	0.340938	0.0513312	6.64194	3.1e-11	4.19e-05
chr20	6748712	6748730	3	284507	284509	284507	284509	6.39184	1.64e-10	0.338428	0.0529468	0.338428	0.0529468	6.39184	1.64e-10	0.000144306			chr3	5137773	5138170	3	547200	547202	547199	547202	6.56583	5.17e-11	0.291757	0.0439274	0.291757	0.0439274	6.6418	3.1e-11	4.19e-05
chr16	755718	756400	4	167847	167850	167847	167852	5.7208	1.06e-08	0.282241	0.0441605	0.282241	0.0441605	6.39126	1.65e-10	0.000144854			chr12	122467179	122467228	2	209532	209533	209532	209533	-6.64069	3.12e-11	-0.36248	0.0545847	-0.36248	0.0545847	-6.64069	3.12e-11	4.22e-05
chr8	91997001	91997985	5	454790	454794	454790	454794	6.39091	1.65e-10	0.254542	0.0398287	0.254542	0.0398287	6.39091	1.65e-10	0.000145185			chr1	1078901	1079260	2	688	689	688	689	-6.6405	3.13e-11	-0.320211	0.0482208	-0.320211	0.0482208	-6.6405	3.13e-11	4.23e-05
chr7	121513058	121513277	3	433670	433672	433668	433677	7.71161	1.24e-14	0.351441	0.0549924	0.351441	0.0549924	6.39073	1.65e-10	0.000145364			chr2	177024172	177024294	2	475158	475159	475155	475159	5.47227	4.44e-08	0.310056	0.0467023	0.310056	0.0467023	6.63899	3.16e-11	4.27e-05
chr7	25900167	25900279	2	419775	419776	419775	419780	6.27991	3.39e-10	0.38099	0.0596166	0.38099	0.0596166	6.39067	1.65e-10	0.000145422			chr9	136506306	136506657	2	837524	837525	837524	837526	-5.99234	2.07e-09	-0.334344	0.0503634	-0.334344	0.0503634	-6.63863	3.17e-11	4.28e-05
chr7	181972	182369	3	412530	412532	412529	412532	-6.21299	5.2e-10	-0.307209	0.0480768	-0.307209	0.0480768	-6.38996	1.66e-10	0.000146091			chr17	38334161	38334439	5	352141	352145	352141	352146	6.38109	1.76e-10	0.329382	0.049621	0.329382	0.049621	6.63796	3.18e-11	4.3e-05
chr2	223169501	223170608	6	277468	277473	277468	277481	8.44684	2.99e-17	0.254771	0.0398729	0.254771	0.0398729	6.38959	1.66e-10	0.000146452			chr5	176046281	176047485	6	672353	672358	672351	672358	6.63299	3.29e-11	0.248985	0.0375094	0.248985	0.0375094	6.63794	3.18e-11	4.3e-05
chr19	54927903	54928185	3	245774	245776	245765	245776	8.14439	3.81e-16	0.3855	0.0603382	0.3855	0.0603382	6.38899	1.67e-10	0.000147028			chr16	3414715	3415256	4	301034	301037	301034	301038	6.30893	2.81e-10	0.294312	0.0443378	0.294312	0.0443378	6.63793	3.18e-11	4.3e-05
chr20	36974799	36975012	3	287994	287996	287991	287997	-5.67975	1.35e-08	-0.340198	0.0532485	-0.340198	0.0532485	-6.38887	1.67e-10	0.00014714			chr15	96909816	96910011	3	293097	293099	293095	293099	5.79572	6.8e-09	0.315659	0.0475562	0.315659	0.0475562	6.63759	3.19e-11	4.31e-05
chr15	40575431	40575730	3	154853	154855	154852	154855	6.32368	2.55e-10	0.345164	0.0540315	0.345164	0.0540315	6.3882	1.68e-10	0.000147787			chr14	20136693	20136822	2	237342	237343	237342	237344	6.5731	4.93e-11	0.351696	0.0529859	0.351696	0.0529859	6.63754	3.19e-11	4.31e-05
chr3	181413810	181414237	6	327694	327699	327691	327699	6.85677	7.04e-12	0.237908	0.0372458	0.237908	0.0372458	6.38752	1.69e-10	0.000148441			chr1	2374849	2376119	6	3035	3040	3035	3040	6.63741	3.19e-11	0.207083	0.0311993	0.207083	0.0311993	6.63741	3.19e-11	4.32e-05
chr11	55889808	55890274	2	82373	82374	82371	82374	-5.35456	8.58e-08	-0.364914	0.0571313	-0.364914	0.0571313	-6.38728	1.69e-10	0.000148674			chr12	1949503	1949586	2	173054	173055	173054	173055	6.63723	3.2e-11	0.395112	0.0595297	0.395112	0.0595297	6.63723	3.2e-11	4.32e-05
chr2	207308375	207309003	3	275028	275030	275021	275030	5.4477	5.1e-08	0.330286	0.0517128	0.330286	0.0517128	6.38694	1.69e-10	0.000149008			chr1	23696209	23696407	2	16400	16401	16396	16404	7.471	7.96e-14	0.367364	0.0553492	0.367364	0.0553492	6.6372	3.2e-11	4.32e-05
chr5	1346092	1346156	2	353140	353141	353140	353141	6.38647	1.7e-10	0.374821	0.0586899	0.374821	0.0586899	6.38647	1.7e-10	0.000149469			chr19	475575	475587	2	392381	392382	392379	392383	-6.61314	3.76e-11	-0.32043	0.0482806	-0.32043	0.0482806	-6.63684	3.2e-11	4.33e-05
chr12	58259474	58259554	2	111341	111342	111341	111342	6.38628	1.7e-10	0.394337	0.0617475	0.394337	0.0617475	6.38628	1.7e-10	0.000149651			chr15	100913842	100913948	3	294319	294321	294319	294321	6.63665	3.21e-11	0.313826	0.0472868	0.313826	0.0472868	6.63665	3.21e-11	4.34e-05
chr2	38304720	38304804	4	254814	254817	254814	254817	6.38587	1.7e-10	0.301913	0.0472784	0.301913	0.0472784	6.38587	1.7e-10	0.000150053			chr19	46915570	46917061	12	420603	420614	420603	420614	6.63585	3.23e-11	0.214244	0.0322859	0.214244	0.0322859	6.63585	3.23e-11	4.36e-05
chr7	27214043	27214383	5	420362	420366	420356	420366	5.11893	3.07e-07	0.310869	0.0486815	0.310869	0.0486815	6.38578	1.71e-10	0.000150141			chr5	32395298	32395364	2	639174	639175	639174	639175	6.63568	3.23e-11	0.397687	0.0599316	0.397687	0.0599316	6.63568	3.23e-11	4.37e-05
chr1	152815459	152815843	2	30317	30318	30317	30318	-6.38555	1.71e-10	-0.392098	0.0614039	-0.392098	0.0614039	-6.38555	1.71e-10	0.000150371			chr1	47691550	47691845	3	29805	29807	29799	29807	6.2589	3.88e-10	0.332096	0.0500489	0.332096	0.0500489	6.63544	3.24e-11	4.38e-05
chr11	65313608	65315466	10	86192	86201	86192	86201	6.38489	1.72e-10	0.261309	0.0409262	0.261309	0.0409262	6.38489	1.72e-10	0.000151013			chr10	106400259	106401517	11	112444	112454	112441	112454	5.97431	2.31e-09	0.17995	0.027125	0.17995	0.027125	6.63408	3.27e-11	4.42e-05
chr17	21226936	21227099	2	196642	196643	196642	196643	6.38427	1.72e-10	0.376562	0.0589828	0.376562	0.0589828	6.38427	1.72e-10	0.000151629			chr9	127615861	127616124	2	832646	832647	832646	832647	6.63382	3.27e-11	0.326274	0.0491834	0.326274	0.0491834	6.63382	3.27e-11	4.42e-05
chr13	78493564	78494272	20	130984	131003	130960	131006	5.58901	2.28e-08	0.16908	0.0264862	0.16908	0.0264862	6.3837	1.73e-10	0.000152196			chr4	74864239	74864596	3	611558	611560	611558	611563	6.0497	1.45e-09	0.325015	0.0489957	0.325015	0.0489957	6.63354	3.28e-11	4.43e-05
chr13	110437093	110437759	3	133319	133321	133319	133332	6.8757	6.17e-12	0.324515	0.0508365	0.324515	0.0508365	6.38352	1.73e-10	0.00015238			chr7	37011868	37011912	2	744046	744047	744046	744047	6.63352	3.28e-11	0.356303	0.0537125	0.356303	0.0537125	6.63352	3.28e-11	4.43e-05
chr5	139027024	139027535	3	367159	367161	367159	367161	6.38262	1.74e-10	0.332764	0.0521359	0.332764	0.0521359	6.38262	1.74e-10	0.000153274			chr13	84457338	84457340	2	228816	228817	228816	228817	6.63339	3.28e-11	0.332717	0.050158	0.332717	0.050158	6.63339	3.28e-11	4.44e-05
chr12	131125151	131125849	5	122050	122054	122050	122054	-6.38255	1.74e-10	-0.223394	0.0350008	-0.223394	0.0350008	-6.38255	1.74e-10	0.000153344			chr1	6651358	6651517	2	6565	6566	6565	6566	6.63332	3.28e-11	0.385827	0.058165	0.385827	0.058165	6.63332	3.28e-11	4.44e-05
chr4	40858965	40859095	3	338736	338738	338736	338738	6.38239	1.74e-10	0.338068	0.0529688	0.338068	0.0529688	6.38239	1.74e-10	0.000153502			chr17	6616425	6617470	13	338352	338364	338352	338364	6.633	3.29e-11	0.180614	0.0272296	0.180614	0.0272296	6.633	3.29e-11	4.45e-05
chr7	26525682	26526094	2	419919	419920	419919	419920	-6.38223	1.75e-10	-0.375937	0.0589037	-0.375937	0.0589037	-6.38223	1.75e-10	0.000153666			chr12	101603453	101603581	2	200586	200587	200586	200596	5.30744	1.11e-07	0.338386	0.0510168	0.338386	0.0510168	6.63284	3.29e-11	4.45e-05
chr15	74421523	74422330	15	161197	161211	161197	161223	6.74059	1.58e-11	0.202696	0.031761	0.202696	0.031761	6.38192	1.75e-10	0.000153974			chr5	76254194	76254375	2	647891	647892	647891	647892	6.63276	3.29e-11	0.310781	0.0468555	0.310781	0.0468555	6.63276	3.29e-11	4.46e-05
chr3	48471233	48471695	5	312761	312765	312761	312767	6.11859	9.44e-10	0.29855	0.0467818	0.29855	0.0467818	6.38175	1.75e-10	0.000154146			chr4	79338837	79339096	2	612738	612739	612738	612739	-6.63271	3.3e-11	-0.333557	0.0502896	-0.333557	0.0502896	-6.63271	3.3e-11	4.46e-05
chr2	45176551	45176863	2	255839	255840	255839	255843	10.3043	6.74e-25	0.36899	0.0578197	0.36899	0.0578197	6.38173	1.75e-10	0.000154167			chr1	35224726	35225234	4	23037	23040	23037	23042	-6.45197	1.1e-10	-0.274681	0.0414135	-0.274681	0.0414135	-6.63264	3.3e-11	4.46e-05
chr4	41747568	41748676	4	338882	338885	338880	338885	6.06724	1.3e-09	0.276835	0.0433801	0.276835	0.0433801	6.38163	1.75e-10	0.000154271			chr16	9184099	9184155	2	303314	303315	303314	303315	6.63245	3.3e-11	0.389526	0.0587304	0.389526	0.0587304	6.63245	3.3e-11	4.47e-05
chr5	32788290	32788467	2	356495	356496	356495	356496	-6.38157	1.75e-10	-0.401841	0.0629689	-0.401841	0.0629689	-6.38157	1.75e-10	0.00015433			chr17	80740731	80740808	2	376633	376634	376633	376635	5.75843	8.49e-09	0.407717	0.0614817	0.407717	0.0614817	6.63151	3.32e-11	4.49e-05
chr1	119527638	119528018	3	27775	27777	27766	27782	6.88532	5.77e-12	0.324942	0.0509195	0.324942	0.0509195	6.38149	1.75e-10	0.000154406			chr14	31560390	31560529	2	241487	241488	241487	241488	6.63146	3.32e-11	0.345646	0.0521221	0.345646	0.0521221	6.63146	3.32e-11	4.5e-05
chr10	94834201	94834219	2	60470	60471	60470	60471	6.38143	1.75e-10	0.416197	0.06522	0.416197	0.06522	6.38143	1.75e-10	0.000154475			chr6	108488335	108489208	8	712722	712729	712722	712730	6.37006	1.89e-10	0.252911	0.038141	0.252911	0.038141	6.63094	3.34e-11	4.51e-05
chr17	58227342	58227745	3	207201	207203	207198	207203	6.19514	5.82e-10	0.33287	0.0521659	0.33287	0.0521659	6.38099	1.76e-10	0.000154916			chr21	15077562	15077774	2	518010	518011	518009	518011	6.46056	1.04e-10	0.362872	0.0547248	0.362872	0.0547248	6.63086	3.34e-11	4.51e-05
chr3	131080483	131080516	2	322531	322532	322529	322539	8.18892	2.64e-16	0.438757	0.0687608	0.438757	0.0687608	6.38092	1.76e-10	0.000154986			chr9	2161749	2161868	2	815668	815669	815668	815669	6.63077	3.34e-11	0.332322	0.0501182	0.332322	0.0501182	6.63077	3.34e-11	4.52e-05
chr14	92785734	92786551	4	146513	146516	146513	146516	-6.38056	1.76e-10	-0.290607	0.0455456	-0.290607	0.0455456	-6.38056	1.76e-10	0.000155347			chr8	134310553	134310718	3	809019	809021	809019	809021	6.63026	3.35e-11	0.316341	0.0477118	0.316341	0.0477118	6.63026	3.35e-11	4.53e-05
chr19	51774451	51774592	2	244239	244240	244237	244241	5.72286	1.05e-08	0.427994	0.067081	0.427994	0.067081	6.38027	1.77e-10	0.000155649			chr15	62457883	62458215	2	278958	278959	278952	278959	5.36352	8.16e-08	0.361718	0.0545574	0.361718	0.0545574	6.63003	3.36e-11	4.54e-05
chr1	1078295	1079260	5	597	601	597	601	-6.38026	1.77e-10	-0.230177	0.0360765	-0.230177	0.0360765	-6.38026	1.77e-10	0.000155658			chr8	142011669	142011853	2	810745	810746	810745	810746	6.62972	3.36e-11	0.349579	0.052729	0.349579	0.052729	6.62972	3.36e-11	4.55e-05
chr15	40212502	40212781	2	154679	154680	154679	154680	6.37988	1.77e-10	0.363383	0.0569577	0.363383	0.0569577	6.37988	1.77e-10	0.000156043			chr4	104640197	104641033	6	616950	616955	616950	616960	6.76885	1.3e-11	0.294018	0.0443562	0.294018	0.0443562	6.62855	3.39e-11	4.58e-05
chr1	155265033	155265378	3	31586	31588	31583	31588	8.1233	4.54e-16	0.3124	0.0489684	0.3124	0.0489684	6.37962	1.78e-10	0.000156302			chr2	11970078	11970145	2	435847	435848	435846	435848	6.30979	2.79e-10	0.367218	0.0554059	0.367218	0.0554059	6.62777	3.41e-11	4.61e-05
chr3	75704498	75704951	4	317371	317374	317371	317374	6.37958	1.78e-10	0.348444	0.0546186	0.348444	0.0546186	6.37958	1.78e-10	0.000156348			chr10	86087948	86087961	2	104440	104441	104440	104441	6.62773	3.41e-11	0.370559	0.0559105	0.370559	0.0559105	6.62773	3.41e-11	4.61e-05
chr6	96463246	96463710	2	401488	401489	401488	401492	9.34351	9.32e-21	0.370579	0.0580915	0.370579	0.0580915	6.37923	1.78e-10	0.000156707			chr9	86886588	86886638	2	823380	823381	823380	823381	6.62771	3.41e-11	0.337934	0.050988	0.337934	0.050988	6.62771	3.41e-11	4.61e-05
chr6	30457237	30457240	2	385401	385402	385401	385417	4.65827	3.19e-06	0.436937	0.0685005	0.436937	0.0685005	6.3786	1.79e-10	0.000157349			chr17	48351608	48351646	2	359695	359696	359695	359698	6.16982	6.84e-10	0.356893	0.0538498	0.356893	0.0538498	6.62757	3.41e-11	4.62e-05
chr17	34345136	34345172	2	199144	199145	199143	199145	7.72884	1.09e-14	0.405999	0.0636529	0.405999	0.0636529	6.37833	1.79e-10	0.000157628			chr17	79467055	79467524	2	374628	374629	374628	374629	-6.62706	3.42e-11	-0.35963	0.0542669	-0.35963	0.0542669	-6.62706	3.42e-11	4.63e-05
chr7	112725899	112726774	10	433060	433069	433060	433071	6.26453	3.74e-10	0.232061	0.0363833	0.232061	0.0363833	6.37823	1.79e-10	0.00015773			chr5	134783581	134784137	4	658968	658971	658964	658971	-6.52166	6.95e-11	-0.288284	0.0435011	-0.288284	0.0435011	-6.62705	3.42e-11	4.63e-05
chr4	37245195	37245916	5	338138	338142	338138	338149	7.46475	8.35e-14	0.253915	0.0398118	0.253915	0.0398118	6.37787	1.8e-10	0.000158101			chr9	139593315	139593588	2	839761	839762	839761	839762	6.62704	3.42e-11	0.329991	0.0497946	0.329991	0.0497946	6.62704	3.42e-11	4.63e-05
chr4	114901071	114901163	2	344952	344953	344945	344954	6.54204	6.07e-11	0.370722	0.0581268	0.370722	0.0581268	6.37782	1.8e-10	0.000158156			chr2	98281329	98281352	2	457497	457498	457497	457500	10.272	9.43e-25	0.338663	0.0511035	0.338663	0.0511035	6.627	3.43e-11	4.63e-05
chr12	54400361	54400494	2	109374	109375	109371	109375	6.17261	6.72e-10	0.40048	0.0627993	0.40048	0.0627993	6.37714	1.8e-10	0.000158853			chr16	85880914	85881624	4	327831	327834	327831	327834	6.62696	3.43e-11	0.226924	0.0342426	0.226924	0.0342426	6.62696	3.43e-11	4.63e-05
chr5	3590482	3591171	6	354373	354378	354373	354386	8.27462	1.29e-16	0.252711	0.0396307	0.252711	0.0396307	6.37666	1.81e-10	0.00015936			chr4	110625010	110625080	3	617906	617908	617905	617909	7.39624	1.4e-13	0.374371	0.0564927	0.374371	0.0564927	6.6269	3.43e-11	4.64e-05
chr1	180198014	180198528	4	36222	36225	36222	36225	6.37639	1.81e-10	0.288902	0.0453081	0.288902	0.0453081	6.37639	1.81e-10	0.000159642			chr3	36421740	36422059	2	554755	554756	554752	554760	5.55722	2.74e-08	0.351037	0.052972	0.351037	0.052972	6.62685	3.43e-11	4.64e-05
chr12	30948641	30949935	10	105195	105204	105194	105204	6.37402	1.84e-10	0.204908	0.0321362	0.204908	0.0321362	6.37624	1.81e-10	0.000159792			chr5	50679149	50679681	8	642424	642431	642414	642434	9.03282	1.67e-19	0.255701	0.0385879	0.255701	0.0385879	6.62646	3.44e-11	4.65e-05
chr6	76645008	76645123	3	400141	400143	400141	400143	6.37568	1.82e-10	0.336587	0.0527923	0.336587	0.0527923	6.37568	1.82e-10	0.000160382			chr17	15244482	15244887	3	342449	342451	342449	342459	6.32699	2.5e-10	0.324228	0.0489297	0.324228	0.0489297	6.62641	3.44e-11	4.65e-05
chr10	98945131	98945775	5	61163	61167	61163	61174	5.42262	5.87e-08	0.263109	0.0412705	0.263109	0.0412705	6.37523	1.83e-10	0.000160845			chr12	115109730	115109934	2	206167	206168	206165	206168	6.12473	9.08e-10	0.335224	0.0505918	0.335224	0.0505918	6.62605	3.45e-11	4.66e-05
chr8	133573809	133573933	2	458981	458982	458980	458983	-5.73366	9.83e-09	-0.356283	0.055886	-0.356283	0.055886	-6.37518	1.83e-10	0.000160904			chr6	31804609	31804883	2	692857	692858	692829	692858	5.26415	1.41e-07	0.363993	0.0549353	0.363993	0.0549353	6.62586	3.45e-11	4.67e-05
chr10	119302062	119302252	4	65318	65321	65314	65321	5.80892	6.29e-09	0.293376	0.0460194	0.293376	0.0460194	6.37506	1.83e-10	0.000161029			chr16	374570	374675	2	295601	295602	295601	295602	6.62531	3.47e-11	0.394161	0.0594932	0.394161	0.0594932	6.62531	3.47e-11	4.69e-05
chr21	35746798	35747559	5	294482	294486	294482	294486	6.37494	1.83e-10	0.271587	0.0426023	0.271587	0.0426023	6.37494	1.83e-10	0.000161152			chr6	108489977	108491372	7	712732	712738	712732	712738	6.6252	3.47e-11	0.242868	0.0366582	0.242868	0.0366582	6.6252	3.47e-11	4.69e-05
chr17	70118558	70119120	4	209122	209125	209121	209125	6.25905	3.87e-10	0.294252	0.0461582	0.294252	0.0461582	6.37486	1.83e-10	0.000161244			chr11	124048369	124048399	2	167958	167959	167958	167959	6.62483	3.48e-11	0.411688	0.0621432	0.411688	0.0621432	6.62483	3.48e-11	4.7e-05
chr22	43525330	43525679	3	303806	303808	303806	303808	6.37483	1.83e-10	0.345863	0.0542544	0.345863	0.0542544	6.37483	1.83e-10	0.000161268			chr20	53092040	53092474	4	512301	512304	512298	512307	6.23257	4.59e-10	0.248838	0.0375614	0.248838	0.0375614	6.62482	3.48e-11	4.7e-05
chr22	45404843	45405827	10	304183	304192	304183	304199	6.12087	9.31e-10	0.199265	0.0312589	0.199265	0.0312589	6.37465	1.83e-10	0.000161462			chr8	71381197	71381216	2	796267	796268	796267	796268	6.62459	3.48e-11	0.409691	0.061844	0.409691	0.061844	6.62459	3.48e-11	4.71e-05
chr12	55413659	55413878	3	109843	109845	109843	109845	6.37464	1.83e-10	0.337587	0.0529578	0.337587	0.0529578	6.37464	1.83e-10	0.000161468			chr22	23235707	23235844	2	531458	531459	531458	531459	-6.62407	3.49e-11	-0.349791	0.052806	-0.349791	0.052806	-6.62407	3.49e-11	4.73e-05
chr5	178593924	178594097	2	374789	374790	374789	374796	7.29456	3e-13	0.341002	0.0534938	0.341002	0.0534938	6.37461	1.83e-10	0.000161497			chr3	126397794	126398077	2	575762	575763	575762	575764	5.95159	2.66e-09	0.3869	0.0584096	0.3869	0.0584096	6.62391	3.5e-11	4.73e-05
chr16	11035542	11036014	3	172909	172911	172909	172911	6.37448	1.84e-10	0.346473	0.0543531	0.346473	0.0543531	6.37448	1.84e-10	0.000161636			chr16	1992631	1992734	2	298780	298781	298780	298781	6.62382	3.5e-11	0.360313	0.0543965	0.360313	0.0543965	6.62382	3.5e-11	4.73e-05
chrX	117250477	117250753	3	480781	480783	480780	480789	6.36479	1.96e-10	0.353573	0.0554685	0.353573	0.0554685	6.3743	1.84e-10	0.000161824			chr18	5890293	5891001	4	378545	378548	378545	378548	6.62378	3.5e-11	0.299163	0.045165	0.299163	0.045165	6.62378	3.5e-11	4.74e-05
chr4	53728654	53728923	2	339724	339725	339724	339725	6.37414	1.84e-10	0.349304	0.0548002	0.349304	0.0548002	6.37414	1.84e-10	0.000162001			chr2	128429664	128429716	2	465200	465201	465200	465201	-6.62271	3.53e-11	-0.329414	0.0497401	-0.329414	0.0497401	-6.62271	3.53e-11	4.77e-05
chr10	129172535	129172573	2	67282	67283	67282	67283	-6.37407	1.84e-10	-0.361	0.0566357	-0.361	0.0566357	-6.37407	1.84e-10	0.000162069			chr10	104170217	104170222	2	111116	111117	111116	111120	5.36106	8.27e-08	0.370016	0.0558724	0.370016	0.0558724	6.62251	3.53e-11	4.78e-05
chr6	31148483	31148516	2	387028	387029	387021	387036	4.41611	1e-05	0.452637	0.0710135	0.452637	0.0710135	6.37395	1.84e-10	0.000162196			chr16	68000763	68000829	2	320045	320046	320045	320046	6.62231	3.54e-11	0.288841	0.0436163	0.288841	0.0436163	6.62231	3.54e-11	4.78e-05
chr15	83654517	83654524	2	163423	163424	163423	163425	5.82293	5.78e-09	0.442283	0.06939	0.442283	0.06939	6.37387	1.84e-10	0.000162284			chr19	12776725	12776902	2	403727	403728	403727	403730	4.86236	1.16e-06	0.360312	0.0544092	0.360312	0.0544092	6.62226	3.54e-11	4.78e-05
chr6	32023527	32023923	3	389844	389846	389835	389846	-3.96092	7.47e-05	-0.31409	0.0492785	-0.31409	0.0492785	-6.37378	1.84e-10	0.000162384			chr1	161676199	161676885	5	56246	56250	56246	56250	-6.62224	3.54e-11	-0.212148	0.0320357	-0.212148	0.0320357	-6.62224	3.54e-11	4.78e-05
chr9	108418416	108418916	4	467702	467705	467702	467705	6.37375	1.84e-10	0.293278	0.0460134	0.293278	0.0460134	6.37375	1.84e-10	0.000162413			chr11	66278358	66278839	2	149029	149030	149029	149030	6.6217	3.55e-11	0.293816	0.0443716	0.293816	0.0443716	6.6217	3.55e-11	4.8e-05
chr17	7553760	7553872	2	193045	193046	193045	193049	5.12097	3.04e-07	0.362757	0.0569156	0.362757	0.0569156	6.3736	1.85e-10	0.000162575			chr1	152681887	152681979	2	50481	50482	50481	50482	-6.62153	3.55e-11	-0.332474	0.050211	-0.332474	0.050211	-6.62153	3.55e-11	4.81e-05
chr11	86383466	86383761	8	92279	92286	92270	92288	4.41265	1.02e-05	0.267618	0.0419913	0.267618	0.0419913	6.37319	1.85e-10	0.00016301			chr4	126238422	126238929	4	620332	620335	620324	620335	5.66814	1.44e-08	0.30563	0.0461573	0.30563	0.0461573	6.62149	3.56e-11	4.81e-05
chr19	51921812	51922139	2	244329	244330	244329	244330	-6.37315	1.85e-10	-0.380631	0.0597241	-0.380631	0.0597241	-6.37315	1.85e-10	0.000163047			chr20	6750617	6750989	4	498063	498066	498062	498066	6.52677	6.72e-11	0.301018	0.0454664	0.301018	0.0454664	6.62068	3.58e-11	4.84e-05
chr1	51810627	51810836	3	19514	19516	19514	19516	6.37295	1.85e-10	0.306149	0.0480389	0.306149	0.0480389	6.37295	1.85e-10	0.000163266			chr5	180511822	180512070	2	675503	675504	675503	675504	6.62019	3.59e-11	0.392177	0.0592396	0.392177	0.0592396	6.62019	3.59e-11	4.85e-05
chr17	46713842	46713962	2	204684	204685	204684	204687	6.26453	3.74e-10	0.37532	0.0588955	0.37532	0.0588955	6.37264	1.86e-10	0.000163588			chrX	12974205	12974262	2	842593	842594	842593	842594	6.61989	3.59e-11	0.378443	0.0571675	0.378443	0.0571675	6.61989	3.59e-11	4.86e-05
chr16	474467	474937	3	167375	167377	167374	167377	5.99313	2.06e-09	0.371112	0.0582359	0.371112	0.0582359	6.37256	1.86e-10	0.000163673			chr10	22634038	22634733	12	89441	89452	89441	89454	6.05559	1.4e-09	0.218905	0.0330678	0.218905	0.0330678	6.61989	3.59e-11	4.86e-05
chr2	151342091	151342350	2	268934	268935	268934	268935	6.37256	1.86e-10	0.375151	0.0588697	0.375151	0.0588697	6.37256	1.86e-10	0.000163679			chr7	176739	176975	2	729970	729971	729970	729971	-6.61982	3.6e-11	-0.320823	0.048464	-0.320823	0.048464	-6.61982	3.6e-11	4.86e-05
chr14	102027677	102027797	4	148982	148985	148966	148985	8.53357	1.42e-17	0.327195	0.0513445	0.327195	0.0513445	6.37254	1.86e-10	0.000163697			chr20	17549945	17549955	2	499550	499551	499546	499551	6.49072	8.54e-11	0.374289	0.0565417	0.374289	0.0565417	6.6197	3.6e-11	4.87e-05
chr7	27281315	27281346	3	420525	420527	420521	420533	4.87782	1.07e-06	0.386155	0.0605969	0.386155	0.0605969	6.37252	1.86e-10	0.000163725			chr11	75141627	75142651	11	155259	155269	155259	155269	6.61949	3.6e-11	0.23251	0.035125	0.23251	0.035125	6.61949	3.6e-11	4.87e-05
chr14	100125683	100125898	2	147953	147954	147952	147957	5.69578	1.23e-08	0.361337	0.0567025	0.361337	0.0567025	6.37251	1.86e-10	0.000163732			chr10	126289971	126290192	3	117773	117775	117773	117775	-6.61931	3.61e-11	-0.322833	0.0487715	-0.322833	0.0487715	-6.61931	3.61e-11	4.88e-05
chr12	5018229	5018513	3	101272	101274	101272	101285	5.69773	1.21e-08	0.306125	0.0480384	0.306125	0.0480384	6.37251	1.86e-10	0.000163733			chr10	131758694	131758786	2	119900	119901	119888	119901	8.3072	9.8e-17	0.335265	0.0506502	0.335265	0.0506502	6.61922	3.61e-11	4.88e-05
chr17	48422933	48423095	4	205539	205542	205539	205542	6.37238	1.86e-10	0.280361	0.0439962	0.280361	0.0439962	6.37238	1.86e-10	0.000163866			chr5	1952941	1953127	2	634085	634086	634084	634086	6.37414	1.84e-10	0.348317	0.0526252	0.348317	0.0526252	6.61881	3.62e-11	4.9e-05
chr1	239550303	239551177	6	45214	45219	45206	45219	7.09198	1.32e-12	0.257767	0.0404518	0.257767	0.0404518	6.3722	1.86e-10	0.00016406			chr16	24682446	24682455	2	308432	308433	308430	308433	8.99864	2.29e-19	0.379569	0.0573487	0.379569	0.0573487	6.61862	3.63e-11	4.9e-05
chr8	687959	688417	4	442679	442682	442679	442682	6.37171	1.87e-10	0.271003	0.0425323	0.271003	0.0425323	6.37171	1.87e-10	0.000164582			chr22	29875947	29876945	8	534348	534355	534345	534355	6.29079	3.16e-10	0.21806	0.0329507	0.21806	0.0329507	6.61778	3.65e-11	4.93e-05
chr12	41087092	41087459	4	105949	105952	105937	105952	5.71823	1.08e-08	0.320216	0.0502606	0.320216	0.0502606	6.37111	1.88e-10	0.000165231			chr5	178017827	178017853	2	673835	673836	673824	673840	7.59201	3.15e-14	0.36992	0.0558993	0.36992	0.0558993	6.61761	3.65e-11	4.94e-05
chr7	64734674	64734691	2	425604	425605	425601	425605	6.14387	8.05e-10	0.381613	0.0598979	0.381613	0.0598979	6.37107	1.88e-10	0.000165279			chr18	44787585	44787728	2	385016	385017	385015	385017	6.33946	2.31e-10	0.335324	0.0506782	0.335324	0.0506782	6.61674	3.67e-11	4.97e-05
chr3	42304966	42305237	5	311090	311094	311090	311094	6.37103	1.88e-10	0.25212	0.0395728	0.25212	0.0395728	6.37103	1.88e-10	0.000165321			chr5	68710808	68710813	2	646090	646091	646090	646099	6.19448	5.85e-10	0.410396	0.0620251	0.410396	0.0620251	6.61662	3.67e-11	4.97e-05
chr12	95135078	95135525	2	114227	114228	114227	114228	-6.37099	1.88e-10	-0.351197	0.0551244	-0.351197	0.0551244	-6.37099	1.88e-10	0.000165363			chr12	14413581	14413690	2	179010	179011	179008	179011	7.74848	9.3e-15	0.383164	0.0579124	0.383164	0.0579124	6.61627	3.68e-11	4.98e-05
chrX	101397143	101397483	3	479633	479635	479633	479635	6.37065	1.88e-10	0.338017	0.0530585	0.338017	0.0530585	6.37065	1.88e-10	0.000165727			chr10	51489223	51489510	2	96184	96185	96183	96185	6.30669	2.85e-10	0.328559	0.0496605	0.328559	0.0496605	6.61611	3.69e-11	4.99e-05
chr6	167370529	167370587	2	410299	410300	410295	410300	5.20632	1.93e-07	0.318443	0.0499906	0.318443	0.0499906	6.37006	1.89e-10	0.000166372			chr2	17699620	17699762	5	436731	436735	436730	436738	5.90301	3.57e-09	0.277896	0.0420062	0.277896	0.0420062	6.61558	3.7e-11	5.01e-05
chr5	50260045	50260240	4	357984	357987	357984	357987	6.36989	1.89e-10	0.279732	0.0439147	0.279732	0.0439147	6.36989	1.89e-10	0.000166549			chr17	46666926	46666958	2	358143	358144	358143	358144	6.61538	3.71e-11	0.381021	0.0575962	0.381021	0.0575962	6.61538	3.71e-11	5.01e-05
chr21	43442057	43442254	3	295597	295599	295593	295599	-5.85565	4.75e-09	-0.33292	0.0522655	-0.33292	0.0522655	-6.36978	1.89e-10	0.000166666			chr1	197737026	197737096	2	64028	64029	64028	64029	6.61534	3.71e-11	0.338676	0.0511955	0.338676	0.0511955	6.61534	3.71e-11	5.01e-05
chr1	43613606	43613627	2	17535	17536	17529	17536	5.30575	1.12e-07	0.40893	0.0642015	0.40893	0.0642015	6.36948	1.9e-10	0.000166997			chr11	35835797	35835819	2	137833	137834	137833	137834	6.61519	3.71e-11	0.375488	0.0567615	0.375488	0.0567615	6.61519	3.71e-11	5.02e-05
chr4	141490377	141490428	2	346752	346753	346742	346753	8.71065	3.02e-18	0.378165	0.0593842	0.378165	0.0593842	6.36812	1.91e-10	0.000168487			chr17	35285295	35285303	2	350248	350249	350248	350249	6.61427	3.73e-11	0.396877	0.0600031	0.396877	0.0600031	6.61427	3.73e-11	5.05e-05
chr1	63791922	63792695	7	21463	21469	21463	21470	6.27584	3.48e-10	0.232566	0.0365213	0.232566	0.0365213	6.36794	1.92e-10	0.000168679			chr9	139428006	139428880	3	839604	839606	839604	839606	6.61406	3.74e-11	0.254468	0.0384738	0.254468	0.0384738	6.61406	3.74e-11	5.06e-05
chr7	92238156	92238248	3	428804	428806	428803	428806	6.3473	2.19e-10	0.408152	0.0640954	0.408152	0.0640954	6.36788	1.92e-10	0.000168744			chr1	53558392	53558470	2	31524	31525	31522	31526	5.81135	6.2e-09	0.372116	0.0562624	0.372116	0.0562624	6.61394	3.74e-11	5.06e-05
chr7	140774522	140774714	3	436781	436783	436775	436783	5.21795	1.81e-07	0.346971	0.0544951	0.346971	0.0544951	6.36701	1.93e-10	0.000169706			chr3	47051341	47051546	3	558795	558797	558795	558797	6.61383	3.74e-11	0.367092	0.0555037	0.367092	0.0555037	6.61383	3.74e-11	5.06e-05
chr8	28244270	28244769	4	448430	448433	448430	448433	6.3668	1.93e-10	0.312761	0.0491237	0.312761	0.0491237	6.3668	1.93e-10	0.000169939			chr11	995292	995425	2	124933	124934	124933	124934	-6.61359	3.75e-11	-0.397716	0.0601362	-0.397716	0.0601362	-6.61359	3.75e-11	5.07e-05
chr8	11989285	11989691	2	445826	445827	445826	445827	-6.36676	1.93e-10	-0.378904	0.0595128	-0.378904	0.0595128	-6.36676	1.93e-10	0.000169989			chr19	54466297	54466724	5	426837	426841	426837	426841	6.61327	3.76e-11	0.239856	0.0362688	0.239856	0.0362688	6.61327	3.76e-11	5.08e-05
chr11	10715360	10715595	4	76807	76810	76807	76813	-7.38948	1.47e-13	-0.282888	0.0444345	-0.282888	0.0444345	-6.3664	1.94e-10	0.000170386			chr13	50194322	50194554	2	225060	225061	225060	225062	-6.57083	5e-11	-0.429956	0.0650193	-0.429956	0.0650193	-6.61274	3.77e-11	5.1e-05
chr13	36050158	36050844	5	127346	127350	127346	127353	6.02168	1.73e-09	0.256344	0.040266	0.256344	0.040266	6.36626	1.94e-10	0.000170536			chr19	12868765	12868938	3	403895	403897	403895	403898	6.26381	3.76e-10	0.288635	0.0436509	0.288635	0.0436509	6.61235	3.78e-11	5.12e-05
chr10	98272422	98272504	2	61047	61048	61047	61048	6.36559	1.95e-10	0.377058	0.0592338	0.377058	0.0592338	6.36559	1.95e-10	0.000171281			chr17	77763166	77763497	3	372193	372195	372193	372195	6.61226	3.78e-11	0.365542	0.0552824	0.365542	0.0552824	6.61226	3.78e-11	5.12e-05
chr1	236849389	236850361	9	45049	45057	45049	45057	6.36526	1.95e-10	0.230913	0.0362771	0.230913	0.0362771	6.36526	1.95e-10	0.00017165			chr7	135346705	135346802	2	767407	767408	767404	767408	5.03229	4.85e-07	0.415834	0.0628904	0.415834	0.0628904	6.61205	3.79e-11	5.13e-05
chr11	64597280	64597513	3	85593	85595	85593	85595	-6.36515	1.95e-10	-0.277148	0.0435415	-0.277148	0.0435415	-6.36515	1.95e-10	0.000171783			chr5	132581310	132581465	2	657913	657914	657913	657914	-6.61196	3.79e-11	-0.342409	0.0517863	-0.342409	0.0517863	-6.61196	3.79e-11	5.13e-05
chr3	111717682	111717969	5	319115	319119	319113	319123	4.36705	1.26e-05	0.335011	0.0526388	0.335011	0.0526388	6.36433	1.96e-10	0.000172696			chr9	139812238	139812357	2	840034	840035	840034	840035	6.61194	3.79e-11	0.362477	0.0548216	0.362477	0.0548216	6.61194	3.79e-11	5.13e-05
chr11	60223238	60223291	2	83285	83286	83285	83286	-6.36411	1.96e-10	-0.390758	0.0614004	-0.390758	0.0614004	-6.36411	1.96e-10	0.000172951			chr6	125684510	125684545	2	716030	716031	716029	716037	7.34292	2.09e-13	0.335039	0.0506747	0.335039	0.0506747	6.61157	3.8e-11	5.14e-05
chr15	33011441	33011695	2	153829	153830	153827	153830	6.11499	9.66e-10	0.352074	0.0553223	0.352074	0.0553223	6.36405	1.97e-10	0.000173017			chr20	23107102	23107233	2	501165	501166	501165	501166	6.61128	3.81e-11	0.372768	0.0563837	0.372768	0.0563837	6.61128	3.81e-11	5.15e-05
chr5	45696465	45696592	3	357926	357928	357919	357928	9.33795	9.82e-21	0.302741	0.0475754	0.302741	0.0475754	6.36341	1.97e-10	0.000173739			chr17	4938652	4938721	3	337581	337583	337581	337585	5.95779	2.56e-09	0.325227	0.0491942	0.325227	0.0491942	6.61108	3.82e-11	5.16e-05
chr9	35489718	35490515	3	464723	464725	464723	464725	6.36244	1.99e-10	0.308305	0.048457	0.308305	0.048457	6.36244	1.99e-10	0.000174835			chr12	25707564	25707569	2	181011	181012	181011	181012	6.61099	3.82e-11	0.407919	0.0617031	0.407919	0.0617031	6.61099	3.82e-11	5.16e-05
chr6	83072781	83073186	3	400450	400452	400446	400459	5.57865	2.42e-08	0.326526	0.0513224	0.326526	0.0513224	6.36225	1.99e-10	0.000175055			chr9	124413673	124413801	3	831427	831429	831424	831429	5.91973	3.22e-09	0.299685	0.0453334	0.299685	0.0453334	6.61069	3.83e-11	5.17e-05
chr19	49552017	49552038	2	242767	242768	242767	242768	-6.36186	1.99e-10	-0.424241	0.066685	-0.424241	0.066685	-6.36186	1.99e-10	0.000175496			chr7	74378637	74378824	2	752392	752393	752392	752393	6.61045	3.83e-11	0.350182	0.0529741	0.350182	0.0529741	6.61045	3.83e-11	5.18e-05
chr2	131113015	131113094	2	267219	267220	267219	267220	6.3618	1.99e-10	0.378716	0.0595296	0.378716	0.0595296	6.3618	1.99e-10	0.000175562			chr3	50337305	50337494	2	561154	561155	561154	561155	6.6101	3.84e-11	0.36847	0.0557435	0.36847	0.0557435	6.6101	3.84e-11	5.19e-05
chr12	130529673	130529849	2	121760	121761	121757	121763	4.91029	9.09e-07	0.378127	0.0594448	0.378127	0.0594448	6.36097	2e-10	0.000176519			chr15	84362890	84363061	2	288785	288786	288785	288786	-6.60986	3.85e-11	-0.383177	0.0579705	-0.383177	0.0579705	-6.60986	3.85e-11	5.2e-05
chr11	107462430	107462445	3	93973	93975	93973	93978	5.50685	3.65e-08	0.34225	0.0538049	0.34225	0.0538049	6.36095	2.01e-10	0.000176537			chr11	67183330	67183498	3	149915	149917	149915	149917	6.6095	3.86e-11	0.296502	0.0448599	0.296502	0.0448599	6.6095	3.86e-11	5.22e-05
chr1	91300215	91300446	6	24019	24024	24019	24024	6.36073	2.01e-10	0.257552	0.040491	0.257552	0.040491	6.36073	2.01e-10	0.000176795			chr9	35689902	35690395	7	819894	819900	819894	819900	6.609	3.87e-11	0.247928	0.0375137	0.247928	0.0375137	6.609	3.87e-11	5.23e-05
chr18	905252	906020	5	216894	216898	216883	216899	6.4744	9.52e-11	0.253514	0.0398579	0.253514	0.0398579	6.36045	2.01e-10	0.000177122			chr3	62354991	62355505	7	565093	565099	565093	565099	6.60882	3.87e-11	0.269547	0.0407859	0.269547	0.0407859	6.60882	3.87e-11	5.24e-05
chr8	23261738	23261918	2	447507	447508	447500	447508	6.85614	7.07e-12	0.376066	0.0591375	0.376066	0.0591375	6.35918	2.03e-10	0.000178587			chr16	50347766	50347895	3	314340	314342	314340	314342	6.60857	3.88e-11	0.366893	0.0555177	0.366893	0.0555177	6.60857	3.88e-11	5.25e-05
chr17	61959525	61959527	2	207964	207965	207964	207965	6.35882	2.03e-10	0.318414	0.0500744	0.318414	0.0500744	6.35882	2.03e-10	0.000179011			chr3	9595269	9595395	2	547937	547938	547937	547939	6.07343	1.25e-09	0.342796	0.0518728	0.342796	0.0518728	6.60839	3.89e-11	5.25e-05
chr3	133646095	133646504	2	322871	322872	322870	322872	6.32828	2.48e-10	0.339607	0.0534077	0.339607	0.0534077	6.35876	2.03e-10	0.000179071			chr3	42773896	42773922	2	556795	556796	556795	556797	-6.03634	1.58e-09	-0.343743	0.0520206	-0.343743	0.0520206	-6.60782	3.9e-11	5.27e-05
chr12	133464857	133464892	2	124271	124272	124259	124275	5.40505	6.48e-08	0.388069	0.061035	0.388069	0.061035	6.35814	2.04e-10	0.000179802			chr3	2198019	2198089	2	546611	546612	546611	546612	6.60718	3.92e-11	0.376848	0.057036	0.376848	0.057036	6.60718	3.92e-11	5.3e-05
chr2	96191158	96191354	2	262162	262163	262161	262163	5.36511	8.09e-08	0.407193	0.0640464	0.407193	0.0640464	6.35777	2.05e-10	0.000180233			chr16	68525329	68525465	2	320481	320482	320481	320482	-6.60718	3.92e-11	-0.366832	0.0555202	-0.366832	0.0555202	-6.60718	3.92e-11	5.3e-05
chr21	44876290	44876604	2	296053	296054	296053	296055	5.93683	2.91e-09	0.373942	0.0588168	0.373942	0.0588168	6.35775	2.05e-10	0.000180262			chr11	66044596	66045564	12	148695	148706	148695	148706	6.60676	3.93e-11	0.218608	0.0330886	0.218608	0.0330886	6.60676	3.93e-11	5.31e-05
chr12	16758715	16759234	5	103955	103959	103947	103970	7.08809	1.36e-12	0.272597	0.0428769	0.272597	0.0428769	6.35767	2.05e-10	0.000180348			chr8	48812276	48812660	3	791635	791637	791635	791637	-6.60639	3.94e-11	-0.294573	0.0445891	-0.294573	0.0445891	-6.60639	3.94e-11	5.33e-05
chr17	74581331	74582309	7	211059	211065	211059	211068	6.08406	1.17e-09	0.246465	0.0387668	0.246465	0.0387668	6.35763	2.05e-10	0.000180393			chr1	65348569	65348727	2	35043	35044	35043	35044	-6.60613	3.95e-11	-0.358448	0.0542599	-0.358448	0.0542599	-6.60613	3.95e-11	5.34e-05
chr1	29213106	29213233	3	13554	13556	13554	13556	6.35679	2.06e-10	0.372055	0.0585287	0.372055	0.0585287	6.35679	2.06e-10	0.000181385			chr17	18219121	18219380	2	344298	344299	344298	344299	6.60587	3.95e-11	0.296797	0.0449293	0.296797	0.0449293	6.60587	3.95e-11	5.34e-05
chr16	19179456	19180212	6	174052	174057	174048	174057	5.76577	8.13e-09	0.236803	0.0372521	0.236803	0.0372521	6.35677	2.06e-10	0.000181411			chr3	194896524	194896556	3	593247	593249	593247	593249	6.60558	3.96e-11	0.369274	0.0559033	0.369274	0.0559033	6.60558	3.96e-11	5.36e-05
chr1	3269252	3269478	3	3701	3703	3701	3703	6.35661	2.06e-10	0.410606	0.0645951	0.410606	0.0645951	6.35661	2.06e-10	0.000181604			chr4	140812198	140812270	2	621910	621911	621909	621911	6.40992	1.46e-10	0.398197	0.0602821	0.398197	0.0602821	6.60556	3.96e-11	5.36e-05
chr16	84681510	84681729	3	184263	184265	184262	184265	6.17588	6.58e-10	0.305007	0.047983	0.305007	0.047983	6.35657	2.06e-10	0.000181649			chr6	170559721	170559792	2	729482	729483	729482	729484	6.04977	1.45e-09	0.37132	0.0562143	0.37132	0.0562143	6.60544	3.96e-11	5.36e-05
chr13	43355514	43355737	2	128246	128247	128246	128249	-5.7719	7.84e-09	-0.354226	0.0557305	-0.354226	0.0557305	-6.35604	2.07e-10	0.00018227			chr15	41135847	41135900	3	272427	272429	272426	272429	5.7326	9.89e-09	0.373415	0.0565329	0.373415	0.0565329	6.60527	3.97e-11	5.37e-05
chr3	112931182	112931390	6	319326	319331	319326	319332	6.32241	2.58e-10	0.290455	0.0456974	0.290455	0.0456974	6.35604	2.07e-10	0.000182274			chr19	52391411	52391789	4	425394	425397	425384	425397	7.1472	8.86e-13	0.303774	0.0459935	0.303774	0.0459935	6.60472	3.98e-11	5.39e-05
chr2	66672688	66673449	5	258372	258376	258372	258376	6.35585	2.07e-10	0.335938	0.052855	0.335938	0.052855	6.35585	2.07e-10	0.000182501			chr17	21214546	21214873	2	345697	345698	345697	345698	6.60443	3.99e-11	0.293763	0.0444796	0.293763	0.0444796	6.60443	3.99e-11	5.4e-05
chr10	130300419	130300498	2	67528	67529	67528	67529	-6.35582	2.07e-10	-0.351543	0.0553105	-0.351543	0.0553105	-6.35582	2.07e-10	0.000182541			chr15	70393448	70393940	2	282779	282780	282779	282780	6.60421	4e-11	0.365644	0.0553654	0.365644	0.0553654	6.60421	4e-11	5.41e-05
chr16	55689534	55690381	7	179058	179064	179058	179067	7.03159	2.04e-12	0.246909	0.0388506	0.246909	0.0388506	6.35534	2.08e-10	0.00018311			chr7	27203430	27203546	2	740889	740890	740889	740910	6.11612	9.59e-10	0.350126	0.0530225	0.350126	0.0530225	6.60334	4.02e-11	5.44e-05
chr7	155601903	155601965	2	439890	439891	439890	439891	6.35527	2.08e-10	0.356101	0.0560323	0.356101	0.0560323	6.35527	2.08e-10	0.000183187			chr7	8302301	8302731	3	737038	737040	737033	737040	7.80457	5.97e-15	0.283939	0.0430014	0.283939	0.0430014	6.60301	4.03e-11	5.45e-05
chr16	72955250	72955295	2	182540	182541	182540	182541	6.35526	2.08e-10	0.404889	0.0637093	0.404889	0.0637093	6.35526	2.08e-10	0.000183197			chr3	170137552	170138205	4	586151	586154	586151	586154	6.60292	4.03e-11	0.321138	0.0486357	0.321138	0.0486357	6.60292	4.03e-11	5.45e-05
chr12	49943166	49943340	2	107441	107442	107438	107442	6.34041	2.29e-10	0.381527	0.060035	0.381527	0.060035	6.35508	2.08e-10	0.000183416			chr22	38808908	38809016	2	538728	538729	538727	538730	6.28076	3.37e-10	0.329435	0.0498949	0.329435	0.0498949	6.60257	4.04e-11	5.47e-05
chr6	52441068	52441882	6	398545	398550	398545	398555	5.35566	8.52e-08	0.216482	0.0340658	0.216482	0.0340658	6.35482	2.09e-10	0.00018373			chr4	68411914	68411965	2	610460	610461	610460	610461	6.60246	4.04e-11	0.357396	0.0541307	0.357396	0.0541307	6.60246	4.04e-11	5.47e-05
chr5	112824765	112824920	2	363754	363755	363744	363755	6.06805	1.29e-09	0.342246	0.0538592	0.342246	0.0538592	6.35446	2.09e-10	0.000184154			chr6	31431312	31431407	2	691237	691238	691237	691242	-7.8197	5.3e-15	-0.384606	0.0582545	-0.384606	0.0582545	-6.60218	4.05e-11	5.48e-05
chr22	50737978	50738890	4	305694	305697	305694	305697	6.35433	2.09e-10	0.378499	0.0595655	0.378499	0.0595655	6.35433	2.09e-10	0.000184317			chr12	122986083	122986111	2	209859	209860	209858	209860	6.28618	3.25e-10	0.383942	0.0581556	0.383942	0.0581556	6.60197	4.06e-11	5.49e-05
chr11	968650	968731	2	72282	72283	72282	72285	6.27307	3.54e-10	0.35987	0.056634	0.35987	0.056634	6.35431	2.09e-10	0.000184337			chr6	10425625	10426588	8	679620	679627	679620	679629	6.35685	2.06e-10	0.22398	0.0339274	0.22398	0.0339274	6.60174	4.06e-11	5.5e-05
chr1	211666304	211666452	3	40568	40570	40568	40570	-6.35354	2.1e-10	-0.299677	0.047167	-0.299677	0.047167	-6.35354	2.1e-10	0.000185268			chr12	7281566	7282654	13	176381	176393	176381	176393	6.60098	4.08e-11	0.148746	0.0225339	0.148746	0.0225339	6.60098	4.08e-11	5.52e-05
chr7	155592263	155592408	2	439870	439871	439870	439871	6.35287	2.11e-10	0.423656	0.0666873	0.423656	0.0666873	6.35287	2.11e-10	0.000186076			chr7	55256469	55256767	4	748625	748628	748625	748629	6.44039	1.19e-10	0.295578	0.0447818	0.295578	0.0447818	6.60041	4.1e-11	5.55e-05
chr2	176993320	176993643	3	271899	271901	271894	271901	5.19531	2.04e-07	0.309853	0.0487758	0.309853	0.0487758	6.35259	2.12e-10	0.000186413			chr16	15083956	15084066	2	305386	305387	305384	305387	-6.43841	1.21e-10	-0.414177	0.062752	-0.414177	0.062752	-6.60022	4.11e-11	5.55e-05
chr1	156890056	156890782	4	32514	32517	32514	32517	6.35216	2.12e-10	0.251514	0.0395951	0.251514	0.0395951	6.35216	2.12e-10	0.000186932			chr22	26908874	26908877	2	533280	533281	533278	533282	5.2994	1.16e-07	0.387608	0.0587291	0.387608	0.0587291	6.59993	4.11e-11	5.56e-05
chr5	150284530	150284796	3	370233	370235	370227	370235	8.02725	9.97e-16	0.322355	0.0507474	0.322355	0.0507474	6.35215	2.12e-10	0.000186939			chr1	247336686	247336767	2	80829	80830	80828	80830	7.48172	7.34e-14	0.400674	0.0607096	0.400674	0.0607096	6.59984	4.12e-11	5.57e-05
chr19	57049777	57049857	2	246906	246907	246905	246907	6.3093	2.8e-10	0.399029	0.0628201	0.399029	0.0628201	6.35193	2.13e-10	0.000187217			chr12	113330370	113330801	2	205220	205221	205220	205221	6.59984	4.12e-11	0.387733	0.0587488	0.387733	0.0587488	6.59984	4.12e-11	5.57e-05
chr4	143766916	143767424	3	346894	346896	346893	346896	6.20794	5.37e-10	0.333725	0.0525421	0.333725	0.0525421	6.35158	2.13e-10	0.000187644			chr1	167523547	167523769	3	57914	57916	57914	57916	6.59981	4.12e-11	0.331823	0.0502777	0.331823	0.0502777	6.59981	4.12e-11	5.57e-05
chr3	57994941	57995069	2	315560	315561	315560	315561	6.35154	2.13e-10	0.394952	0.0621822	0.394952	0.0621822	6.35154	2.13e-10	0.00018769			chr10	44918104	44918789	3	94499	94501	94499	94501	-6.59942	4.13e-11	-0.28911	0.0438083	-0.28911	0.0438083	-6.59942	4.13e-11	5.58e-05
chr7	50861602	50861654	3	424202	424204	424190	424210	4.47751	7.55e-06	0.373078	0.0587436	0.373078	0.0587436	6.35095	2.14e-10	0.000188408			chr2	106681411	106681831	2	460177	460178	460175	460185	8.89529	5.83e-19	0.339102	0.0513841	0.339102	0.0513841	6.59936	4.13e-11	5.58e-05
chr17	7121848	7121881	2	192432	192433	192432	192433	-6.35026	2.15e-10	-0.360407	0.0567547	-0.360407	0.0567547	-6.35026	2.15e-10	0.000189258			chr5	174158984	174159564	4	671676	671679	671676	671679	6.59892	4.14e-11	0.264262	0.0400462	0.264262	0.0400462	6.59892	4.14e-11	5.6e-05
chr17	25676386	25676827	4	196930	196933	196930	196933	6.35012	2.15e-10	0.296826	0.0467434	0.296826	0.0467434	6.35012	2.15e-10	0.000189424			chr6	132811238	132811784	4	717394	717397	717394	717397	6.59832	4.16e-11	0.295721	0.0448176	0.295721	0.0448176	6.59832	4.16e-11	5.62e-05
chr13	20702922	20703371	5	124659	124663	124659	124665	6.13935	8.29e-10	0.245615	0.0386813	0.245615	0.0386813	6.34971	2.16e-10	0.000189938			chr6	31649469	31649479	2	692113	692114	692112	692120	6.01132	1.84e-09	0.364174	0.0551938	0.364174	0.0551938	6.59811	4.16e-11	5.63e-05
chr4	157997360	157997363	2	348335	348336	348330	348342	7.29331	3.02e-13	0.430568	0.0678114	0.430568	0.0678114	6.34949	2.16e-10	0.000190207			chr12	54955116	54955143	2	190245	190246	190245	190246	6.59776	4.17e-11	0.410053	0.0621504	0.410053	0.0621504	6.59776	4.17e-11	5.65e-05
chr15	89437710	89438128	2	164209	164210	164209	164210	6.34939	2.16e-10	0.346713	0.0546057	0.346713	0.0546057	6.34939	2.16e-10	0.000190324			chr12	54360262	54360460	2	189488	189489	189488	189490	6.5961	4.22e-11	0.350272	0.0530903	0.350272	0.0530903	6.59766	4.18e-11	5.65e-05
chr6	85482570	85482612	2	400700	400701	400700	400702	6.16892	6.88e-10	0.372789	0.0587194	0.372789	0.0587194	6.34865	2.17e-10	0.000191251			chr8	22560922	22561238	5	784826	784830	784826	784832	5.4078	6.38e-08	0.327937	0.0497101	0.327937	0.0497101	6.59699	4.2e-11	5.67e-05
chr15	68549178	68549407	2	160030	160031	160030	160031	6.34862	2.17e-10	0.368568	0.0580548	0.368568	0.0580548	6.34862	2.17e-10	0.00019129			chr3	194500943	194501102	2	593029	593030	593028	593030	7.26694	3.68e-13	0.389712	0.0590793	0.389712	0.0590793	6.59643	4.21e-11	5.7e-05
chr13	21280425	21280448	2	124875	124876	124875	124876	-6.34767	2.19e-10	-0.366545	0.0577447	-0.366545	0.0577447	-6.34767	2.19e-10	0.000192468			chr20	23339257	23339367	2	501254	501255	501254	501255	6.59634	4.21e-11	0.359787	0.0545434	0.359787	0.0545434	6.59634	4.21e-11	5.7e-05
chr2	220460085	220460514	2	277246	277247	277246	277247	6.34752	2.19e-10	0.341562	0.0538103	0.341562	0.0538103	6.34752	2.19e-10	0.00019266			chr4	25862295	25862690	2	604876	604877	604875	604877	6.47986	9.18e-11	0.317354	0.0481151	0.317354	0.0481151	6.59573	4.23e-11	5.72e-05
chr22	18512081	18512423	2	297871	297872	297871	297872	-6.347	2.2e-10	-0.342985	0.054039	-0.342985	0.054039	-6.347	2.2e-10	0.000193308			chr9	17578847	17578926	2	817498	817499	817494	817503	7.31087	2.65e-13	0.330787	0.0501594	0.330787	0.0501594	6.59471	4.26e-11	5.76e-05
chr6	29796066	29796068	2	383758	383759	383754	383760	6.15643	7.44e-10	0.44031	0.0693798	0.44031	0.0693798	6.34637	2.2e-10	0.000194101			chr14	69951495	69951781	3	250812	250814	250806	250817	5.91286	3.36e-09	0.316267	0.0479604	0.316267	0.0479604	6.59434	4.27e-11	5.78e-05
chr8	871472	871677	2	442838	442839	442838	442839	-6.34633	2.21e-10	-0.37524	0.0591271	-0.37524	0.0591271	-6.34633	2.21e-10	0.000194149			chr17	7643808	7644073	2	339717	339718	339716	339720	6.21483	5.14e-10	0.396667	0.0601539	0.396667	0.0601539	6.5942	4.28e-11	5.78e-05
chr13	51640362	51640442	2	129542	129543	129538	129543	7.8139	5.54e-15	0.38894	0.0612859	0.38894	0.0612859	6.34632	2.21e-10	0.000194171			chr13	96705123	96705395	2	229947	229948	229947	229956	7.59243	3.14e-14	0.341052	0.051721	0.341052	0.051721	6.59408	4.28e-11	5.79e-05
chr6	158937286	158937485	3	408634	408636	408633	408636	5.70678	1.15e-08	0.372738	0.0587332	0.372738	0.0587332	6.3463	2.21e-10	0.000194188			chr17	46622491	46622817	7	358005	358011	357996	358011	7.94388	1.96e-15	0.282955	0.042911	0.282955	0.042911	6.59399	4.28e-11	5.79e-05
chr4	5889876	5890289	2	334888	334889	334888	334897	6.48505	8.87e-11	0.37208	0.0586302	0.37208	0.0586302	6.34622	2.21e-10	0.000194292			chr15	89921845	89922792	7	290403	290409	290403	290409	6.5939	4.28e-11	0.243108	0.0368687	0.243108	0.0368687	6.5939	4.28e-11	5.79e-05
chr8	37554905	37555577	3	449339	449341	449339	449341	6.34566	2.21e-10	0.317465	0.0500287	0.317465	0.0500287	6.34566	2.21e-10	0.000195005			chr20	32398023	32398230	2	503672	503673	503672	503674	6.53469	6.37e-11	0.36615	0.0555295	0.36615	0.0555295	6.59379	4.29e-11	5.8e-05
chr8	65489863	65489881	2	452540	452541	452540	452555	5.9175	3.27e-09	0.4153	0.0654507	0.4153	0.0654507	6.34523	2.22e-10	0.000195543			chr18	34973997	34974004	2	383857	383858	383856	383861	6.23155	4.62e-10	0.414059	0.0627959	0.414059	0.0627959	6.59373	4.29e-11	5.8e-05
chr17	41984994	41985222	5	202600	202604	202595	202605	5.76514	8.16e-09	0.259613	0.040918	0.259613	0.040918	6.34472	2.23e-10	0.0001962			chr19	38974950	38975245	2	414793	414794	414793	414794	-6.59342	4.3e-11	-0.323589	0.0490775	-0.323589	0.0490775	-6.59342	4.3e-11	5.81e-05
chr1	26185386	26185473	2	12112	12113	12112	12113	6.3447	2.23e-10	0.375981	0.059259	0.375981	0.059259	6.3447	2.23e-10	0.000196219			chr7	45961289	45961569	11	746727	746737	746713	746749	8.22926	1.88e-16	0.214452	0.032526	0.214452	0.032526	6.59323	4.3e-11	5.82e-05
chr2	170218350	170218690	3	270522	270524	270522	270524	6.34451	2.23e-10	0.309146	0.0487265	0.309146	0.0487265	6.34451	2.23e-10	0.000196465			chr16	81555162	81555582	2	325234	325235	325234	325236	-6.45878	1.06e-10	-0.342431	0.0519404	-0.342431	0.0519404	-6.59276	4.32e-11	5.84e-05
chr7	95025611	95025736	2	429273	429274	429272	429292	7.68109	1.58e-14	0.372739	0.0587534	0.372739	0.0587534	6.34414	2.24e-10	0.000196939			chr18	31802530	31802545	2	383122	383123	383115	383123	4.41402	1.01e-05	0.386135	0.0585696	0.386135	0.0585696	6.59275	4.32e-11	5.84e-05
chr7	194719	194748	2	412561	412562	412561	412563	-7.18317	6.81e-13	-0.359739	0.0567072	-0.359739	0.0567072	-6.3438	2.24e-10	0.000197373			chr11	67210812	67211017	2	149997	149998	149997	149998	6.59253	4.32e-11	0.340372	0.05163	0.340372	0.05163	6.59253	4.32e-11	5.85e-05
chr7	149570071	149570163	3	437967	437969	437960	437971	6.01673	1.78e-09	0.376129	0.0592917	0.376129	0.0592917	6.3437	2.24e-10	0.000197499			chr10	73486440	73486801	2	100585	100586	100585	100586	-6.59239	4.33e-11	-0.298946	0.0453472	-0.298946	0.0453472	-6.59239	4.33e-11	5.85e-05
chr16	32096464	32096623	2	177367	177368	177367	177368	6.34357	2.25e-10	0.394992	0.0622666	0.394992	0.0622666	6.34357	2.25e-10	0.000197665			chr14	34529059	34529242	3	242059	242061	242059	242061	6.59224	4.33e-11	0.292745	0.0444076	0.292745	0.0444076	6.59224	4.33e-11	5.86e-05
chr7	98869768	98869778	2	430125	430126	430125	430126	-6.34314	2.25e-10	-0.407677	0.0642705	-0.407677	0.0642705	-6.34314	2.25e-10	0.000198214			chr3	38596986	38597083	2	555516	555517	555516	555517	-6.59217	4.33e-11	-0.346295	0.0525312	-0.346295	0.0525312	-6.59217	4.33e-11	5.86e-05
chr4	1762881	1763019	2	332961	332962	332961	332962	-6.34248	2.26e-10	-0.345798	0.054521	-0.345798	0.054521	-6.34248	2.26e-10	0.00019907			chr12	52462895	52463050	2	187927	187928	187925	187928	5.61284	1.99e-08	0.376493	0.0571172	0.376493	0.0571172	6.5916	4.35e-11	5.88e-05
chr19	30215101	30215233	2	235290	235291	235290	235291	6.34208	2.27e-10	0.378568	0.0596915	0.378568	0.0596915	6.34208	2.27e-10	0.000199592			chr11	17718605	17718678	2	133693	133694	133693	133694	-6.59157	4.35e-11	-0.363513	0.0551481	-0.363513	0.0551481	-6.59157	4.35e-11	5.89e-05
chr1	179545091	179545790	10	36046	36055	36043	36055	7.06858	1.57e-12	0.184578	0.0291058	0.184578	0.0291058	6.34162	2.27e-10	0.000200185			chr12	39299364	39299726	6	183432	183437	183431	183437	6.36251	1.98e-10	0.272867	0.0413976	0.272867	0.0413976	6.59137	4.36e-11	5.89e-05
chr13	114071457	114071944	3	135818	135820	135818	135820	-6.3415	2.28e-10	-0.29016	0.0457556	-0.29016	0.0457556	-6.3415	2.28e-10	0.000200333			chr21	42538884	42538894	2	523587	523588	523587	523588	6.5908	4.37e-11	0.379748	0.0576179	0.379748	0.0576179	6.5908	4.37e-11	5.92e-05
chr17	46796119	46797291	6	204716	204721	204716	204721	6.34137	2.28e-10	0.273828	0.0431811	0.273828	0.0431811	6.34137	2.28e-10	0.000200507			chr16	88836718	88837185	2	330871	330872	330871	330872	6.5908	4.37e-11	0.327351	0.0496679	0.327351	0.0496679	6.5908	4.37e-11	5.92e-05
chr1	223316252	223316272	2	42044	42045	42044	42055	4.85944	1.18e-06	0.410408	0.0647257	0.410408	0.0647257	6.34072	2.29e-10	0.000201352			chr16	86542113	86542422	2	328296	328297	328292	328297	5.20096	1.98e-07	0.334843	0.0508053	0.334843	0.0508053	6.59071	4.38e-11	5.92e-05
chr6	100912946	100913250	3	402030	402032	402027	402032	7.57392	3.62e-14	0.323451	0.0510149	0.323451	0.0510149	6.34032	2.29e-10	0.000201885			chr5	134367090	134367394	3	658708	658710	658708	658712	6.50978	7.53e-11	0.315317	0.047846	0.315317	0.047846	6.59025	4.39e-11	5.94e-05
chr12	107711489	107711934	5	115909	115913	115909	115915	5.87687	4.18e-09	0.264963	0.0417904	0.264963	0.0417904	6.34028	2.29e-10	0.00020193			chr12	103890274	103890311	2	201132	201133	201132	201133	6.59011	4.4e-11	0.35955	0.0545591	0.35955	0.0545591	6.59011	4.4e-11	5.94e-05
chr1	209605104	209605401	4	40223	40226	40223	40226	-6.34021	2.29e-10	-0.319237	0.0503512	-0.319237	0.0503512	-6.34021	2.29e-10	0.000202027			chr12	125354051	125354158	2	211657	211658	211655	211658	7.38345	1.54e-13	0.376767	0.0571761	0.376767	0.0571761	6.58958	4.41e-11	5.97e-05
chr7	8474544	8475484	4	418181	418184	418181	418184	6.33997	2.3e-10	0.285885	0.0450924	0.285885	0.0450924	6.33997	2.3e-10	0.000202341			chr2	175893055	175893092	2	474691	474692	474691	474692	6.58957	4.41e-11	0.370152	0.0561725	0.370152	0.0561725	6.58957	4.41e-11	5.97e-05
chr4	57372356	57372411	2	340280	340281	340280	340281	6.33972	2.3e-10	0.395655	0.0624089	0.395655	0.0624089	6.33972	2.3e-10	0.000202663			chr2	32490789	32490835	2	441775	441776	441772	441777	9.37914	6.65e-21	0.387007	0.0587308	0.387007	0.0587308	6.5895	4.41e-11	5.97e-05
chr19	35521630	35521856	3	236129	236131	236129	236131	6.33965	2.3e-10	0.296723	0.0468043	0.296723	0.0468043	6.33965	2.3e-10	0.000202763			chr2	69968414	69968558	2	450885	450886	450885	450887	5.87361	4.26e-09	0.36344	0.055159	0.36344	0.055159	6.58895	4.43e-11	5.99e-05
chr7	79763748	79763914	3	427816	427818	427816	427824	7.76578	8.11e-15	0.318267	0.0502034	0.318267	0.0502034	6.33955	2.3e-10	0.000202894			chr6	62995523	62995963	3	706439	706441	706439	706452	8.98228	2.65e-19	0.331008	0.0502379	0.331008	0.0502379	6.58881	4.43e-11	6e-05
chr2	129284191	129284348	2	266940	266941	266940	266941	-6.33933	2.31e-10	-0.365255	0.0576173	-0.365255	0.0576173	-6.33933	2.31e-10	0.000203178			chr21	19617145	19617439	2	518710	518711	518709	518711	6.2232	4.87e-10	0.329284	0.049977	0.329284	0.049977	6.58872	4.44e-11	6e-05
chr8	11843807	11843971	3	445794	445796	445794	445796	6.33928	2.31e-10	0.328934	0.0518882	0.328934	0.0518882	6.33928	2.31e-10	0.000203245			chr8	65489863	65489906	3	794932	794934	794931	794936	5.8953	3.74e-09	0.340684	0.0517143	0.340684	0.0517143	6.58782	4.46e-11	6.04e-05
chr20	25565460	25565667	2	286022	286023	286022	286023	6.33921	2.31e-10	0.36723	0.05793	0.36723	0.05793	6.33921	2.31e-10	0.000203342			chr19	908894	909019	2	393020	393021	393020	393023	5.85298	4.83e-09	0.344417	0.0522825	0.344417	0.0522825	6.58763	4.47e-11	6.04e-05
chr2	154333568	154333822	5	269233	269237	269233	269257	5.85756	4.7e-09	0.286124	0.0451374	0.286124	0.0451374	6.33896	2.31e-10	0.000203673			chr6	32032689	32032709	2	693722	693723	693721	693730	-4.73299	2.21e-06	-0.356929	0.0541822	-0.356929	0.0541822	-6.58756	4.47e-11	6.05e-05
chr1	155005465	155006219	3	31248	31250	31248	31252	-5.94452	2.77e-09	-0.327985	0.0517414	-0.327985	0.0517414	-6.33892	2.31e-10	0.000203724			chr1	228345324	228345490	3	74827	74829	74827	74829	6.58752	4.47e-11	0.330811	0.0502179	0.330811	0.0502179	6.58752	4.47e-11	6.05e-05
chr19	58095595	58095659	2	247388	247389	247380	247389	8.12587	4.44e-16	0.396266	0.0625159	0.396266	0.0625159	6.33865	2.32e-10	0.000204079			chr6	46459694	46460286	6	704035	704040	704035	704040	6.58746	4.47e-11	0.199839	0.0303363	0.199839	0.0303363	6.58746	4.47e-11	6.05e-05
chr3	128186859	128187274	2	321778	321779	321778	321779	-6.33864	2.32e-10	-0.355439	0.0560749	-0.355439	0.0560749	-6.33864	2.32e-10	0.000204087			chrX	2746691	2746751	3	841309	841311	841309	841312	6.42481	1.32e-10	0.376372	0.0571381	0.376372	0.0571381	6.58706	4.49e-11	6.07e-05
chr17	37080300	37080373	2	200003	200004	200003	200004	6.33824	2.32e-10	0.388804	0.0613425	0.388804	0.0613425	6.33824	2.32e-10	0.000204617			chr2	9468182	9468351	2	434291	434292	434291	434292	6.58695	4.49e-11	0.343138	0.0520936	0.343138	0.0520936	6.58695	4.49e-11	6.07e-05
chr6	100038353	100038960	4	401835	401838	401835	401842	7.09821	1.26e-12	0.2969	0.0468513	0.2969	0.0468513	6.33708	2.34e-10	0.000206165			chr11	114107785	114107896	2	163371	163372	163371	163372	-6.58687	4.49e-11	-0.335267	0.0508994	-0.335267	0.0508994	-6.58687	4.49e-11	6.08e-05
chr2	210288244	210289210	8	275425	275432	275425	275432	6.33677	2.35e-10	0.23539	0.0371467	0.23539	0.0371467	6.33677	2.35e-10	0.000206587			chr12	7665157	7665281	2	176534	176535	176534	176535	-6.58668	4.5e-11	-0.348297	0.0528789	-0.348297	0.0528789	-6.58668	4.5e-11	6.08e-05
chr1	87598351	87598514	2	23596	23597	23596	23597	6.33664	2.35e-10	0.434089	0.0685047	0.434089	0.0685047	6.33664	2.35e-10	0.000206765			chr11	16628640	16628941	3	133187	133189	133187	133192	5.76301	8.26e-09	0.260122	0.0394946	0.260122	0.0394946	6.58627	4.51e-11	6.1e-05
chr8	134249790	134249800	2	459097	459098	459097	459098	6.33618	2.36e-10	0.385973	0.0609156	0.385973	0.0609156	6.33618	2.36e-10	0.000207371			chr2	3131276	3131293	2	432302	432303	432302	432304	6.25429	3.99e-10	0.389205	0.0590987	0.389205	0.0590987	6.58568	4.53e-11	6.12e-05
chr10	38645376	38645378	2	53321	53322	53316	53324	7.4261	1.12e-13	0.449448	0.070934	0.449448	0.070934	6.33614	2.36e-10	0.000207429			chr19	2866899	2867289	2	395765	395766	395765	395770	-5.72968	1.01e-08	-0.335296	0.0509135	-0.335296	0.0509135	-6.5856	4.53e-11	6.13e-05
chr17	45286354	45286609	2	203917	203918	203917	203918	-6.33604	2.36e-10	-0.362138	0.0571553	-0.362138	0.0571553	-6.33604	2.36e-10	0.000207572			chr11	22851893	22851905	2	135120	135121	135120	135121	6.5856	4.53e-11	0.376543	0.0571768	0.376543	0.0571768	6.5856	4.53e-11	6.13e-05
chr1	101360652	101360663	2	25231	25232	25231	25233	-6.30257	2.93e-10	-0.432004	0.0681907	-0.432004	0.0681907	-6.33523	2.37e-10	0.000208653			chr6	28192457	28192601	3	685587	685589	685587	685592	5.7963	6.78e-09	0.320883	0.0487267	0.320883	0.0487267	6.58536	4.54e-11	6.14e-05
chr13	99195339	99195819	2	132146	132147	132146	132147	6.33404	2.39e-10	0.327402	0.0516893	0.327402	0.0516893	6.33404	2.39e-10	0.000210275			chr7	86759403	86759470	2	754531	754532	754531	754532	-6.58527	4.54e-11	-0.329803	0.0500819	-0.329803	0.0500819	-6.58527	4.54e-11	6.14e-05
chr20	2820742	2820954	2	283709	283710	283709	283714	4.29078	1.78e-05	0.364231	0.0575092	0.364231	0.0575092	6.33344	2.4e-10	0.000211088			chr11	1780137	1780324	5	125986	125990	125986	125990	6.58495	4.55e-11	0.244197	0.0370841	0.244197	0.0370841	6.58495	4.55e-11	6.15e-05
chr10	71561574	71561708	3	56655	56657	56655	56665	5.84237	5.15e-09	0.275945	0.0435717	0.275945	0.0435717	6.33312	2.4e-10	0.00021153			chr1	154942910	154943300	2	52011	52012	52009	52016	5.69051	1.27e-08	0.347697	0.052803	0.347697	0.052803	6.58479	4.56e-11	6.16e-05
chr16	75300023	75300041	2	182958	182959	182958	182960	5.68054	1.34e-08	0.409627	0.0646836	0.409627	0.0646836	6.33277	2.41e-10	0.000212009			chr17	36905926	36906264	3	351029	351031	351029	351031	6.58472	4.56e-11	0.283068	0.0429886	0.283068	0.0429886	6.58472	4.56e-11	6.16e-05
chrX	100740421	100740439	2	479539	479540	479539	479541	6.04991	1.45e-09	0.434542	0.0686193	0.434542	0.0686193	6.33265	2.41e-10	0.000212183			chr6	41169811	41169969	3	701287	701289	701278	701289	9.32147	1.15e-20	0.275222	0.0417976	0.275222	0.0417976	6.58464	4.56e-11	6.17e-05
chr10	118956998	118957259	3	65222	65224	65217	65224	-5.0584	4.23e-07	-0.37036	0.0584966	-0.37036	0.0584966	-6.33132	2.43e-10	0.000214018			chr2	105468708	105470050	9	459650	459658	459650	459658	6.58452	4.56e-11	0.215267	0.032693	0.215267	0.032693	6.58452	4.56e-11	6.17e-05
chr6	291687	292329	5	375914	375918	375914	375924	7.47822	7.53e-14	0.443138	0.0699931	0.443138	0.0699931	6.33116	2.43e-10	0.000214237			chr1	20799799	20799948	3	14745	14747	14745	14748	6.09449	1.1e-09	0.351137	0.0533282	0.351137	0.0533282	6.58445	4.57e-11	6.17e-05
chr12	129337674	129337768	2	121558	121559	121558	121562	9.26976	1.87e-20	0.425782	0.067257	0.425782	0.067257	6.33068	2.44e-10	0.000214907			chr10	134844217	134844443	2	122426	122427	122426	122427	6.58444	4.57e-11	0.378433	0.0574739	0.378433	0.0574739	6.58444	4.57e-11	6.18e-05
chr13	37248423	37249450	6	127560	127565	127557	127566	7.53573	4.86e-14	0.250504	0.0395699	0.250504	0.0395699	6.33067	2.44e-10	0.000214924			chr6	159654415	159655392	3	724772	724774	724772	724774	6.58341	4.6e-11	0.279154	0.0424027	0.279154	0.0424027	6.58341	4.6e-11	6.22e-05
chr8	38831857	38832728	4	449805	449808	449799	449808	5.46244	4.7e-08	0.355915	0.0562212	0.355915	0.0562212	6.33062	2.44e-10	0.000214993			chr20	43743872	43743921	2	508160	508161	508157	508163	5.62476	1.86e-08	0.332342	0.050483	0.332342	0.050483	6.58324	4.6e-11	6.23e-05
chr20	39316111	39317482	7	288232	288238	288232	288238	6.3305	2.44e-10	0.236496	0.0373582	0.236496	0.0373582	6.3305	2.44e-10	0.000215157			chr18	46502975	46503012	2	385511	385512	385511	385512	6.58308	4.61e-11	0.376946	0.0572598	0.376946	0.0572598	6.58308	4.61e-11	6.23e-05
chr13	19448839	19449177	3	124467	124469	124467	124471	7.44263	9.87e-14	0.314375	0.0496649	0.314375	0.0496649	6.32993	2.45e-10	0.000215952			chr15	75986380	75986581	2	285583	285584	285582	285584	6.5736	4.91e-11	0.335217	0.0509222	0.335217	0.0509222	6.58293	4.61e-11	6.24e-05
chr17	1395880	1396395	5	189919	189923	189917	189923	6.23249	4.59e-10	0.372197	0.0587998	0.372197	0.0587998	6.3299	2.45e-10	0.000215993			chr10	123357603	123358284	7	116428	116434	116428	116435	6.56902	5.06e-11	0.228701	0.0347419	0.228701	0.0347419	6.58285	4.62e-11	6.24e-05
chr7	8481460	8481994	3	418199	418201	418199	418207	7.10417	1.21e-12	0.334736	0.0528821	0.334736	0.0528821	6.32986	2.45e-10	0.000216055			chr5	32531247	32531689	3	639212	639214	639212	639214	-6.58267	4.62e-11	-0.321077	0.0487762	-0.321077	0.0487762	-6.58267	4.62e-11	6.25e-05
chr6	28740982	28741316	3	382311	382313	382310	382313	6.27338	3.53e-10	0.299354	0.0472926	0.299354	0.0472926	6.32984	2.45e-10	0.000216086			chr7	97361148	97361408	5	756821	756825	756821	756826	6.54343	6.01e-11	0.257298	0.0390878	0.257298	0.0390878	6.58256	4.62e-11	6.25e-05
chr16	891400	891605	2	168104	168105	168104	168105	6.32939	2.46e-10	0.346189	0.0546954	0.346189	0.0546954	6.32939	2.46e-10	0.000216708			chr16	88228257	88228364	2	330084	330085	330083	330088	5.31129	1.09e-07	0.322158	0.0489421	0.322158	0.0489421	6.58244	4.63e-11	6.26e-05
chr4	15704393	15704453	3	336968	336970	336968	336972	4.77573	1.79e-06	0.332269	0.0524963	0.332269	0.0524963	6.32938	2.46e-10	0.000216719			chr2	47922175	47922605	2	446212	446213	446212	446213	-6.5824	4.63e-11	-0.351423	0.0533883	-0.351423	0.0533883	-6.5824	4.63e-11	6.26e-05
chr6	108440603	108441207	3	402676	402678	402676	402678	6.32932	2.46e-10	0.277484	0.043841	0.277484	0.043841	6.32932	2.46e-10	0.000216807			chr16	88988174	88988235	2	331191	331192	331191	331192	6.58239	4.63e-11	0.380759	0.0578452	0.380759	0.0578452	6.58239	4.63e-11	6.26e-05
chr1	9154250	9154254	2	6343	6344	6343	6344	6.3292	2.46e-10	0.444216	0.0701851	0.444216	0.0701851	6.3292	2.46e-10	0.000216972			chr11	128694388	128694915	3	169769	169771	169763	169771	5.57282	2.51e-08	0.32099	0.0487703	0.32099	0.0487703	6.58168	4.65e-11	6.29e-05
chr2	202899299	202899877	3	274487	274489	274487	274489	6.32917	2.46e-10	0.298155	0.0471081	0.298155	0.0471081	6.32917	2.46e-10	0.000217016			chr11	128498131	128498673	3	169628	169630	169628	169630	-6.58159	4.65e-11	-0.318251	0.0483547	-0.318251	0.0483547	-6.58159	4.65e-11	6.29e-05
chr18	3498854	3499253	4	217102	217105	217102	217105	6.32861	2.47e-10	0.28303	0.0447223	0.28303	0.0447223	6.32861	2.47e-10	0.000217802			chr21	39601516	39601753	3	522768	522770	522768	522771	5.93265	2.98e-09	0.366373	0.055672	0.366373	0.055672	6.58093	4.68e-11	6.32e-05
chr5	37835701	37835889	3	357068	357070	357068	357072	6.01296	1.82e-09	0.314745	0.0497364	0.314745	0.0497364	6.32826	2.48e-10	0.000218297			chr3	13008800	13008878	2	549817	549818	549817	549819	5.99295	2.06e-09	0.324654	0.049334	0.324654	0.049334	6.58074	4.68e-11	6.33e-05
chr10	8101307	8101402	2	49554	49555	49554	49557	9.50827	1.94e-21	0.416559	0.0658268	0.416559	0.0658268	6.32811	2.48e-10	0.000218521			chr7	101688648	101688730	2	759935	759936	759935	759937	6.5419	6.07e-11	0.364119	0.0553329	0.364119	0.0553329	6.58052	4.69e-11	6.34e-05
chr11	128812804	128812978	6	98576	98581	98576	98586	-6.02241	1.72e-09	-0.25742	0.04068	-0.25742	0.04068	-6.32794	2.48e-10	0.000218756			chr5	176057992	176057996	2	672373	672374	672370	672374	4.78936	1.67e-06	0.35055	0.0532712	0.35055	0.0532712	6.58048	4.69e-11	6.34e-05
chr8	65710790	65711067	2	452590	452591	452590	452601	7.12484	1.04e-12	0.356803	0.0563884	0.356803	0.0563884	6.32759	2.49e-10	0.000219248			chr1	21978612	21978863	4	15420	15423	15420	15423	6.58021	4.7e-11	0.278226	0.0422823	0.278226	0.0422823	6.58021	4.7e-11	6.35e-05
chr6	80246421	80247037	3	400278	400280	400278	400288	8.77083	1.77e-18	0.304916	0.0481896	0.304916	0.0481896	6.32742	2.49e-10	0.000219491			chr3	121966370	121966494	2	573828	573829	573828	573829	6.57988	4.71e-11	0.365407	0.055534	0.365407	0.055534	6.57988	4.71e-11	6.37e-05
chr10	102732323	102732605	2	62355	62356	62351	62356	-3.94489	7.98e-05	-0.39184	0.0619307	-0.39184	0.0619307	-6.32707	2.5e-10	0.000219994			chr20	20724371	20724530	2	500558	500559	500558	500559	6.57967	4.72e-11	0.38664	0.0587629	0.38664	0.0587629	6.57967	4.72e-11	6.38e-05
chr19	58728560	58728865	4	247779	247782	247778	247782	6.26804	3.66e-10	0.32542	0.0514392	0.32542	0.0514392	6.32631	2.51e-10	0.000221084			chr22	19710276	19710909	7	529529	529535	529529	529539	5.7056	1.16e-08	0.224444	0.0341128	0.224444	0.0341128	6.57947	4.72e-11	6.39e-05
chr22	39353550	39353650	2	302475	302476	302474	302477	6.057	1.39e-09	0.340056	0.0537541	0.340056	0.0537541	6.32615	2.51e-10	0.000221306			chr10	102976532	102977342	9	110387	110395	110385	110395	6.36525	1.95e-10	0.195798	0.029761	0.195798	0.029761	6.57902	4.74e-11	6.4e-05
chr6	137813584	137814971	8	405844	405851	405844	405851	6.32599	2.52e-10	0.219393	0.0346812	0.219393	0.0346812	6.32599	2.52e-10	0.000221542			chr4	90758406	90758843	8	615266	615273	615262	615273	7.26963	3.6e-13	0.235966	0.035868	0.235966	0.035868	6.57873	4.74e-11	6.42e-05
chr4	177714350	177714456	3	349712	349714	349712	349714	6.32583	2.52e-10	0.315381	0.049856	0.315381	0.049856	6.32583	2.52e-10	0.000221768			chr15	41793472	41794293	4	272817	272820	272817	272821	6.55026	5.74e-11	0.303258	0.0460983	0.303258	0.0460983	6.57851	4.75e-11	6.43e-05
chr2	24233259	24233341	2	252378	252379	252367	252379	6.51203	7.41e-11	0.375441	0.0593549	0.375441	0.0593549	6.32535	2.53e-10	0.000222452			chr16	1538655	1538664	2	298059	298060	298058	298064	7.56296	3.94e-14	0.400481	0.0608772	0.400481	0.0608772	6.5785	4.75e-11	6.43e-05
chr9	1050680	1050903	2	463428	463429	463428	463429	6.32512	2.53e-10	0.352945	0.0558006	0.352945	0.0558006	6.32512	2.53e-10	0.000222793			chr11	71955113	71955164	2	153692	153693	153692	153700	7.09207	1.32e-12	0.325076	0.0494151	0.325076	0.0494151	6.57848	4.75e-11	6.43e-05
chr14	62279702	62279992	2	142163	142164	142163	142164	6.3249	2.53e-10	0.37572	0.0594032	0.37572	0.0594032	6.3249	2.53e-10	0.000223102			chr6	150183516	150183531	2	721761	721762	721761	721762	6.57847	4.75e-11	0.359191	0.0546009	0.359191	0.0546009	6.57847	4.75e-11	6.43e-05
chr10	105212481	105212808	5	63496	63500	63496	63501	5.87126	4.32e-09	0.325298	0.0514317	0.325298	0.0514317	6.32485	2.53e-10	0.000223177			chr12	125003301	125003379	2	211351	211352	211344	211353	7.68829	1.49e-14	0.359769	0.054691	0.359769	0.054691	6.57822	4.76e-11	6.44e-05
chr9	95946891	95947146	2	466688	466689	466688	466690	6.28687	3.24e-10	0.364091	0.057568	0.364091	0.057568	6.32453	2.54e-10	0.000223639			chr19	46170845	46170998	4	420014	420017	420014	420017	6.5779	4.77e-11	0.318177	0.0483707	0.318177	0.0483707	6.5779	4.77e-11	6.45e-05
chr19	15871084	15871165	2	232443	232444	232443	232445	6.08023	1.2e-09	0.353551	0.0559062	0.353551	0.0559062	6.324	2.55e-10	0.000224405			chr10	75676660	75676787	2	101736	101737	101736	101738	6.53153	6.51e-11	0.419567	0.0637869	0.419567	0.0637869	6.57764	4.78e-11	6.46e-05
chr3	62364810	62364834	2	316026	316027	316012	316028	8.43669	3.26e-17	0.359982	0.0569257	0.359982	0.0569257	6.32372	2.55e-10	0.00022481			chr1	54619655	54619703	2	32132	32133	32126	32133	5.60072	2.13e-08	0.359398	0.0546461	0.359398	0.0546461	6.57682	4.81e-11	6.5e-05
chr5	87973439	87974547	12	361878	361889	361878	361889	6.3223	2.58e-10	0.210022	0.0332193	0.210022	0.0332193	6.3223	2.58e-10	0.000226899			chr16	34726734	34726856	3	312908	312910	312908	312911	6.18672	6.14e-10	0.318119	0.0483749	0.318119	0.0483749	6.57613	4.83e-11	6.53e-05
chr1	152333423	152333922	3	30189	30191	30189	30191	-6.3221	2.58e-10	-0.332637	0.0526149	-0.332637	0.0526149	-6.3221	2.58e-10	0.000227185			chr15	101419275	101419333	3	294535	294537	294527	294539	6.35421	2.1e-10	0.290832	0.0442257	0.290832	0.0442257	6.57607	4.83e-11	6.53e-05
chr16	49317080	49317169	2	178094	178095	178093	178096	6.01018	1.85e-09	0.362762	0.0573821	0.362762	0.0573821	6.32186	2.58e-10	0.000227546			chr2	169312172	169312201	2	472525	472526	472525	472527	6.16173	7.2e-10	0.375007	0.0570263	0.375007	0.0570263	6.57604	4.83e-11	6.53e-05
chr18	55862678	55862872	4	220617	220620	220613	220620	6.10633	1.02e-09	0.28827	0.0456002	0.28827	0.0456002	6.32169	2.59e-10	0.000227788			chr5	178986638	178986726	3	674434	674436	674426	674439	6.6402	3.13e-11	0.403165	0.0613083	0.403165	0.0613083	6.57603	4.83e-11	6.53e-05
chr1	228134709	228134933	2	43061	43062	43059	43062	4.97385	6.56e-07	0.355951	0.0563112	0.355951	0.0563112	6.32113	2.6e-10	0.000228613			chr12	53730380	53730421	3	189021	189023	189014	189023	6.21223	5.22e-10	0.3499	0.0532087	0.3499	0.0532087	6.57598	4.83e-11	6.54e-05
chr1	38200920	38201001	2	15896	15897	15896	15898	6.23226	4.6e-10	0.421302	0.0666531	0.421302	0.0666531	6.32081	2.6e-10	0.000229086			chr10	133892406	133892464	2	120875	120876	120875	120876	6.57584	4.84e-11	0.396066	0.0602304	0.396066	0.0602304	6.57584	4.84e-11	6.54e-05
chr5	174158984	174159705	5	373202	373206	373202	373206	6.32079	2.6e-10	0.261778	0.0414153	0.261778	0.0414153	6.32079	2.6e-10	0.000229117			chr13	49975418	49975743	5	224948	224952	224947	224952	6.56921	5.06e-11	0.31289	0.0475858	0.31289	0.0475858	6.57529	4.86e-11	6.57e-05
chr17	66193820	66194137	3	208771	208773	208771	208780	7.15522	8.35e-13	0.324033	0.0512665	0.324033	0.0512665	6.32055	2.61e-10	0.000229482			chr15	50140182	50140549	2	275676	275677	275676	275677	6.57522	4.86e-11	0.308054	0.0468508	0.308054	0.0468508	6.57522	4.86e-11	6.57e-05
chr2	133428422	133428652	5	267832	267836	267832	267836	6.32033	2.61e-10	0.292025	0.0462042	0.292025	0.0462042	6.32033	2.61e-10	0.000229811			chr18	60848167	60848285	2	388501	388502	388501	388502	-6.57377	4.91e-11	-0.353488	0.0537725	-0.353488	0.0537725	-6.57377	4.91e-11	6.63e-05
chrX	153770045	153770051	2	484191	484192	484191	484193	5.96745	2.41e-09	0.406227	0.0642758	0.406227	0.0642758	6.32006	2.61e-10	0.000230201			chr1	91182288	91183051	9	39495	39503	39495	39503	6.57352	4.91e-11	0.208829	0.0317682	0.208829	0.0317682	6.57352	4.91e-11	6.65e-05
chr20	21494689	21494716	3	285482	285484	285479	285490	5.80844	6.31e-09	0.369799	0.0585145	0.369799	0.0585145	6.31979	2.62e-10	0.000230613			chr12	57386819	57387165	4	191682	191685	191682	191687	7.89676	2.86e-15	0.249608	0.0379725	0.249608	0.0379725	6.57338	4.92e-11	6.65e-05
chr11	33037397	33038313	8	79660	79667	79660	79667	6.31936	2.63e-10	0.213	0.033706	0.213	0.033706	6.31936	2.63e-10	0.00023125			chr10	118607718	118608138	2	114869	114870	114869	114870	6.5733	4.92e-11	0.328759	0.0500143	0.328759	0.0500143	6.5733	4.92e-11	6.66e-05
chr5	178986131	178986906	9	374962	374970	374962	374970	6.31925	2.63e-10	0.369297	0.05844	0.369297	0.05844	6.31925	2.63e-10	0.000231421			chr11	66193931	66193993	2	148926	148927	148926	148928	5.79272	6.93e-09	0.38178	0.0580805	0.38178	0.0580805	6.57329	4.92e-11	6.66e-05
chr6	136172755	136173085	5	405578	405582	405576	405582	5.96447	2.45e-09	0.344008	0.0544383	0.344008	0.0544383	6.31923	2.63e-10	0.00023145			chr2	97524719	97524767	2	457271	457272	457271	457275	6.31464	2.71e-10	0.363444	0.0552913	0.363444	0.0552913	6.57326	4.92e-11	6.66e-05
chr3	49170794	49171185	5	313201	313205	313197	313206	4.85384	1.21e-06	0.310571	0.0491549	0.310571	0.0491549	6.31821	2.65e-10	0.000232983			chr6	125284245	125284250	2	715900	715901	715890	715904	8.10015	5.49e-16	0.360503	0.0548489	0.360503	0.0548489	6.57265	4.94e-11	6.68e-05
chr19	38747355	38747378	3	237501	237503	237493	237503	5.782	7.38e-09	0.407097	0.0644351	0.407097	0.0644351	6.31794	2.65e-10	0.000233386			chr12	54427029	54428592	10	189738	189747	189734	189747	6.57088	5e-11	0.173021	0.0263277	0.173021	0.0263277	6.57181	4.97e-11	6.72e-05
chr14	100014679	100014785	2	147885	147886	147885	147886	-6.31754	2.66e-10	-0.335141	0.0530492	-0.335141	0.0530492	-6.31754	2.66e-10	0.000233988			chr11	20181725	20182063	7	134721	134727	134720	134737	5.4768	4.33e-08	0.252357	0.0384039	0.252357	0.0384039	6.57112	4.99e-11	6.75e-05
chr11	64621386	64621685	3	85614	85616	85614	85616	6.31747	2.66e-10	0.286061	0.0452809	0.286061	0.0452809	6.31747	2.66e-10	0.000234095			chr10	126840591	126841033	2	118163	118164	118163	118164	6.57101	5e-11	0.322544	0.0490859	0.322544	0.0490859	6.57101	5e-11	6.76e-05
chr2	24307741	24307957	2	252442	252443	252442	252444	6.24927	4.12e-10	0.380402	0.0602144	0.380402	0.0602144	6.31746	2.66e-10	0.00023412			chr10	135060512	135060549	2	122889	122890	122889	122890	6.57054	5.01e-11	0.367866	0.0559872	0.367866	0.0559872	6.57054	5.01e-11	6.78e-05
chr2	60755359	60755743	2	257373	257374	257373	257374	6.31695	2.67e-10	0.393718	0.0623272	0.393718	0.0623272	6.31695	2.67e-10	0.000234888			chr13	111805324	111805337	2	233887	233888	233886	233888	6.06563	1.31e-09	0.358987	0.0546364	0.358987	0.0546364	6.57046	5.02e-11	6.78e-05
chr19	51843601	51843854	2	244266	244267	244266	244267	6.31663	2.67e-10	0.361333	0.0572035	0.361333	0.0572035	6.31663	2.67e-10	0.000235377			chr14	37127874	37129141	8	242848	242855	242848	242855	6.57	5.03e-11	0.273224	0.0415866	0.273224	0.0415866	6.57	5.03e-11	6.8e-05
chr19	2273050	2273706	3	224977	224979	224977	224979	6.31594	2.69e-10	0.321239	0.0508617	0.321239	0.0508617	6.31594	2.69e-10	0.00023643			chr13	37006133	37006439	4	221704	221707	221701	221710	7.68681	1.51e-14	0.263975	0.0401795	0.263975	0.0401795	6.56989	5.04e-11	6.81e-05
chr7	31002599	31003000	3	421285	421287	421285	421287	-6.31526	2.7e-10	-0.304116	0.0481557	-0.304116	0.0481557	-6.31526	2.7e-10	0.000237468			chr1	23504425	23504632	5	16297	16301	16297	16301	6.56859	5.08e-11	0.282153	0.0429549	0.282153	0.0429549	6.56859	5.08e-11	6.87e-05
chr2	134023662	134024093	2	267868	267869	267867	267873	7.86322	3.74e-15	0.368031	0.0582781	0.368031	0.0582781	6.31509	2.7e-10	0.00023773			chr7	73400152	73401027	4	751886	751889	751886	751889	-6.56769	5.11e-11	-0.246056	0.0374646	-0.246056	0.0374646	-6.56769	5.11e-11	6.91e-05
chr1	14923736	14924712	5	8154	8158	8154	8166	7.28687	3.17e-13	0.234329	0.0371068	0.234329	0.0371068	6.31498	2.7e-10	0.000237898			chr2	27938071	27938112	2	440434	440435	440434	440437	6.49071	8.54e-11	0.351079	0.0534571	0.351079	0.0534571	6.56749	5.12e-11	6.92e-05
chr2	233320796	233321088	3	278793	278795	278790	278795	-7.76174	8.38e-15	-0.335606	0.0531522	-0.335606	0.0531522	-6.31405	2.72e-10	0.000239328			chr22	37466935	37467025	2	537534	537535	537534	537535	6.56691	5.14e-11	0.357406	0.0544253	0.357406	0.0544253	6.56691	5.14e-11	6.95e-05
chrX	25022003	25022750	3	474751	474753	474751	474754	6.27035	3.6e-10	0.296684	0.0469883	0.296684	0.0469883	6.31399	2.72e-10	0.000239427			chr20	32781083	32781111	2	503816	503817	503816	503817	-6.56645	5.15e-11	-0.330932	0.0503975	-0.330932	0.0503975	-6.56645	5.15e-11	6.97e-05
chr4	41753568	41753864	5	338903	338907	338901	338907	5.77817	7.55e-09	0.27222	0.0431194	0.27222	0.0431194	6.31316	2.73e-10	0.000240715			chr2	192016336	192016474	2	477894	477895	477892	477896	4.42863	9.48e-06	0.319691	0.0486876	0.319691	0.0486876	6.56616	5.16e-11	6.98e-05
chr11	8832272	8832283	2	76355	76356	76353	76356	5.75769	8.53e-09	0.418543	0.066297	0.418543	0.066297	6.31315	2.73e-10	0.000240722			chr5	83017549	83018357	6	649594	649599	649591	649599	5.84804	4.97e-09	0.248609	0.0378623	0.248609	0.0378623	6.56613	5.16e-11	6.98e-05
chr20	56136078	56136569	3	290682	290684	290680	290684	-6.07728	1.22e-09	-0.304357	0.0482166	-0.304357	0.0482166	-6.31228	2.75e-10	0.000242085			chr2	118593478	118593926	3	462741	462743	462741	462746	7.60657	2.81e-14	0.310283	0.0472556	0.310283	0.0472556	6.56606	5.17e-11	6.99e-05
chr2	56150475	56150478	2	257153	257154	257150	257162	6.27111	3.58e-10	0.408541	0.0647232	0.408541	0.0647232	6.31213	2.75e-10	0.000242325			chr10	52833444	52834067	6	96548	96553	96548	96557	4.75589	1.98e-06	0.240701	0.0366609	0.240701	0.0366609	6.5656	5.18e-11	7.01e-05
chr5	135701050	135701240	4	366535	366538	366535	366538	6.3114	2.77e-10	0.28408	0.0450106	0.28408	0.0450106	6.3114	2.77e-10	0.00024347			chr19	51774377	51774592	4	424943	424946	424942	424947	5.78347	7.32e-09	0.365663	0.0556998	0.365663	0.0556998	6.56489	5.21e-11	7.04e-05
chr1	153958797	153958871	2	30809	30810	30809	30811	6.24683	4.19e-10	0.380108	0.0602283	0.380108	0.0602283	6.31111	2.77e-10	0.000243917			chr20	61508481	61508590	3	516136	516138	516136	516138	6.56439	5.22e-11	0.378603	0.0576752	0.378603	0.0576752	6.56439	5.22e-11	7.07e-05
chr20	48184639	48184832	4	289824	289827	289824	289827	6.31109	2.77e-10	0.302549	0.0479393	0.302549	0.0479393	6.31109	2.77e-10	0.000243956			chr3	194592442	194592866	2	593061	593062	593061	593062	6.564	5.24e-11	0.336604	0.0512804	0.336604	0.0512804	6.564	5.24e-11	7.08e-05
chr5	175958651	175959070	2	373529	373530	373529	373530	6.31107	2.77e-10	0.34084	0.0540066	0.34084	0.0540066	6.31107	2.77e-10	0.000243981			chr2	139537745	139537826	3	467961	467963	467961	467965	7.98752	1.38e-15	0.344285	0.052453	0.344285	0.052453	6.56369	5.25e-11	7.1e-05
chr16	34659664	34660044	3	177663	177665	177663	177665	6.3108	2.78e-10	0.322424	0.0510909	0.322424	0.0510909	6.3108	2.78e-10	0.00024442			chr1	155294942	155295267	3	52650	52652	52649	52652	6.4695	9.83e-11	0.298861	0.0455377	0.298861	0.0455377	6.56293	5.28e-11	7.14e-05
chr6	74079335	74079465	2	399844	399845	399843	399853	-4.0321	5.53e-05	-0.360603	0.0571416	-0.360603	0.0571416	-6.3107	2.78e-10	0.000244578			chr16	6623738	6623787	2	302774	302775	302773	302776	6.27336	3.53e-10	0.32941	0.0501997	0.32941	0.0501997	6.56199	5.31e-11	7.18e-05
chr6	121758292	121758729	3	404162	404164	404161	404165	5.88209	4.05e-09	0.322526	0.0511191	0.322526	0.0511191	6.3093	2.8e-10	0.000246787			chr7	71217320	71217765	3	751157	751159	751154	751159	5.7547	8.68e-09	0.287907	0.0438762	0.287907	0.0438762	6.56182	5.32e-11	7.19e-05
chr19	53073242	53073309	3	244784	244786	244784	244787	6.24034	4.37e-10	0.327431	0.0519002	0.327431	0.0519002	6.30885	2.81e-10	0.000247515			chr18	10525075	10525447	2	379616	379617	379616	379617	6.56154	5.33e-11	0.311391	0.047457	0.311391	0.047457	6.56154	5.33e-11	7.2e-05
chr11	1884988	1885097	2	73333	73334	73333	73334	6.30867	2.81e-10	0.388262	0.0615443	0.388262	0.0615443	6.30867	2.81e-10	0.000247807			chr17	48070699	48070891	3	359372	359374	359372	359380	6.72089	1.81e-11	0.344203	0.0524591	0.344203	0.0524591	6.56136	5.33e-11	7.21e-05
chr12	56106386	56106698	2	109932	109933	109932	109933	-6.30864	2.82e-10	-0.383166	0.0607368	-0.383166	0.0607368	-6.30864	2.82e-10	0.000247853			chr2	27505196	27505530	4	440037	440040	440037	440040	-6.56048	5.36e-11	-0.273867	0.041745	-0.273867	0.041745	-6.56048	5.36e-11	7.25e-05
chr15	89110025	89110499	2	164090	164091	164090	164091	-6.30846	2.82e-10	-0.366706	0.0581294	-0.366706	0.0581294	-6.30846	2.82e-10	0.000248143			chr10	45406246	45406681	5	94585	94589	94585	94591	5.64328	1.67e-08	0.360733	0.0549883	0.360733	0.0549883	6.56019	5.37e-11	7.27e-05
chr16	33952528	33952673	2	177547	177548	177547	177548	6.30838	2.82e-10	0.376142	0.0596257	0.376142	0.0596257	6.30838	2.82e-10	0.000248262			chr3	123519391	123519402	2	574528	574529	574528	574529	-6.56017	5.37e-11	-0.357301	0.0544651	-0.357301	0.0544651	-6.56017	5.37e-11	7.27e-05
chr20	33880266	33880353	3	287231	287233	287231	287233	-6.308	2.83e-10	-0.326471	0.0517552	-0.326471	0.0517552	-6.308	2.83e-10	0.000248877			chr7	44189684	44190259	3	745928	745930	745928	745930	-6.55935	5.4e-11	-0.293323	0.0447184	-0.293323	0.0447184	-6.55935	5.4e-11	7.31e-05
chrX	142723457	142723713	2	482796	482797	482785	482799	7.70396	1.32e-14	0.379769	0.0602053	0.379769	0.0602053	6.3079	2.83e-10	0.000249032			chr15	66914175	66915218	5	281129	281133	281129	281133	6.55919	5.41e-11	0.229663	0.0350139	0.229663	0.0350139	6.55919	5.41e-11	7.32e-05
chr5	72739768	72740460	3	360241	360243	360241	360246	5.19999	1.99e-07	0.309985	0.0491471	0.309985	0.0491471	6.30729	2.84e-10	0.000250026			chr11	832357	832778	2	124663	124664	124662	124664	6.21116	5.26e-10	0.307857	0.0469475	0.307857	0.0469475	6.55747	5.47e-11	7.4e-05
chr11	55641959	55642170	2	82338	82339	82337	82339	6.04426	1.5e-09	0.378835	0.0600677	0.378835	0.0600677	6.3068	2.85e-10	0.000250812			chr3	87842899	87843336	2	568686	568687	568686	568687	6.55744	5.47e-11	0.374109	0.0570511	0.374109	0.0570511	6.55744	5.47e-11	7.4e-05
chr7	35294430	35295198	6	421795	421800	421795	421800	6.30669	2.85e-10	0.254678	0.0403822	0.254678	0.0403822	6.30669	2.85e-10	0.000250994			chr16	84681584	84681729	2	326599	326600	326599	326600	6.55737	5.48e-11	0.321605	0.0490448	0.321605	0.0490448	6.55737	5.48e-11	7.41e-05
chr1	154843044	154843050	2	31111	31112	31108	31112	4.25693	2.07e-05	0.405405	0.0642818	0.405405	0.0642818	6.30668	2.85e-10	0.000251002			chr19	8428150	8428228	2	400639	400640	400638	400640	6.04737	1.47e-09	0.375832	0.0573159	0.375832	0.0573159	6.55721	5.48e-11	7.41e-05
chr7	5402297	5402333	2	417190	417191	417190	417191	-6.30611	2.86e-10	-0.359647	0.0570316	-0.359647	0.0570316	-6.30611	2.86e-10	0.000251928			chr7	1546760	1546826	2	731996	731997	731996	731997	6.55695	5.49e-11	0.373141	0.0569078	0.373141	0.0569078	6.55695	5.49e-11	7.43e-05
chr7	86850357	86850525	4	428223	428226	428223	428226	6.30588	2.87e-10	0.308987	0.0489998	0.308987	0.0489998	6.30588	2.87e-10	0.000252304			chr15	25684837	25684849	2	267925	267926	267922	267926	4.68797	2.76e-06	0.363533	0.0554462	0.363533	0.0554462	6.55651	5.51e-11	7.45e-05
chr10	123358210	123358317	3	65955	65957	65955	65957	6.30584	2.87e-10	0.332011	0.0526514	0.332011	0.0526514	6.30584	2.87e-10	0.000252379			chr10	49893423	49893445	2	95652	95653	95641	95655	3.1459	0.00165575	0.374194	0.0570761	0.374194	0.0570761	6.55606	5.52e-11	7.47e-05
chr1	234615169	234615236	2	44541	44542	44541	44542	6.30583	2.87e-10	0.345536	0.0547963	0.345536	0.0547963	6.30583	2.87e-10	0.000252388			chr4	174450083	174451251	7	627660	627666	627656	627673	5.96569	2.44e-09	0.205916	0.0314108	0.205916	0.0314108	6.55561	5.54e-11	7.49e-05
chr11	20621341	20621495	3	78615	78617	78606	78617	5.07521	3.87e-07	0.343483	0.0544734	0.343483	0.0544734	6.30552	2.87e-10	0.0002529			chr16	2287095	2287763	4	299506	299509	299494	299510	6.48872	8.66e-11	0.293816	0.0448195	0.293816	0.0448195	6.55554	5.54e-11	7.5e-05
chr10	3466795	3466852	2	48523	48524	48523	48524	6.30534	2.88e-10	0.412466	0.0654153	0.412466	0.0654153	6.30534	2.88e-10	0.000253182			chr2	75745233	75745596	3	453643	453645	453642	453645	-6.26073	3.83e-10	-0.300036	0.0457691	-0.300036	0.0457691	-6.55543	5.55e-11	7.5e-05
chr6	33264844	33265886	14	393529	393542	393529	393547	4.90702	9.25e-07	0.224776	0.0356523	0.224776	0.0356523	6.30467	2.89e-10	0.00025429			chr2	114035983	114035987	2	462255	462256	462253	462256	5.63163	1.79e-08	0.394345	0.0601558	0.394345	0.0601558	6.55539	5.55e-11	7.51e-05
chr8	33457226	33457638	7	449137	449143	449136	449143	7.35073	1.97e-13	0.263358	0.041773	0.263358	0.041773	6.30451	2.89e-10	0.00025454			chr3	150920964	150921051	2	582822	582823	582822	582823	-6.55518	5.56e-11	-0.276497	0.0421799	-0.276497	0.0421799	-6.55518	5.56e-11	7.52e-05
chr9	16870091	16870893	4	463990	463993	463990	463995	5.95175	2.65e-09	0.271693	0.0431022	0.271693	0.0431022	6.30346	2.91e-10	0.000256277			chr2	175199576	175199741	6	474399	474404	474392	474404	5.95647	2.58e-09	0.260115	0.0396849	0.260115	0.0396849	6.5545	5.58e-11	7.55e-05
chr8	132054555	132054713	2	458873	458874	458873	458874	6.30338	2.91e-10	0.362799	0.0575562	0.362799	0.0575562	6.30338	2.91e-10	0.000256407			chr2	160918900	160919162	4	471066	471069	471065	471076	7.42833	1.1e-13	0.270192	0.0412232	0.270192	0.0412232	6.55437	5.59e-11	7.56e-05
chr10	102893925	102895043	9	62544	62552	62544	62553	6.44159	1.18e-10	0.216299	0.034317	0.216299	0.034317	6.30296	2.92e-10	0.000257111			chr15	90548043	90548061	2	290857	290858	290855	290858	9.32997	1.06e-20	0.402616	0.0614286	0.402616	0.0614286	6.55422	5.59e-11	7.56e-05
chr20	31781151	31781333	4	286704	286707	286704	286707	-6.30268	2.93e-10	-0.322155	0.051114	-0.322155	0.051114	-6.30268	2.93e-10	0.000257573			chr22	24938255	24938711	2	532462	532463	532462	532463	6.55402	5.6e-11	0.39579	0.0603888	0.39579	0.0603888	6.55402	5.6e-11	7.57e-05
chr16	1244525	1244984	3	168787	168789	168787	168789	6.30221	2.93e-10	0.302232	0.0479565	0.302232	0.0479565	6.30221	2.93e-10	0.000258363			chr22	38714166	38714771	9	538673	538681	538671	538681	6.219	5e-10	0.246069	0.0375471	0.246069	0.0375471	6.55361	5.62e-11	7.6e-05
chr13	28502089	28502559	3	126324	126326	126318	126326	5.56126	2.68e-08	0.31939	0.0506803	0.31939	0.0506803	6.30205	2.94e-10	0.000258617			chr17	56359527	56359578	2	362021	362022	362021	362022	6.5536	5.62e-11	0.372938	0.0569059	0.372938	0.0569059	6.5536	5.62e-11	7.6e-05
chr5	78408253	78408347	2	361115	361116	361115	361116	6.30189	2.94e-10	0.355531	0.0564165	0.355531	0.0564165	6.30189	2.94e-10	0.000258888			chr2	71291953	71292147	3	451638	451640	451638	451640	6.55319	5.63e-11	0.36551	0.0557759	0.36551	0.0557759	6.55319	5.63e-11	7.62e-05
chr4	110223310	110223598	3	344351	344353	344351	344366	9.86446	5.94e-23	0.306082	0.0485709	0.306082	0.0485709	6.30176	2.94e-10	0.000259112			chr1	26233615	26233709	3	18099	18101	18092	18101	6.9379	3.98e-12	0.357929	0.0546226	0.357929	0.0546226	6.55276	5.65e-11	7.64e-05
chr12	64062544	64063071	4	111661	111664	111655	111664	6.19909	5.68e-10	0.292162	0.0463636	0.292162	0.0463636	6.30153	2.95e-10	0.00025949			chr5	11904084	11904127	4	636716	636719	636714	636719	6.47718	9.35e-11	0.284239	0.0433808	0.284239	0.0433808	6.55218	5.67e-11	7.67e-05
chr17	14206774	14206874	3	194682	194684	194681	194688	4.94944	7.44e-07	0.38609	0.0612733	0.38609	0.0612733	6.30111	2.96e-10	0.000260198			chr9	90341048	90341458	4	823949	823952	823944	823952	6.39712	1.58e-10	0.264787	0.0404153	0.264787	0.0404153	6.55164	5.69e-11	7.7e-05
chr17	77776587	77777734	8	212751	212758	212751	212760	6.11326	9.76e-10	0.265819	0.0421872	0.265819	0.0421872	6.30093	2.96e-10	0.000260497			chr11	47410526	47410707	2	140753	140754	140753	140754	6.55163	5.69e-11	0.381913	0.0582929	0.381913	0.0582929	6.55163	5.69e-11	7.7e-05
chr17	37752991	37753185	2	200207	200208	200205	200209	4.93912	7.85e-07	0.37349	0.0592756	0.37349	0.0592756	6.3009	2.96e-10	0.000260548			chr5	155108449	155109505	6	666951	666956	666949	666956	6.54318	6.02e-11	0.274136	0.0418439	0.274136	0.0418439	6.5514	5.7e-11	7.71e-05
chr2	149645372	149645559	3	268805	268807	268805	268811	6.96308	3.33e-12	0.314504	0.0499203	0.314504	0.0499203	6.30013	2.97e-10	0.000261842			chr11	75139390	75139680	3	155254	155256	155254	155256	6.55122	5.71e-11	0.393995	0.0601407	0.393995	0.0601407	6.55122	5.71e-11	7.72e-05
chr3	142607280	142608228	13	324208	324220	324208	324220	6.29996	2.98e-10	0.190994	0.0303167	0.190994	0.0303167	6.29996	2.98e-10	0.000262137			chr20	42667130	42667505	3	507506	507508	507506	507509	6.36393	1.97e-10	0.314403	0.0479947	0.314403	0.0479947	6.55078	5.72e-11	7.74e-05
chrX	2746697	2747136	2	473171	473172	473171	473172	6.29955	2.99e-10	0.376557	0.0597751	0.376557	0.0597751	6.29955	2.99e-10	0.00026282			chr4	185754633	185755032	3	629733	629735	629733	629735	6.55046	5.74e-11	0.362271	0.0553046	0.362271	0.0553046	6.55046	5.74e-11	7.76e-05
chr3	192958968	192959372	4	329643	329646	329638	329646	5.87247	4.29e-09	0.290626	0.046138	0.290626	0.046138	6.29906	2.99e-10	0.000263664			chr4	124476765	124477103	2	620147	620148	620146	620148	5.7823	7.37e-09	0.376183	0.0574297	0.376183	0.0574297	6.55032	5.74e-11	7.76e-05
chr6	78172950	78173200	2	400167	400168	400164	400175	8.70956	3.05e-18	0.369765	0.0587063	0.369765	0.0587063	6.29856	3e-10	0.000264519			chr17	75149960	75150033	2	370015	370016	370015	370016	6.54994	5.76e-11	0.397709	0.0607196	0.397709	0.0607196	6.54994	5.76e-11	7.78e-05
chr13	93877835	93878289	2	131484	131485	131484	131485	6.29774	3.02e-10	0.345739	0.0548989	0.345739	0.0548989	6.29774	3.02e-10	0.000265907			chr3	69788840	69788984	3	566610	566612	566609	566612	6.33154	2.43e-10	0.273768	0.0417987	0.273768	0.0417987	6.54968	5.77e-11	7.8e-05
chr7	130080426	130080553	2	435055	435056	435055	435056	6.29757	3.02e-10	0.343966	0.0546189	0.343966	0.0546189	6.29757	3.02e-10	0.000266214			chr8	17017479	17017866	2	782752	782753	782752	782753	6.54956	5.77e-11	0.35134	0.0536433	0.35134	0.0536433	6.54956	5.77e-11	7.8e-05
chr8	82192788	82192791	2	454161	454162	454161	454162	6.29748	3.03e-10	0.427801	0.0679321	0.427801	0.0679321	6.29748	3.03e-10	0.000266368			chr5	95067728	95068034	2	651322	651323	651321	651323	6.22629	4.78e-10	0.365076	0.0557419	0.365076	0.0557419	6.5494	5.78e-11	7.81e-05
chr2	151343582	151343818	3	268938	268940	268938	268945	5.65091	1.6e-08	0.323214	0.0513278	0.323214	0.0513278	6.29706	3.03e-10	0.000267074			chr6	5994588	5994956	2	678404	678405	678404	678405	6.54837	5.82e-11	0.33862	0.0517105	0.33862	0.0517105	6.54837	5.82e-11	7.87e-05
chr12	53189841	53190173	3	108613	108615	108613	108615	-6.29698	3.03e-10	-0.323375	0.0513539	-0.323375	0.0513539	-6.29698	3.03e-10	0.000267213			chr1	151262619	151262748	2	49669	49670	49669	49670	6.54824	5.82e-11	0.33287	0.0508336	0.33287	0.0508336	6.54824	5.82e-11	7.87e-05
chr6	29521228	29521272	2	383068	383069	383062	383093	5.92438	3.13e-09	0.380728	0.060467	0.380728	0.060467	6.29646	3.05e-10	0.00026812			chr18	9922735	9923432	3	379479	379481	379479	379481	6.54798	5.83e-11	0.266763	0.0407397	0.266763	0.0407397	6.54798	5.83e-11	7.89e-05
chr1	214158373	214159037	5	41016	41020	41016	41022	5.87593	4.2e-09	0.253011	0.0401832	0.253011	0.0401832	6.29644	3.05e-10	0.000268146			chrX	100640503	100641287	3	852507	852509	852507	852509	6.54796	5.83e-11	0.287314	0.0438783	0.287314	0.0438783	6.54796	5.83e-11	7.89e-05
chr2	219472607	219473002	3	276463	276465	276461	276465	-5.98062	2.22e-09	-0.342037	0.0543232	-0.342037	0.0543232	-6.29634	3.05e-10	0.000268331			chr14	24779259	24779269	2	240495	240496	240495	240496	6.54763	5.85e-11	0.401856	0.0613742	0.401856	0.0613742	6.54763	5.85e-11	7.91e-05
chr4	5709858	5710319	4	334843	334846	334843	334851	6.90106	5.16e-12	0.304276	0.0483299	0.304276	0.0483299	6.29581	3.06e-10	0.000269236			chr19	45975990	45976488	4	419800	419803	419799	419803	6.16851	6.89e-10	0.33779	0.0515906	0.33779	0.0515906	6.5475	5.85e-11	7.91e-05
chr20	43343736	43343760	2	288718	288719	288718	288719	6.2958	3.06e-10	0.352023	0.0559139	0.352023	0.0559139	6.2958	3.06e-10	0.000269257			chr19	58400559	58400574	2	429879	429880	429871	429881	3.86925	0.000109171	0.406851	0.0621393	0.406851	0.0621393	6.54741	5.85e-11	7.92e-05
chr1	2002516	2004346	14	1912	1925	1912	1925	-6.29578	3.06e-10	-0.176096	0.0279704	-0.176096	0.0279704	-6.29578	3.06e-10	0.000269293			chr13	113656036	113656041	2	235643	235644	235634	235645	4.12754	3.67e-05	0.405555	0.0619414	0.405555	0.0619414	6.54739	5.85e-11	7.92e-05
chr20	16553772	16554531	11	284882	284892	284882	284892	6.29563	3.06e-10	0.232286	0.0368964	0.232286	0.0368964	6.29563	3.06e-10	0.000269549			chr15	73975958	73976229	2	284026	284027	284026	284035	5.22691	1.72e-07	0.378955	0.0578789	0.378955	0.0578789	6.54738	5.86e-11	7.92e-05
chr1	3425603	3426236	4	3935	3938	3935	3940	-4.86531	1.14e-06	-0.296428	0.0470871	-0.296428	0.0470871	-6.29531	3.07e-10	0.00027011			chr17	37926322	37927002	3	351802	351804	351802	351804	-6.54733	5.86e-11	-0.327409	0.0500066	-0.327409	0.0500066	-6.54733	5.86e-11	7.92e-05
chr1	159141440	159141747	3	32864	32866	32864	32867	6.21963	4.98e-10	0.318206	0.0505467	0.318206	0.0505467	6.29529	3.07e-10	0.000270144			chr17	21220055	21220411	4	345701	345704	345701	345706	4.2731	1.93e-05	0.361608	0.0552314	0.361608	0.0552314	6.54715	5.86e-11	7.93e-05
chr14	100196699	100197069	4	147990	147993	147990	147993	6.29467	3.08e-10	0.29461	0.0468032	0.29461	0.0468032	6.29467	3.08e-10	0.000271235			chr1	64639345	64639425	2	34893	34894	34893	34894	-6.54715	5.86e-11	-0.326136	0.0498134	-0.326136	0.0498134	-6.54715	5.86e-11	7.93e-05
chr1	7844446	7844895	5	5895	5899	5895	5899	6.29462	3.08e-10	0.278497	0.0442437	0.278497	0.0442437	6.29462	3.08e-10	0.000271322			chr5	128796754	128797307	3	656780	656782	656765	656784	5.45513	4.89e-08	0.298201	0.0455477	0.298201	0.0455477	6.54701	5.87e-11	7.94e-05
chr4	81106414	81107185	7	341943	341949	341943	341949	6.29433	3.09e-10	0.306091	0.0486296	0.306091	0.0486296	6.29433	3.09e-10	0.000271819			chr11	44586372	44586505	2	138994	138995	138994	138997	5.30622	1.12e-07	0.39399	0.0601788	0.39399	0.0601788	6.54698	5.87e-11	7.94e-05
chr10	1779819	1779930	4	48058	48061	48049	48063	5.67733	1.37e-08	0.290312	0.04613	0.290312	0.04613	6.29336	3.11e-10	0.000273538			chr2	224477904	224478452	4	486024	486027	486023	486027	6.40852	1.47e-10	0.289817	0.0442687	0.289817	0.0442687	6.54677	5.88e-11	7.95e-05
chr10	118032905	118033273	5	64939	64943	64922	64950	5.03028	4.9e-07	0.28998	0.0460791	0.28998	0.0460791	6.29309	3.11e-10	0.000274014			chr16	14397576	14397688	3	305176	305178	305176	305181	6.11774	9.49e-10	0.371542	0.0567522	0.371542	0.0567522	6.54675	5.88e-11	7.95e-05
chr20	47934568	47935243	4	289788	289791	289788	289792	6.22632	4.78e-10	0.245478	0.0390077	0.245478	0.0390077	6.29307	3.11e-10	0.000274042			chr16	88152170	88152441	2	329999	330000	329999	330000	6.54673	5.88e-11	0.362938	0.0554381	0.362938	0.0554381	6.54673	5.88e-11	7.95e-05
chr7	156797988	156799393	7	440311	440317	440311	440317	6.29299	3.11e-10	0.202977	0.0322545	0.202977	0.0322545	6.29299	3.11e-10	0.000274184			chr7	37955623	37955824	2	744286	744287	744286	744295	5.3364	9.48e-08	0.326794	0.049919	0.326794	0.049919	6.54648	5.89e-11	7.97e-05
chr15	22923501	22923741	2	151919	151920	151919	151921	6.08351	1.18e-09	0.312244	0.049622	0.312244	0.049622	6.29245	3.12e-10	0.000275131			chr11	132813563	132813569	2	171102	171103	171101	171110	6.6862	2.29e-11	0.399881	0.0610864	0.399881	0.0610864	6.54615	5.9e-11	7.98e-05
chr1	33077705	33077817	2	14500	14501	14500	14501	6.29203	3.13e-10	0.38847	0.0617399	0.38847	0.0617399	6.29203	3.13e-10	0.00027588			chr12	132310970	132311269	2	214290	214291	214290	214291	6.54589	5.91e-11	0.291846	0.0445846	0.291846	0.0445846	6.54589	5.91e-11	8e-05
chr6	100037448	100037532	2	401833	401834	401833	401834	6.29192	3.14e-10	0.358477	0.0569741	0.358477	0.0569741	6.29192	3.14e-10	0.000276076			chr19	11308818	11308876	2	402636	402637	402636	402637	6.54545	5.93e-11	0.348018	0.0531695	0.348018	0.0531695	6.54545	5.93e-11	8.02e-05
chr4	4577273	4577473	3	334604	334606	334604	334606	6.29175	3.14e-10	0.347624	0.0552508	0.347624	0.0552508	6.29175	3.14e-10	0.000276385			chr20	59965581	59965634	2	514837	514838	514837	514838	-6.54529	5.94e-11	-0.411074	0.0628046	-0.411074	0.0628046	-6.54529	5.94e-11	8.03e-05
chr6	32375231	32376095	6	391263	391268	391260	391268	-5.79695	6.75e-09	-0.22661	0.0360194	-0.22661	0.0360194	-6.29135	3.15e-10	0.0002771			chr17	37322730	37322925	2	351324	351325	351324	351325	6.54516	5.94e-11	0.365508	0.055844	0.365508	0.055844	6.54516	5.94e-11	8.04e-05
chr1	175122830	175123194	3	35607	35609	35607	35609	6.2899	3.18e-10	0.429397	0.0682676	0.429397	0.0682676	6.2899	3.18e-10	0.000279694			chr8	142219329	142219444	2	810982	810983	810982	810983	6.54416	5.98e-11	0.37072	0.056649	0.37072	0.056649	6.54416	5.98e-11	8.09e-05
chr1	170630070	170630558	4	35052	35055	35052	35057	7.76704	8.03e-15	0.26288	0.0417947	0.26288	0.0417947	6.28979	3.18e-10	0.000279897			chr11	47429159	47429333	3	140776	140778	140776	140778	6.54382	6e-11	0.351498	0.0537144	0.351498	0.0537144	6.54382	6e-11	8.11e-05
chr6	3227556	3228365	6	376882	376887	376882	376887	6.28917	3.19e-10	0.26882	0.0427434	0.26882	0.0427434	6.28917	3.19e-10	0.000281021			chr6	32489801	32489963	2	695042	695043	695042	695043	-6.54371	6e-11	-0.355102	0.0542662	-0.355102	0.0542662	-6.54371	6e-11	8.12e-05
chr2	20425649	20425680	2	251986	251987	251980	251987	5.02064	5.15e-07	0.402576	0.0640121	0.402576	0.0640121	6.28906	3.19e-10	0.000281217			chr11	9113406	9113559	3	130724	130726	130712	130726	6.417	1.39e-10	0.255193	0.0389996	0.255193	0.0389996	6.54349	6.01e-11	8.13e-05
chr1	41846683	41846758	2	17032	17033	17032	17033	6.28897	3.2e-10	0.408656	0.0649798	0.408656	0.0649798	6.28897	3.2e-10	0.000281369			chr13	99737448	99737785	3	230759	230761	230759	230761	6.54307	6.03e-11	0.314805	0.0481127	0.314805	0.0481127	6.54307	6.03e-11	8.15e-05
chr11	2465440	2465491	3	74216	74218	74204	74218	5.97011	2.37e-09	0.344287	0.0547446	0.344287	0.0547446	6.28896	3.2e-10	0.000281392			chr7	75683547	75683663	2	752812	752813	752812	752813	6.54257	6.05e-11	0.378247	0.0578132	0.378247	0.0578132	6.54257	6.05e-11	8.18e-05
chr11	86085694	86085715	2	92238	92239	92235	92243	9.80796	1.04e-22	0.374609	0.0595702	0.374609	0.0595702	6.28853	3.2e-10	0.000282176			chr12	121087689	121087777	2	208502	208503	208499	208503	6.1139	9.72e-10	0.383666	0.0586487	0.383666	0.0586487	6.54175	6.08e-11	8.22e-05
chr7	96634763	96634914	2	429507	429508	429504	429508	5.89212	3.81e-09	0.3846	0.0611606	0.3846	0.0611606	6.28836	3.21e-10	0.000282477			chr14	36973204	36973483	3	242686	242688	242686	242689	6.291	3.15e-10	0.301965	0.04616	0.301965	0.04616	6.54171	6.08e-11	8.23e-05
chr4	55991782	55992458	8	340040	340047	340035	340047	7.91601	2.45e-15	0.225023	0.0357844	0.225023	0.0357844	6.28828	3.21e-10	0.000282629			chr15	96952237	96953051	6	293125	293130	293123	293130	6.26963	3.62e-10	0.215743	0.0329822	0.215743	0.0329822	6.54121	6.1e-11	8.25e-05
chr2	232546142	232546381	2	278585	278586	278585	278586	6.28742	3.23e-10	0.384015	0.0610768	0.384015	0.0610768	6.28742	3.23e-10	0.000284195			chr6	35108605	35109353	10	698829	698838	698829	698838	6.54109	6.11e-11	0.197552	0.0302017	0.197552	0.0302017	6.54109	6.11e-11	8.26e-05
chr13	52702431	52702493	3	129736	129738	129736	129747	4.29264	1.77e-05	0.364615	0.0579921	0.364615	0.0579921	6.28733	3.23e-10	0.000284371			chr3	169588030	169588236	2	585914	585915	585914	585915	-6.54101	6.11e-11	-0.352126	0.0538336	-0.352126	0.0538336	-6.54101	6.11e-11	8.26e-05
chr17	71308660	71308681	2	209352	209353	209346	209353	4.36296	1.28e-05	0.401026	0.0637887	0.401026	0.0637887	6.28679	3.24e-10	0.00028536			chr16	4845066	4845348	3	302356	302358	302356	302358	-6.54074	6.12e-11	-0.298242	0.0455977	-0.298242	0.0455977	-6.54074	6.12e-11	8.28e-05
chr11	66790373	66791038	4	87427	87430	87427	87431	6.15862	7.34e-10	0.282362	0.044914	0.282362	0.044914	6.28673	3.24e-10	0.000285462			chr1	159165439	159165684	2	54718	54719	54718	54719	-6.54056	6.13e-11	-0.352492	0.0538933	-0.352492	0.0538933	-6.54056	6.13e-11	8.29e-05
chr6	45631106	45631925	5	397847	397851	397847	397851	6.28633	3.25e-10	0.276858	0.0440414	0.276858	0.0440414	6.28633	3.25e-10	0.000286209			chr1	10057305	10058068	5	8694	8698	8689	8698	6.19262	5.92e-10	0.237611	0.03633	0.237611	0.03633	6.54035	6.14e-11	8.3e-05
chr2	287354	287395	2	248222	248223	248221	248223	5.70024	1.2e-08	0.388047	0.0617305	0.388047	0.0617305	6.28615	3.25e-10	0.000286532			chr1	204100071	204100192	3	66820	66822	66820	66822	-6.5403	6.14e-11	-0.306485	0.046861	-0.306485	0.046861	-6.5403	6.14e-11	8.3e-05
chr2	241807747	241808004	4	281904	281907	281904	281907	6.28605	3.26e-10	0.31123	0.0495111	0.31123	0.0495111	6.28605	3.26e-10	0.000286713			chr21	42741952	42741991	2	523703	523704	523700	523705	5.16698	2.38e-07	0.3996	0.0611026	0.3996	0.0611026	6.53981	6.16e-11	8.33e-05
chr14	23589255	23589278	2	137769	137770	137769	137770	6.28595	3.26e-10	0.423885	0.0674338	0.423885	0.0674338	6.28595	3.26e-10	0.000286907			chr17	48266268	48266593	2	359613	359614	359613	359616	-5.76542	8.15e-09	-0.352739	0.0539395	-0.352739	0.0539395	-6.53953	6.17e-11	8.35e-05
chr1	228657381	228657627	3	43516	43518	43516	43519	6.04288	1.51e-09	0.385942	0.0614021	0.385942	0.0614021	6.28548	3.27e-10	0.000287769			chr19	51225848	51226046	2	424441	424442	424441	424448	5.64296	1.67e-08	0.396668	0.0606581	0.396668	0.0606581	6.5394	6.18e-11	8.35e-05
chr19	56028687	56028883	3	246458	246460	246458	246460	6.2851	3.28e-10	0.305966	0.0486811	0.305966	0.0486811	6.2851	3.28e-10	0.000288469			chr20	708659	709016	2	495379	495380	495378	495383	6.23437	4.54e-10	0.345257	0.0527969	0.345257	0.0527969	6.53934	6.18e-11	8.36e-05
chr11	132946692	132946934	2	99347	99348	99347	99348	-6.28487	3.28e-10	-0.395307	0.0628983	-0.395307	0.0628983	-6.28487	3.28e-10	0.000288908			chr6	29892731	29893273	4	687777	687780	687777	687780	6.53924	6.18e-11	0.240727	0.0368127	0.240727	0.0368127	6.53924	6.18e-11	8.36e-05
chr4	91048416	91048823	7	343110	343116	343110	343118	7.14886	8.75e-13	0.275217	0.0437924	0.275217	0.0437924	6.28457	3.29e-10	0.000289463			chr20	58298418	58298556	2	514434	514435	514434	514435	6.5391	6.19e-11	0.325177	0.0497282	0.325177	0.0497282	6.5391	6.19e-11	8.37e-05
chr12	121735583	121735631	2	119416	119417	119413	119417	5.29341	1.2e-07	0.3994	0.0635557	0.3994	0.0635557	6.28426	3.29e-10	0.000290047			chr4	14112376	14112493	2	603007	603008	603007	603008	-6.53893	6.2e-11	-0.319023	0.0487883	-0.319023	0.0487883	-6.53893	6.2e-11	8.38e-05
chr8	104513024	104513083	2	456582	456583	456581	456583	6.01294	1.82e-09	0.362482	0.0576814	0.362482	0.0576814	6.28421	3.3e-10	0.000290136			chr19	49993157	49993217	3	423253	423255	423249	423255	-5.44443	5.2e-08	-0.336728	0.0514986	-0.336728	0.0514986	-6.53858	6.21e-11	8.4e-05
chr5	134367090	134367394	3	366125	366127	366125	366127	6.28403	3.3e-10	0.344935	0.0548907	0.344935	0.0548907	6.28403	3.3e-10	0.000290469			chr5	72528296	72528766	4	646736	646739	646735	646741	5.99975	1.98e-09	0.324718	0.0496658	0.324718	0.0496658	6.53806	6.23e-11	8.43e-05
chr5	170743459	170744407	6	372281	372286	372281	372286	6.28372	3.31e-10	0.246726	0.0392643	0.246726	0.0392643	6.28372	3.31e-10	0.000291054			chr17	33787583	33787739	2	349526	349527	349526	349527	6.53788	6.24e-11	0.331766	0.0507451	0.331766	0.0507451	6.53788	6.24e-11	8.44e-05
chr10	114911615	114911652	2	64548	64549	64548	64549	6.28354	3.31e-10	0.38606	0.0614399	0.38606	0.0614399	6.28354	3.31e-10	0.000291396			chr12	6501910	6501933	2	175336	175337	175336	175338	6.24443	4.25e-10	0.338673	0.0518076	0.338673	0.0518076	6.53714	6.27e-11	8.48e-05
chr11	119993722	119993914	5	96651	96655	96651	96657	-6.22653	4.77e-10	-0.26519	0.0422095	-0.26519	0.0422095	-6.28271	3.33e-10	0.000292952			chr10	11784190	11785161	7	86542	86548	86537	86548	6.12582	9.02e-10	0.239228	0.0365989	0.239228	0.0365989	6.53648	6.3e-11	8.52e-05
chr10	13425475	13425688	2	50177	50178	50174	50178	5.64149	1.69e-08	0.372656	0.0593188	0.372656	0.0593188	6.28225	3.34e-10	0.000293814			chr7	97755783	97755792	2	756952	756953	756948	756953	7.41603	1.21e-13	0.379927	0.0581267	0.379927	0.0581267	6.53618	6.31e-11	8.53e-05
chr6	31804562	31804739	3	389023	389025	388994	389025	3.96898	7.22e-05	0.371678	0.059168	0.371678	0.059168	6.28174	3.35e-10	0.000294786			chr19	17982599	17982700	3	407664	407666	407664	407672	5.79475	6.84e-09	0.300503	0.045977	0.300503	0.045977	6.53595	6.32e-11	8.55e-05
chr10	95372373	95372445	2	60586	60587	60584	60587	-5.61695	1.94e-08	-0.396369	0.0630987	-0.396369	0.0630987	-6.28173	3.35e-10	0.000294797			chr6	132271361	132271588	3	717291	717293	717291	717293	6.53534	6.35e-11	0.355032	0.0543249	0.355032	0.0543249	6.53534	6.35e-11	8.58e-05
chr11	94532949	94533087	3	93026	93028	93026	93028	-6.28083	3.37e-10	-0.297989	0.0474442	-0.297989	0.0474442	-6.28083	3.37e-10	0.000296507			chrX	152954589	152954921	5	859155	859159	859155	859160	6.32005	2.61e-10	0.272248	0.0416582	0.272248	0.0416582	6.53529	6.35e-11	8.59e-05
chr16	2908554	2908892	2	170826	170827	170818	170829	-5.53322	3.14e-08	-0.423873	0.0674908	-0.423873	0.0674908	-6.28045	3.38e-10	0.000297234			chr2	71133502	71134694	7	451509	451515	451509	451517	6.12867	8.86e-10	0.262222	0.0401263	0.262222	0.0401263	6.53492	6.36e-11	8.61e-05
chr17	47755742	47755834	3	205165	205167	205165	205167	6.27967	3.39e-10	0.333255	0.0530688	0.333255	0.0530688	6.27967	3.39e-10	0.000298732			chr7	2647414	2647589	2	733706	733707	733703	733715	7.20059	6e-13	0.314089	0.0480675	0.314089	0.0480675	6.53435	6.39e-11	8.64e-05
chr8	144891915	144891927	2	462043	462044	462042	462044	5.82731	5.63e-09	0.450911	0.0718054	0.450911	0.0718054	6.27963	3.39e-10	0.000298804			chr17	43037114	43037706	4	356058	356061	356058	356061	6.53398	6.4e-11	0.287463	0.0439951	0.287463	0.0439951	6.53398	6.4e-11	8.66e-05
chr6	32014096	32014300	5	389746	389750	389742	389780	-2.64984	0.008053	-0.307889	0.0490361	-0.307889	0.0490361	-6.27883	3.41e-10	0.000300353			chr1	156338775	156339198	7	53385	53391	53385	53393	6.29552	3.06e-10	0.242422	0.0371022	0.242422	0.0371022	6.53391	6.41e-11	8.67e-05
chr9	109622627	109622677	2	467723	467724	467723	467729	7.05045	1.78e-12	0.372084	0.0592615	0.372084	0.0592615	6.27868	3.41e-10	0.000300637			chr15	63674276	63674473	4	279547	279550	279543	279550	5.98056	2.22e-09	0.335165	0.0512984	0.335165	0.0512984	6.53363	6.42e-11	8.68e-05
chr8	69243602	69244510	7	453033	453039	453027	453041	6.66055	2.73e-11	0.254372	0.0405141	0.254372	0.0405141	6.27861	3.42e-10	0.00030078			chr10	71426761	71426878	2	99471	99472	99471	99472	-6.5333	6.43e-11	-0.353457	0.0541009	-0.353457	0.0541009	-6.5333	6.43e-11	8.7e-05
chr15	90208810	90209326	5	164560	164564	164559	164564	6.14614	7.94e-10	0.276758	0.0440802	0.276758	0.0440802	6.27851	3.42e-10	0.000300972			chr21	47269180	47269843	6	527367	527372	527365	527373	-6.8325	8.34e-12	-0.23472	0.0359269	-0.23472	0.0359269	-6.53326	6.44e-11	8.7e-05
chr7	74378637	74378824	2	426997	426998	426997	426998	6.27848	3.42e-10	0.372258	0.0592911	0.372258	0.0592911	6.27848	3.42e-10	0.000301028			chr14	38677015	38677024	2	243194	243195	243191	243200	5.81245	6.16e-09	0.355173	0.0543682	0.355173	0.0543682	6.53274	6.46e-11	8.73e-05
chr10	636140	636331	3	47226	47228	47226	47228	-6.27848	3.42e-10	-0.338579	0.053927	-0.338579	0.053927	-6.27848	3.42e-10	0.000301031			chr1	23763081	23763191	2	16452	16453	16452	16457	5.37051	7.85e-08	0.395657	0.0605677	0.395657	0.0605677	6.53248	6.47e-11	8.75e-05
chr19	49560930	49561594	4	242786	242789	242786	242789	6.27845	3.42e-10	0.283892	0.0452169	0.283892	0.0452169	6.27845	3.42e-10	0.000301091			chr12	248889	249286	3	172098	172100	172095	172100	5.47057	4.49e-08	0.37051	0.0567223	0.37051	0.0567223	6.532	6.49e-11	8.78e-05
chr4	3747401	3747677	3	334276	334278	334276	334278	6.27837	3.42e-10	0.320278	0.051013	0.320278	0.051013	6.27837	3.42e-10	0.000301243			chr3	194882923	194883012	2	593241	593242	593241	593242	6.53188	6.5e-11	0.365705	0.0559877	0.365705	0.0559877	6.53188	6.5e-11	8.78e-05
chr14	101499152	101499433	2	148707	148708	148707	148714	-4.46065	8.17e-06	-0.370167	0.0589612	-0.370167	0.0589612	-6.27815	3.43e-10	0.000301667			chr1	67217673	67218505	12	35573	35584	35573	35584	6.53154	6.51e-11	0.230152	0.0352371	0.230152	0.0352371	6.53154	6.51e-11	8.8e-05
chr15	29862517	29862568	2	153381	153382	153381	153382	6.27812	3.43e-10	0.391787	0.0624051	0.391787	0.0624051	6.27812	3.43e-10	0.000301724			chr16	29820119	29820592	5	310329	310333	310329	310333	-6.53137	6.52e-11	-0.286868	0.0439215	-0.286868	0.0439215	-6.53137	6.52e-11	8.81e-05
chr13	46964186	46964256	2	128843	128844	128843	128844	6.27804	3.43e-10	0.404202	0.0643835	0.404202	0.0643835	6.27804	3.43e-10	0.000301884			chr17	12694121	12694449	2	341921	341922	341921	341923	6.03598	1.58e-09	0.349707	0.0535455	0.349707	0.0535455	6.53104	6.53e-11	8.83e-05
chr5	175224563	175224635	3	373349	373351	373349	373351	6.27801	3.43e-10	0.332004	0.0528837	0.332004	0.0528837	6.27801	3.43e-10	0.000301941			chr5	134786107	134786269	3	658976	658978	658976	658979	-7.87837	3.32e-15	-0.314872	0.0482132	-0.314872	0.0482132	-6.53083	6.54e-11	8.85e-05
chr2	74570240	74570564	2	260027	260028	260027	260028	-6.27784	3.43e-10	-0.367375	0.0585193	-0.367375	0.0585193	-6.27784	3.43e-10	0.000302272			chr4	95264074	95264127	2	615588	615589	615587	615590	7.11378	1.13e-12	0.38784	0.0593865	0.38784	0.0593865	6.53078	6.54e-11	8.85e-05
chr17	17687239	17687621	3	195513	195515	195513	195516	6.06292	1.34e-09	0.328613	0.052346	0.328613	0.052346	6.2777	3.44e-10	0.000302543			chr1	50896246	50896251	2	30629	30630	30629	30630	6.53077	6.54e-11	0.380599	0.0582779	0.380599	0.0582779	6.53077	6.54e-11	8.85e-05
chr12	113903232	113903386	2	117575	117576	117569	117576	6.37954	1.78e-10	0.361352	0.057562	0.361352	0.057562	6.27761	3.44e-10	0.00030271			chr22	42095347	42095430	3	540755	540757	540755	540761	6.06954	1.28e-09	0.326841	0.0500544	0.326841	0.0500544	6.52971	6.59e-11	8.91e-05
chr22	38244781	38244893	2	302022	302023	302022	302023	6.2763	3.47e-10	0.415092	0.0661365	0.415092	0.0661365	6.2763	3.47e-10	0.000305273			chr10	73571576	73572052	2	100676	100677	100676	100677	6.52966	6.59e-11	0.332447	0.0509134	0.332447	0.0509134	6.52966	6.59e-11	8.91e-05
chr14	62583388	62583962	5	142204	142208	142204	142215	5.00265	5.65e-07	0.256893	0.0409333	0.256893	0.0409333	6.2759	3.48e-10	0.000306064			chr10	125865787	125866280	2	117539	117540	117539	117540	6.52956	6.6e-11	0.330466	0.0506108	0.330466	0.0506108	6.52956	6.6e-11	8.92e-05
chr12	56414508	56414533	2	110146	110147	110144	110150	6.59691	4.2e-11	0.44082	0.0702481	0.44082	0.0702481	6.27518	3.49e-10	0.000307483			chr5	124063914	124064299	3	655828	655830	655828	655830	-6.52942	6.6e-11	-0.301831	0.0462263	-0.301831	0.0462263	-6.52942	6.6e-11	8.93e-05
chr6	30139996	30140145	4	384787	384790	384775	384792	6.35656	2.06e-10	0.307696	0.0490342	0.307696	0.0490342	6.27513	3.49e-10	0.000307587			chr1	66257553	66257822	2	35357	35358	35357	35364	7.78451	7e-15	0.327501	0.0501578	0.327501	0.0501578	6.52941	6.6e-11	8.93e-05
chr3	127347685	127348828	8	321567	321574	321567	321575	7.16895	7.56e-13	0.204811	0.0326397	0.204811	0.0326397	6.2749	3.5e-10	0.000308044			chr14	23479779	23479801	2	239269	239270	239266	239270	6.46461	1.02e-10	0.377989	0.0578909	0.377989	0.0578909	6.52934	6.61e-11	8.93e-05
chr5	172670879	172671754	5	372901	372905	372901	372905	6.27443	3.51e-10	0.260998	0.0415971	0.260998	0.0415971	6.27443	3.51e-10	0.000308972			chr12	1702116	1702208	2	172836	172837	172836	172839	-6.05997	1.36e-09	-0.375004	0.0574361	-0.375004	0.0574361	-6.52906	6.62e-11	8.95e-05
chr6	32369227	32369453	2	391231	391232	391231	391232	-6.27396	3.52e-10	-0.362019	0.0577018	-0.362019	0.0577018	-6.27396	3.52e-10	0.000309903			chr15	37398943	37399118	3	270997	270999	270997	270999	6.52903	6.62e-11	0.296106	0.0453522	0.296106	0.0453522	6.52903	6.62e-11	8.95e-05
chr5	159655853	159655866	2	371404	371405	371404	371405	-6.27351	3.53e-10	-0.399467	0.0636753	-0.399467	0.0636753	-6.27351	3.53e-10	0.00031081			chr1	179696711	179696814	2	60951	60952	60951	60952	-6.52878	6.63e-11	-0.341956	0.0523768	-0.341956	0.0523768	-6.52878	6.63e-11	8.97e-05
chrX	99665187	99666219	7	479307	479313	479307	479313	6.273	3.54e-10	0.202708	0.0323144	0.202708	0.0323144	6.273	3.54e-10	0.000311827			chr6	31148404	31148463	3	690893	690895	690890	690905	6.70093	2.07e-11	0.405449	0.0621044	0.405449	0.0621044	6.52851	6.64e-11	8.98e-05
chr22	20792323	20792476	2	298663	298664	298655	298665	6.43023	1.27e-10	0.362312	0.0577576	0.362312	0.0577576	6.27297	3.54e-10	0.000311891			chr14	103589028	103589263	2	263405	263406	263405	263410	5.40635	6.43e-08	0.393652	0.0602997	0.393652	0.0602997	6.52826	6.65e-11	9e-05
chr14	92994057	92994158	2	146566	146567	146566	146567	-6.27254	3.55e-10	-0.372816	0.0594362	-0.372816	0.0594362	-6.27254	3.55e-10	0.000312749			chr8	13133706	13134144	3	782396	782398	782396	782403	6.18759	6.11e-10	0.290349	0.0444772	0.290349	0.0444772	6.52804	6.66e-11	9.01e-05
chr19	5892048	5892313	3	227517	227519	227517	227520	5.67624	1.38e-08	0.350123	0.0558234	0.350123	0.0558234	6.27197	3.57e-10	0.000313889			chr22	46471129	46471442	2	543484	543485	543484	543485	6.52794	6.67e-11	0.357962	0.0548354	0.357962	0.0548354	6.52794	6.67e-11	9.02e-05
chr11	118083938	118084192	3	95868	95870	95868	95870	6.27196	3.57e-10	0.331074	0.0527864	0.331074	0.0527864	6.27196	3.57e-10	0.000313915			chr19	12476105	12476542	7	403538	403544	403537	403548	5.34498	9.04e-08	0.256185	0.0392475	0.256185	0.0392475	6.52742	6.69e-11	9.05e-05
chr2	238864535	238865252	5	280378	280382	280378	280382	6.27171	3.57e-10	0.289629	0.0461803	0.289629	0.0461803	6.27171	3.57e-10	0.000314408			chr3	53283691	53283930	2	562947	562948	562947	562948	6.52697	6.71e-11	0.377556	0.0578455	0.377556	0.0578455	6.52697	6.71e-11	9.08e-05
chr10	16563586	16565058	7	50717	50723	50717	50723	6.27147	3.58e-10	0.208709	0.0332791	0.208709	0.0332791	6.27147	3.58e-10	0.000314902			chr8	17206671	17207035	4	782819	782822	782819	782822	-6.5269	6.71e-11	-0.255416	0.0391328	-0.255416	0.0391328	-6.5269	6.71e-11	9.08e-05
chr19	633625	633655	3	223044	223046	223044	223047	-6.1567	7.43e-10	-0.28839	0.0459856	-0.28839	0.0459856	-6.27132	3.58e-10	0.000315204			chr8	9472708	9472784	2	780714	780715	780714	780715	6.52659	6.73e-11	0.379734	0.0581826	0.379734	0.0581826	6.52659	6.73e-11	9.1e-05
chr8	143070187	143070242	2	460486	460487	460486	460487	6.27119	3.58e-10	0.381691	0.0608642	0.381691	0.0608642	6.27119	3.58e-10	0.000315464			chr3	99790859	99790878	2	569653	569654	569653	569654	6.5257	6.77e-11	0.384063	0.058854	0.384063	0.058854	6.5257	6.77e-11	9.15e-05
chr11	69590090	69590426	8	89040	89047	89040	89048	6.22296	4.88e-10	0.239576	0.0382059	0.239576	0.0382059	6.27066	3.6e-10	0.00031654			chr12	111214586	111214792	2	204326	204327	204326	204327	-6.52565	6.77e-11	-0.354725	0.0543586	-0.354725	0.0543586	-6.52565	6.77e-11	9.16e-05
chr14	75894136	75894209	2	144591	144592	144591	144597	5.33753	9.42e-08	0.397247	0.063351	0.397247	0.063351	6.27057	3.6e-10	0.000316719			chr1	20878540	20879813	11	14805	14815	14805	14815	6.52521	6.79e-11	0.2388	0.0365965	0.2388	0.0365965	6.52521	6.79e-11	9.18e-05
chr11	5009201	5009311	2	75372	75373	75372	75373	-6.27049	3.6e-10	-0.360867	0.05755	-0.360867	0.05755	-6.27049	3.6e-10	0.000316897			chr20	48892065	48892083	2	510918	510919	510918	510919	6.52502	6.8e-11	0.401497	0.0615319	0.401497	0.0615319	6.52502	6.8e-11	9.2e-05
chr20	37303351	37303484	2	288103	288104	288103	288104	6.27037	3.6e-10	0.375578	0.0598972	0.375578	0.0598972	6.27037	3.6e-10	0.00031713			chr6	42883389	42883534	3	702280	702282	702280	702282	-6.52488	6.81e-11	-0.30031	0.0460254	-0.30031	0.0460254	-6.52488	6.81e-11	9.2e-05
chr2	46043	46558	3	248152	248154	248152	248154	6.27015	3.61e-10	0.318388	0.0507784	0.318388	0.0507784	6.27015	3.61e-10	0.000317588			chr16	50073050	50073243	2	314202	314203	314202	314203	6.52485	6.81e-11	0.351667	0.0538965	0.351667	0.0538965	6.52485	6.81e-11	9.21e-05
chr11	1785683	1785695	2	73236	73237	73233	73240	5.31349	1.08e-07	0.419722	0.0669427	0.419722	0.0669427	6.26986	3.61e-10	0.000318174			chr6	41606869	41607109	2	701571	701572	701569	701572	6.20327	5.53e-10	0.345724	0.0529861	0.345724	0.0529861	6.52481	6.81e-11	9.21e-05
chr2	80531500	80531633	4	260729	260732	260728	260737	7.27239	3.53e-13	0.323547	0.0516064	0.323547	0.0516064	6.26951	3.62e-10	0.000318891			chr10	44409234	44409382	2	94331	94332	94331	94332	-6.52467	6.82e-11	-0.354878	0.0543902	-0.354878	0.0543902	-6.52467	6.82e-11	9.22e-05
chr6	84743086	84743364	7	400627	400633	400627	400633	6.26948	3.62e-10	0.246169	0.0392647	0.246169	0.0392647	6.26948	3.62e-10	0.000318959			chr2	240196769	240196877	2	492323	492324	492320	492326	4.59324	4.36e-06	0.368065	0.0564184	0.368065	0.0564184	6.52385	6.85e-11	9.27e-05
chr2	242985752	242986091	2	282891	282892	282891	282892	-6.2689	3.64e-10	-0.332899	0.0531033	-0.332899	0.0531033	-6.2689	3.64e-10	0.000320146			chr2	8833314	8833764	4	434040	434043	434040	434043	6.52318	6.88e-11	0.292827	0.0448902	0.292827	0.0448902	6.52318	6.88e-11	9.31e-05
chr11	3666278	3666483	2	75109	75110	75108	75110	-5.96552	2.44e-09	-0.361039	0.0575958	-0.361039	0.0575958	-6.2685	3.65e-10	0.000320961			chr7	810958	811108	2	730583	730584	730583	730584	6.52253	6.91e-11	0.335524	0.0514407	0.335524	0.0514407	6.52253	6.91e-11	9.35e-05
chr16	122812	123246	2	167014	167015	167014	167015	6.26848	3.65e-10	0.329412	0.0525506	0.329412	0.0525506	6.26848	3.65e-10	0.000321008			chr4	8226276	8226288	2	601664	601665	601664	601665	-6.52219	6.93e-11	-0.36867	0.0565255	-0.36867	0.0565255	-6.52219	6.93e-11	9.37e-05
chr2	223168453	223168575	3	277461	277463	277461	277465	5.59142	2.25e-08	0.32148	0.0512856	0.32148	0.0512856	6.26841	3.65e-10	0.000321149			chr8	144512759	144512773	2	813015	813016	813015	813018	4.85899	1.18e-06	0.386584	0.059273	0.386584	0.059273	6.52209	6.93e-11	9.38e-05
chrX	102631408	102631453	2	479842	479843	479842	479843	6.26832	3.65e-10	0.373572	0.0595969	0.373572	0.0595969	6.26832	3.65e-10	0.000321331			chr11	123105976	123106021	3	167611	167613	167611	167613	6.52012	7.03e-11	0.304137	0.046646	0.304137	0.046646	6.52012	7.03e-11	9.5e-05
chr11	14993818	14994222	12	77455	77466	77450	77492	5.58013	2.4e-08	0.252655	0.0403075	0.252655	0.0403075	6.26818	3.65e-10	0.000321623			chr8	69242643	69242940	4	795824	795827	795824	795843	8.09154	5.89e-16	0.266084	0.0408102	0.266084	0.0408102	6.52004	7.03e-11	9.51e-05
chr12	39299132	39299364	3	105839	105841	105839	105847	7.80077	6.15e-15	0.335828	0.053578	0.335828	0.053578	6.26802	3.66e-10	0.00032195			chr7	44662296	44662793	3	746217	746219	746217	746219	-6.51998	7.03e-11	-0.33241	0.0509832	-0.33241	0.0509832	-6.51998	7.03e-11	9.51e-05
chr19	3606853	3607608	7	225985	225991	225983	225991	5.69548	1.23e-08	0.292909	0.0467312	0.292909	0.0467312	6.26796	3.66e-10	0.000322089			chr17	47286802	47287223	2	358782	358783	358778	358785	-4.6074	4.08e-06	-0.354209	0.0543276	-0.354209	0.0543276	-6.51988	7.04e-11	9.52e-05
chr1	44873057	44873064	2	18084	18085	18081	18088	6.20681	5.41e-10	0.386435	0.0616527	0.386435	0.0616527	6.26793	3.66e-10	0.000322143			chr3	171619600	171619617	2	586597	586598	586597	586598	-6.51986	7.04e-11	-0.36959	0.0566867	-0.36959	0.0566867	-6.51986	7.04e-11	9.52e-05
chr18	47719735	47721232	5	220095	220099	220095	220099	6.26789	3.66e-10	0.239498	0.0382102	0.239498	0.0382102	6.26789	3.66e-10	0.000322224			chr1	2130973	2131086	3	2566	2568	2564	2568	5.52709	3.26e-08	0.347863	0.0533569	0.347863	0.0533569	6.51956	7.05e-11	9.54e-05
chrX	36976052	36976108	3	475124	475126	475124	475126	6.2672	3.68e-10	0.327362	0.0522341	0.327362	0.0522341	6.2672	3.68e-10	0.00032365			chr19	35068555	35068628	2	412101	412102	412101	412102	6.51956	7.05e-11	0.334705	0.0513386	0.334705	0.0513386	6.51956	7.05e-11	9.54e-05
chr2	219863984	219864146	2	276710	276711	276710	276711	-6.26693	3.68e-10	-0.372144	0.0593823	-0.372144	0.0593823	-6.26693	3.68e-10	0.000324227			chr17	53810321	53810494	2	361033	361034	361033	361034	6.51947	7.06e-11	0.355942	0.0545968	0.355942	0.0545968	6.51947	7.06e-11	9.54e-05
