## Supplementary Table 2-9 for "Characterisation of ethnic differences in DNA methylation between UK resident South Asians and Europeans" (part 3 of 3)

### Sheet: ST2_dmrff (continued)
SABRE																			Born in Bradford
chr21	47717406	47717953	4	297340	297343	297340	297344	5.88654	3.94e-09	0.33622	0.0536533	0.33622	0.0536533	6.26652	3.69e-10	0.000325078			chr5	172068999	172069173	2	670575	670576	670575	670576	6.51881	7.09e-11	0.327017	0.0501651	0.327017	0.0501651	6.51881	7.09e-11	9.58e-05
chr1	95285349	95285809	8	24741	24748	24741	24748	6.26551	3.72e-10	0.230946	0.0368598	0.230946	0.0368598	6.26551	3.72e-10	0.000327178			chr9	92221133	92221282	2	824422	824423	824422	824423	6.51874	7.09e-11	0.333286	0.0511274	0.333286	0.0511274	6.51874	7.09e-11	9.59e-05
chr22	36903033	36903051	2	301530	301531	301530	301531	-6.26522	3.72e-10	-0.346139	0.0552477	-0.346139	0.0552477	-6.26522	3.72e-10	0.000327799			chr10	103991057	103992020	7	110989	110995	110989	110995	6.51868	7.09e-11	0.188277	0.0288826	0.188277	0.0288826	6.51868	7.09e-11	9.59e-05
chr3	50126067	50126178	4	313633	313636	313633	313636	6.26456	3.74e-10	0.262974	0.041978	0.262974	0.041978	6.26456	3.74e-10	0.000329177			chr3	52877402	52877766	3	562757	562759	562754	562759	7.65748	1.9e-14	0.285749	0.0438371	0.285749	0.0438371	6.51842	7.11e-11	9.61e-05
chr5	77139964	77140381	4	360901	360904	360901	360904	6.26451	3.74e-10	0.309805	0.049454	0.309805	0.049454	6.26451	3.74e-10	0.000329302			chr1	36004549	36004559	2	23403	23404	23403	23404	-6.51837	7.11e-11	-0.394913	0.0605847	-0.394913	0.0605847	-6.51837	7.11e-11	9.61e-05
chr4	24982060	24982173	2	337659	337660	337654	337660	6.93439	4.08e-12	0.357958	0.0571465	0.357958	0.0571465	6.26387	3.76e-10	0.000330655			chr17	60729448	60729731	2	363476	363477	363476	363477	6.51814	7.12e-11	0.325902	0.0499993	0.325902	0.0499993	6.51814	7.12e-11	9.63e-05
chr19	13215041	13215729	6	231292	231297	231292	231297	6.2629	3.78e-10	0.278345	0.0444435	0.278345	0.0444435	6.2629	3.78e-10	0.000332707			chr17	76354934	76355061	2	370947	370948	370946	370948	-6.45826	1.06e-10	-0.409124	0.0627684	-0.409124	0.0627684	-6.51799	7.13e-11	9.64e-05
chr7	100238750	100239172	2	430975	430976	430975	430978	5.99644	2.02e-09	0.404368	0.0645693	0.404368	0.0645693	6.26254	3.79e-10	0.000333471			chr8	94508299	94508434	2	799678	799679	799677	799679	5.55403	2.79e-08	0.362787	0.0556633	0.362787	0.0556633	6.51752	7.15e-11	9.67e-05
chr6	32365665	32365785	2	391218	391219	391218	391224	-4.69548	2.66e-06	-0.420354	0.0671242	-0.420354	0.0671242	-6.26233	3.79e-10	0.000333938			chr8	671480	672057	4	777468	777471	777468	777472	6.28934	3.19e-10	0.35802	0.0549325	0.35802	0.0549325	6.51746	7.15e-11	9.67e-05
chr12	95942761	95942847	2	114362	114363	114362	114366	10.9484	6.77e-28	0.363989	0.0581241	0.363989	0.0581241	6.26228	3.79e-10	0.00033403			chr7	95026106	95026121	2	756309	756310	756295	756316	4.43709	9.12e-06	0.366641	0.0562594	0.366641	0.0562594	6.51697	7.17e-11	9.7e-05
chr17	2975462	2976031	3	190768	190770	190768	190770	-6.26202	3.8e-10	-0.32857	0.0524703	-0.32857	0.0524703	-6.26202	3.8e-10	0.000334603			chr19	50059937	50059946	2	423349	423350	423348	423352	5.32333	1.02e-07	0.415696	0.0637869	0.415696	0.0637869	6.51695	7.18e-11	9.7e-05
chr5	122425702	122426269	4	364536	364539	364536	364539	6.26191	3.8e-10	0.290775	0.0464355	0.290775	0.0464355	6.26191	3.8e-10	0.000334828			chr7	1282819	1283915	5	731590	731594	731589	731595	7.22307	5.08e-13	0.244459	0.0375117	0.244459	0.0375117	6.51688	7.18e-11	9.71e-05
chr7	93205126	93205284	7	428949	428955	428933	428955	6.4174	1.39e-10	0.256115	0.0409008	0.256115	0.0409008	6.26187	3.8e-10	0.000334926			chr10	27547965	27548601	5	90668	90672	90663	90672	5.7967	6.76e-09	0.249518	0.0382896	0.249518	0.0382896	6.51661	7.19e-11	9.73e-05
chr14	70039915	70040391	2	143313	143314	143313	143314	6.26136	3.82e-10	0.398156	0.0635894	0.398156	0.0635894	6.26136	3.82e-10	0.000336023			chr12	125110933	125111063	2	211455	211456	211455	211456	6.51643	7.2e-11	0.369555	0.0567113	0.369555	0.0567113	6.51643	7.2e-11	9.74e-05
chr2	73402428	73402720	2	259693	259694	259692	259694	5.98541	2.16e-09	0.357516	0.0570992	0.357516	0.0570992	6.26132	3.82e-10	0.000336108			chr15	84047906	84048104	3	288723	288725	288723	288727	5.68069	1.34e-08	0.305738	0.0469196	0.305738	0.0469196	6.51622	7.21e-11	9.75e-05
chr2	238173365	238173584	2	280104	280105	280104	280105	-6.26109	3.82e-10	-0.341918	0.0546099	-0.341918	0.0546099	-6.26109	3.82e-10	0.000336587			chr1	26516872	26517020	3	18340	18342	18340	18342	6.5162	7.21e-11	0.296793	0.045547	0.296793	0.045547	6.5162	7.21e-11	9.75e-05
chrX	130191821	130191834	2	481762	481763	481761	481772	7.47589	7.67e-14	0.387868	0.0619511	0.387868	0.0619511	6.26087	3.83e-10	0.000337067			chr10	81744674	81744786	2	103740	103741	103740	103741	-6.5159	7.23e-11	-0.371702	0.0570453	-0.371702	0.0570453	-6.5159	7.23e-11	9.77e-05
chr12	48745136	48745243	2	106884	106885	106884	106885	6.26009	3.85e-10	0.394521	0.0630216	0.394521	0.0630216	6.26009	3.85e-10	0.000338754			chr2	219646316	219646657	7	484311	484317	484311	484317	6.51571	7.23e-11	0.234567	0.0360002	0.234567	0.0360002	6.51571	7.23e-11	9.78e-05
chr12	113415883	113415930	2	117346	117347	117346	117347	-6.26001	3.85e-10	-0.369685	0.059055	-0.369685	0.059055	-6.26001	3.85e-10	0.000338942			chr5	157702593	157702687	2	667551	667552	667551	667552	-6.5155	7.24e-11	-0.311925	0.0478743	-0.311925	0.0478743	-6.5155	7.24e-11	9.8e-05
chr3	190039935	190040181	2	329405	329406	329405	329410	5.0081	5.5e-07	0.348365	0.0556538	0.348365	0.0556538	6.2595	3.86e-10	0.000340045			chr1	170634859	170635122	2	58832	58833	58832	58833	6.51542	7.25e-11	0.364145	0.0558898	0.364145	0.0558898	6.51542	7.25e-11	9.8e-05
chr5	77267915	77269342	9	360939	360947	360939	360947	6.25915	3.87e-10	0.20548	0.0328287	0.20548	0.0328287	6.25915	3.87e-10	0.000340811			chr7	122525949	122526572	6	763843	763848	763843	763856	6.02325	1.71e-09	0.240629	0.0369341	0.240629	0.0369341	6.5151	7.26e-11	9.82e-05
chr4	147568715	147569185	2	347291	347292	347291	347292	6.25909	3.87e-10	0.351162	0.0561042	0.351162	0.0561042	6.25909	3.87e-10	0.000340935			chr12	124876101	124876433	2	211201	211202	211200	211204	7.01355	2.32e-12	0.352986	0.0541805	0.352986	0.0541805	6.515	7.27e-11	9.83e-05
chr16	30721139	30721220	2	176652	176653	176652	176655	5.31959	1.04e-07	0.406958	0.0650201	0.406958	0.0650201	6.25896	3.88e-10	0.000341234			chr5	141348252	141348256	2	662822	662823	662820	662824	5.09029	3.58e-07	0.402423	0.0617696	0.402423	0.0617696	6.51491	7.27e-11	9.84e-05
chr19	58609361	58609473	2	247704	247705	247704	247717	8.21254	2.17e-16	0.362894	0.0579817	0.362894	0.0579817	6.25876	3.88e-10	0.000341658			chr5	1882871	1882885	2	633974	633975	633973	633975	6.51148	7.44e-11	0.376921	0.0578622	0.376921	0.0578622	6.51412	7.31e-11	9.89e-05
chr16	89686618	89687052	5	188445	188449	188445	188449	-6.25873	3.88e-10	-0.283091	0.0452313	-0.283091	0.0452313	-6.25873	3.88e-10	0.000341731			chr20	30224355	30224361	2	502458	502459	502458	502459	6.51401	7.32e-11	0.410585	0.0630312	0.410585	0.0630312	6.51401	7.32e-11	9.9e-05
chr17	79318146	79318875	3	214414	214416	214404	214416	7.68628	1.51e-14	0.291356	0.0465524	0.291356	0.0465524	6.25866	3.88e-10	0.000341877			chr16	57729104	57729107	2	317143	317144	317139	317144	4.45179	8.52e-06	0.412306	0.0632971	0.412306	0.0632971	6.51382	7.33e-11	9.91e-05
chr17	38821403	38821420	2	200873	200874	200870	200876	5.3919	6.97e-08	0.398483	0.0636785	0.398483	0.0636785	6.25772	3.91e-10	0.000343941			chr2	127978490	127978579	2	464916	464917	464916	464917	6.51294	7.37e-11	0.361347	0.0554813	0.361347	0.0554813	6.51294	7.37e-11	9.97e-05
chr14	95237386	95237637	2	147146	147147	147146	147147	6.25651	3.94e-10	0.354838	0.0567151	0.354838	0.0567151	6.25651	3.94e-10	0.000346634			chr22	30901249	30901647	4	534921	534924	534921	534925	6.00646	1.9e-09	0.328451	0.0504306	0.328451	0.0504306	6.51294	7.37e-11	9.97e-05
chr18	67069959	67070461	6	221194	221199	221194	221199	6.25593	3.95e-10	0.269519	0.0430821	0.269519	0.0430821	6.25593	3.95e-10	0.000347908			chr10	4775725	4775799	2	84329	84330	84329	84330	-6.51286	7.37e-11	-0.389395	0.0597887	-0.389395	0.0597887	-6.51286	7.37e-11	9.97e-05
chr15	99193466	99194431	6	166038	166043	166037	166043	6.04823	1.46e-09	0.252352	0.0403395	0.252352	0.0403395	6.25571	3.96e-10	0.000348419			chr12	9066210	9066382	2	177117	177118	177117	177119	6.15588	7.47e-10	0.346777	0.0532475	0.346777	0.0532475	6.51255	7.39e-11	9.99e-05
chr10	130085088	130085199	2	67478	67479	67478	67479	6.25568	3.96e-10	0.355411	0.0568141	0.355411	0.0568141	6.25568	3.96e-10	0.000348477			chr11	69633959	69634400	10	151987	151996	151981	152000	5.63103	1.79e-08	0.237635	0.0364892	0.237635	0.0364892	6.51249	7.39e-11	0.0001
chr18	61144250	61144339	2	221046	221047	221046	221047	-6.25553	3.96e-10	-0.378538	0.0605125	-0.378538	0.0605125	-6.25553	3.96e-10	0.000348802			chr1	3397125	3397621	2	4423	4424	4421	4424	6.24236	4.31e-10	0.315587	0.0484612	0.315587	0.0484612	6.51217	7.41e-11	0.00010018
chr11	22214726	22215088	3	78691	78693	78686	78695	6.779	1.21e-11	0.329884	0.052736	0.329884	0.052736	6.25539	3.97e-10	0.000349125			chr9	134109022	134109489	2	836146	836147	836146	836147	-6.51162	7.43e-11	-0.327818	0.0503436	-0.327818	0.0503436	-6.51162	7.43e-11	0.000100545
chr22	19743029	19744078	9	298270	298278	298270	298278	6.2553	3.97e-10	0.245566	0.0392574	0.245566	0.0392574	6.2553	3.97e-10	0.000349337			chr11	79151611	79152102	8	157022	157029	157021	157030	6.48344	8.97e-11	0.223782	0.0343669	0.223782	0.0343669	6.51156	7.44e-11	0.000100584
chr8	25897534	25897763	2	447888	447889	447886	447893	6.1698	6.84e-10	0.367456	0.0587432	0.367456	0.0587432	6.25529	3.97e-10	0.000349344			chr15	45670068	45671347	17	274724	274740	274724	274740	6.51149	7.44e-11	0.178937	0.0274801	0.178937	0.0274801	6.51149	7.44e-11	0.000100632
chr6	32036743	32036848	3	389935	389937	389922	389973	-5.75953	8.43e-09	-0.303798	0.0485675	-0.303798	0.0485675	-6.25518	3.97e-10	0.000349584			chr6	143999666	143999715	2	720304	720305	720292	720305	7.23563	4.63e-13	0.365347	0.0561081	0.365347	0.0561081	6.51148	7.44e-11	0.000100637
chr3	13692202	13692343	3	308051	308053	308051	308053	6.25512	3.97e-10	0.318136	0.0508601	0.318136	0.0508601	6.25512	3.97e-10	0.000349724			chr10	49660579	49660642	2	95500	95501	95500	95502	-6.18084	6.38e-10	-0.346898	0.0532762	-0.346898	0.0532762	-6.5113	7.45e-11	0.000100759
chr5	177913468	177913485	2	374510	374511	374509	374511	7.01921	2.23e-12	0.417668	0.0667816	0.417668	0.0667816	6.25425	3.99e-10	0.000351691			chr10	101280256	101280807	4	109217	109220	109215	109220	7.24545	4.31e-13	0.256649	0.0394197	0.256649	0.0394197	6.51068	7.48e-11	0.00010118
chr14	105293760	105293878	3	150701	150703	150701	150704	6.16319	7.13e-10	0.344462	0.0550768	0.344462	0.0550768	6.25421	4e-10	0.000351775			chr7	154705775	154706964	5	773380	773384	773379	773384	6.26509	3.73e-10	0.258002	0.03963	0.258002	0.03963	6.51028	7.5e-11	0.000101447
chr4	111558157	111559105	8	344623	344630	344623	344630	6.25395	4e-10	0.238894	0.0381989	0.238894	0.0381989	6.25395	4e-10	0.000352362			chr15	93114062	93114452	2	292005	292006	292005	292006	6.51015	7.51e-11	0.320349	0.0492076	0.320349	0.0492076	6.51015	7.51e-11	0.000101537
chr16	19124925	19125090	4	174029	174032	174029	174034	5.90999	3.42e-09	0.342169	0.054715	0.342169	0.054715	6.25365	4.01e-10	0.000353046			chr1	155177953	155178215	4	52400	52403	52394	52403	6.90836	4.9e-12	0.337094	0.0517832	0.337094	0.0517832	6.50972	7.53e-11	0.000101824
chr2	220426848	220427306	4	277211	277214	277211	277214	-6.25364	4.01e-10	-0.277684	0.0444036	-0.277684	0.0444036	-6.25364	4.01e-10	0.00035305			chr5	173763326	173763393	2	671541	671542	671541	671542	-6.50971	7.53e-11	-0.308624	0.0474099	-0.308624	0.0474099	-6.50971	7.53e-11	0.000101835
chr16	6069019	6069198	3	172370	172372	172368	172378	6.78258	1.18e-11	0.296054	0.0473412	0.296054	0.0473412	6.25363	4.01e-10	0.000353094			chr8	1807169	1807280	2	778780	778781	778778	778782	-6.54324	6.02e-11	-0.395542	0.0607632	-0.395542	0.0607632	-6.50956	7.54e-11	0.000101934
chr10	118030848	118031153	3	64922	64924	64922	64950	5.03028	4.9e-07	0.324988	0.0519682	0.324988	0.0519682	6.2536	4.01e-10	0.000353159			chr6	133055183	133055528	2	717486	717487	717486	717489	6.46796	9.93e-11	0.311625	0.0478756	0.311625	0.0478756	6.50905	7.56e-11	0.000102281
chr1	201618209	201618284	2	38131	38132	38125	38138	10.7363	6.87e-27	0.42261	0.0675827	0.42261	0.0675827	6.25323	4.02e-10	0.000353983			chr21	42551539	42551951	3	523604	523606	523604	523607	-6.46358	1.02e-10	-0.278113	0.0427344	-0.278113	0.0427344	-6.50795	7.62e-11	0.000103035
chr10	93805441	93805590	2	60236	60237	60236	60240	4.61718	3.89e-06	0.407361	0.065146	0.407361	0.065146	6.25304	4.03e-10	0.000354427			chr5	926793	927002	2	632499	632500	632499	632502	6.42215	1.34e-10	0.372187	0.0571957	0.372187	0.0571957	6.50725	7.65e-11	0.000103513
chr8	72274598	72274615	2	453310	453311	453305	453311	5.54052	3.02e-08	0.386659	0.0618396	0.386659	0.0618396	6.25261	4.04e-10	0.000355406			chr12	50218801	50219283	2	186564	186565	186564	186565	6.50719	7.66e-11	0.378352	0.0581437	0.378352	0.0581437	6.50719	7.66e-11	0.000103556
chr15	23632000	23632232	2	152082	152083	152082	152083	-6.2526	4.04e-10	-0.373101	0.0596714	-0.373101	0.0596714	-6.2526	4.04e-10	0.000355429			chr4	74853333	74853779	3	611549	611551	611549	611551	-6.50717	7.66e-11	-0.281086	0.0431964	-0.281086	0.0431964	-6.50717	7.66e-11	0.000103572
chr16	81480551	81480610	2	183616	183617	183616	183617	6.25257	4.04e-10	0.378213	0.0604893	0.378213	0.0604893	6.25257	4.04e-10	0.000355494			chr6	42709998	42710083	2	702175	702176	702175	702176	6.50685	7.67e-11	0.324359	0.0498488	0.324359	0.0498488	6.50685	7.67e-11	0.000103788
chr20	10198044	10198732	4	284636	284639	284636	284639	6.2521	4.05e-10	0.280263	0.0448269	0.280263	0.0448269	6.2521	4.05e-10	0.000356556			chr6	32122864	32123034	5	694321	694325	694318	694325	6.08192	1.19e-09	0.305087	0.0468889	0.305087	0.0468889	6.50659	7.69e-11	0.000103969
chr2	5833017	5833195	3	249928	249930	249927	249930	6.01277	1.82e-09	0.343752	0.0549837	0.343752	0.0549837	6.25189	4.06e-10	0.000357036			chr17	36632523	36632867	2	350809	350810	350809	350810	-6.50637	7.7e-11	-0.299895	0.0460925	-0.299895	0.0460925	-6.50637	7.7e-11	0.000104119
chr21	36043140	36043191	2	294557	294558	294557	294558	6.25186	4.06e-10	0.374809	0.0599516	0.374809	0.0599516	6.25186	4.06e-10	0.000357111			chr11	133734815	133734959	2	171308	171309	171308	171309	-6.50556	7.74e-11	-0.318541	0.0489645	-0.318541	0.0489645	-6.50556	7.74e-11	0.000104687
chr6	31691685	31691812	6	388428	388433	388409	388446	4.06198	4.87e-05	0.373851	0.059802	0.373851	0.059802	6.25149	4.07e-10	0.000357961			chr10	20104806	20104935	2	88886	88887	88884	88896	7.21621	5.35e-13	0.320846	0.0493197	0.320846	0.0493197	6.50543	7.75e-11	0.000104775
chr20	62079638	62079799	2	292555	292556	292555	292557	-5.99666	2.01e-09	-0.330258	0.0528316	-0.330258	0.0528316	-6.25114	4.07e-10	0.000358766			chr16	67195477	67195658	2	319113	319114	319112	319114	5.78493	7.25e-09	0.334345	0.0514011	0.334345	0.0514011	6.50463	7.79e-11	0.000105332
chr7	21208923	21209338	4	419060	419063	419060	419066	5.66877	1.44e-08	0.343423	0.0549382	0.343423	0.0549382	6.25107	4.08e-10	0.000358921			chr6	24495846	24495989	2	683345	683346	683345	683346	6.50436	7.8e-11	0.369629	0.0568279	0.369629	0.0568279	6.50436	7.8e-11	0.000105524
chr22	21398740	21399189	2	298881	298882	298879	298882	-5.17464	2.28e-07	-0.324504	0.0519133	-0.324504	0.0519133	-6.25088	4.08e-10	0.000359348			chr7	2768561	2768566	2	733909	733910	733909	733910	6.5037	7.84e-11	0.309218	0.047545	0.309218	0.047545	6.5037	7.84e-11	0.000105988
chr2	119592325	119592754	4	265471	265474	265471	265474	6.25082	4.08e-10	0.308568	0.0493644	0.308568	0.0493644	6.25082	4.08e-10	0.0003595			chr4	6277411	6277630	2	600076	600077	600075	600077	-6.24896	4.13e-10	-0.337615	0.05192	-0.337615	0.05192	-6.5026	7.89e-11	0.000106763
chr5	178420527	178420690	2	374703	374704	374703	374704	6.25077	4.08e-10	0.35761	0.0572106	0.35761	0.0572106	6.25077	4.08e-10	0.000359622			chr19	58446770	58446898	4	429912	429915	429906	429918	5.98345	2.18e-09	0.353427	0.0543538	0.353427	0.0543538	6.50234	7.91e-11	0.000106952
chr6	30882208	30882213	2	386553	386554	386527	386571	5.82294	5.78e-09	0.389129	0.0622629	0.389129	0.0622629	6.24977	4.11e-10	0.000361918			chr3	62363922	62364077	3	565140	565142	565133	565143	8.05919	7.68e-16	0.313454	0.0482183	0.313454	0.0482183	6.50072	7.99e-11	0.000108112
chr6	29691135	29691138	2	383462	383463	383460	383477	2.69881	0.00695876	0.42929	0.0686937	0.42929	0.0686937	6.24933	4.12e-10	0.000362935			chr9	100159457	100159780	2	826805	826806	826805	826806	-6.5004	8.01e-11	-0.338533	0.0520788	-0.338533	0.0520788	-6.5004	8.01e-11	0.000108338
chr10	134231487	134231549	3	69267	69269	69267	69269	6.24921	4.13e-10	0.368091	0.058902	0.368091	0.058902	6.24921	4.13e-10	0.000363222			chr5	149624994	149625104	3	665259	665261	665259	665261	-6.5003	8.02e-11	-0.289951	0.0446058	-0.289951	0.0446058	-6.5003	8.02e-11	0.000108414
chr12	130823570	130823838	2	121890	121891	121890	121898	4.42834	9.5e-06	0.390979	0.0625661	0.390979	0.0625661	6.24905	4.13e-10	0.000363604			chr17	7164286	7164634	2	338898	338899	338898	338899	6.50005	8.03e-11	0.330284	0.0508125	0.330284	0.0508125	6.50005	8.03e-11	0.000108589
chr12	102059490	102059884	2	115029	115030	115029	115030	-6.24877	4.14e-10	-0.371744	0.0594908	-0.371744	0.0594908	-6.24877	4.14e-10	0.000364251			chr2	240684101	240684227	2	492683	492684	492683	492684	-6.49902	8.08e-11	-0.316247	0.0486607	-0.316247	0.0486607	-6.49902	8.08e-11	0.000109337
chr1	215255161	215255716	3	41219	41221	41218	41221	5.81133	6.2e-09	0.327364	0.0523907	0.327364	0.0523907	6.2485	4.14e-10	0.000364869			chr16	4714815	4715122	2	302197	302198	302191	302198	11.1136	1.08e-28	0.358592	0.0551766	0.358592	0.0551766	6.49899	8.09e-11	0.000109363
chr8	144359074	144359316	2	461358	461359	461356	461359	5.30125	1.15e-07	0.395941	0.063367	0.395941	0.063367	6.24837	4.15e-10	0.000365177			chr2	66796261	66796692	2	450006	450007	450006	450007	6.49895	8.09e-11	0.34509	0.0530994	0.34509	0.0530994	6.49895	8.09e-11	0.000109392
chr6	292522	292596	2	375920	375921	375914	375924	7.47822	7.53e-14	0.434211	0.0694983	0.434211	0.0694983	6.24779	4.16e-10	0.000366534			chr12	6930613	6931058	3	175883	175885	175883	175886	6.43193	1.26e-10	0.357462	0.055004	0.357462	0.055004	6.49882	8.1e-11	0.000109481
chr4	108853384	108853489	3	344202	344204	344201	344204	6.21215	5.23e-10	0.249678	0.0399645	0.249678	0.0399645	6.24749	4.17e-10	0.000367244			chr3	52260090	52260349	4	562143	562146	562143	562148	6.71445	1.89e-11	0.333215	0.0512743	0.333215	0.0512743	6.49867	8.1e-11	0.000109589
chr17	77814064	77814569	3	212824	212826	212824	212826	6.24749	4.17e-10	0.309413	0.0495259	0.309413	0.0495259	6.24749	4.17e-10	0.000367245			chr8	86350581	86350913	4	798602	798605	798601	798610	5.54764	2.9e-08	0.265306	0.0408276	0.265306	0.0408276	6.4982	8.13e-11	0.000109937
chr9	36166159	36166258	2	464884	464885	464883	464885	5.71559	1.09e-08	0.388949	0.0622573	0.388949	0.0622573	6.24744	4.17e-10	0.00036735			chr4	141418804	141419276	3	622125	622127	622125	622133	6.10666	1.02e-09	0.279699	0.0430428	0.279699	0.0430428	6.49815	8.13e-11	0.00010997
chr16	1255459	1256295	4	168811	168814	168811	168814	-6.24736	4.17e-10	-0.26866	0.0430037	-0.26866	0.0430037	-6.24736	4.17e-10	0.000367543			chr17	34757572	34757624	2	349953	349954	349953	349956	-6.09903	1.07e-09	-0.328996	0.0506296	-0.328996	0.0506296	-6.4981	8.13e-11	0.000110009
chr12	69139618	69139650	2	112305	112306	112305	112306	6.24688	4.19e-10	0.368535	0.0589951	0.368535	0.0589951	6.24688	4.19e-10	0.000368684			chr11	8101907	8102510	7	130167	130173	130167	130173	6.49808	8.13e-11	0.204703	0.031502	0.204703	0.031502	6.49808	8.13e-11	0.000110021
chr11	57957939	57958333	4	82824	82827	82824	82827	-6.24681	4.19e-10	-0.269672	0.0431696	-0.269672	0.0431696	-6.24681	4.19e-10	0.000368848			chr6	110725921	110726160	2	713472	713473	713472	713473	6.49803	8.14e-11	0.367763	0.0565961	0.367763	0.0565961	6.49803	8.14e-11	0.000110063
chr3	137483992	137484364	3	323324	323326	323314	323326	6.71082	1.94e-11	0.320139	0.0512537	0.320139	0.0512537	6.24617	4.21e-10	0.000370349			chr7	158750384	158750607	2	776862	776863	776859	776866	5.19958	2e-07	0.4032	0.0620509	0.4032	0.0620509	6.49789	8.15e-11	0.000110162
chr5	501863	501938	2	352091	352092	352091	352092	6.24526	4.23e-10	0.410968	0.0658048	0.410968	0.0658048	6.24526	4.23e-10	0.000372516			chr7	151423562	151423659	2	772530	772531	772530	772533	-6.13876	8.32e-10	-0.319027	0.0490971	-0.319027	0.0490971	-6.49789	8.15e-11	0.000110165
chr5	404713	404996	4	351929	351932	351929	351932	-6.24492	4.24e-10	-0.267194	0.0427859	-0.267194	0.0427859	-6.24492	4.24e-10	0.000373327			chr16	1787370	1787806	2	298472	298473	298472	298473	-6.49737	8.17e-11	-0.360494	0.055483	-0.360494	0.055483	-6.49737	8.17e-11	0.000110546
chr14	21501764	21501986	2	137121	137122	137121	137122	-6.24352	4.28e-10	-0.377117	0.0604013	-0.377117	0.0604013	-6.24352	4.28e-10	0.000376683			chr15	72612125	72612221	4	283627	283630	283627	283630	6.4971	8.19e-11	0.277708	0.0427433	0.277708	0.0427433	6.4971	8.19e-11	0.000110744
chr9	130690198	130690399	2	469611	469612	469606	469612	6.01348	1.82e-09	0.376523	0.0603138	0.376523	0.0603138	6.24274	4.3e-10	0.000378577			chr19	41595977	41596066	2	416795	416796	416794	416796	5.92252	3.17e-09	0.342165	0.052668	0.342165	0.052668	6.49665	8.21e-11	0.000111074
chr6	82461261	82461423	2	400394	400395	400394	400395	6.24274	4.3e-10	0.382553	0.0612797	0.382553	0.0612797	6.24274	4.3e-10	0.000378579			chr8	42994513	42994955	2	791155	791156	791155	791157	5.89771	3.69e-09	0.352789	0.0543093	0.352789	0.0543093	6.49592	8.25e-11	0.000111612
chrX	107287269	107287404	2	480327	480328	480327	480328	-6.24258	4.3e-10	-0.362145	0.0580121	-0.362145	0.0580121	-6.24258	4.3e-10	0.00037896			chr17	80893951	80894030	2	376980	376981	376980	376983	-5.63782	1.72e-08	-0.343025	0.0528081	-0.343025	0.0528081	-6.49568	8.27e-11	0.000111788
chr14	24868470	24868585	2	138505	138506	138499	138507	6.0478	1.47e-09	0.363767	0.0582722	0.363767	0.0582722	6.24254	4.31e-10	0.00037905			chr22	37782822	37782857	2	537813	537814	537813	537814	-6.49565	8.27e-11	-0.352666	0.0542927	-0.352666	0.0542927	-6.49565	8.27e-11	0.000111817
chr12	102874286	102874566	2	115139	115140	115139	115140	6.24246	4.31e-10	0.387098	0.0620104	0.387098	0.0620104	6.24246	4.31e-10	0.00037925			chr1	13910209	13910572	5	10727	10731	10724	10734	6.05891	1.37e-09	0.274843	0.0423135	0.274843	0.0423135	6.4954	8.28e-11	0.000112002
chr17	72321767	72322154	5	209574	209578	209574	209582	6.17723	6.52e-10	0.282607	0.0452754	0.282607	0.0452754	6.24196	4.32e-10	0.000380471			chr13	24007545	24007836	3	217872	217874	217871	217874	6.11004	9.96e-10	0.337851	0.052015	0.337851	0.052015	6.49525	8.29e-11	0.000112112
chr19	42381214	42381258	2	239281	239282	239280	239282	5.7592	8.45e-09	0.411768	0.0659693	0.411768	0.0659693	6.24181	4.33e-10	0.000380825			chr7	102920978	102920980	2	760451	760452	760446	760457	7.61011	2.74e-14	0.35915	0.0552949	0.35915	0.0552949	6.49517	8.29e-11	0.000112175
chr10	52500089	52500187	2	55097	55098	55097	55098	-6.24148	4.33e-10	-0.315571	0.0505603	-0.315571	0.0505603	-6.24148	4.33e-10	0.000381642			chr20	58630390	58630428	2	514571	514572	514568	514573	8.64741	5.27e-18	0.40296	0.0620404	0.40296	0.0620404	6.49513	8.3e-11	0.000112204
chr14	22694547	22694601	2	137403	137404	137403	137404	6.24133	4.34e-10	0.388111	0.0621839	0.388111	0.0621839	6.24133	4.34e-10	0.000381994			chr2	85828930	85829320	3	454906	454908	454906	454908	6.49478	8.32e-11	0.341642	0.0526025	0.341642	0.0526025	6.49478	8.32e-11	0.000112461
chr19	51522454	51523205	9	244105	244113	244105	244113	6.24132	4.34e-10	0.202842	0.0324998	0.202842	0.0324998	6.24132	4.34e-10	0.000382024			chr14	79745471	79745639	3	255023	255025	255019	255033	6.98542	2.84e-12	0.293176	0.0451404	0.293176	0.0451404	6.49476	8.32e-11	0.00011248
chr5	177708457	177708528	2	374436	374437	374436	374437	-6.24095	4.35e-10	-0.335645	0.053781	-0.335645	0.053781	-6.24095	4.35e-10	0.000382925			chr6	41516162	41516503	3	701507	701509	701506	701509	6.48159	9.08e-11	0.273015	0.0420376	0.273015	0.0420376	6.49453	8.33e-11	0.000112649
chr10	91091912	91092340	2	59882	59883	59882	59883	-6.24028	4.37e-10	-0.376363	0.0603118	-0.376363	0.0603118	-6.24028	4.37e-10	0.000384564			chr8	98289745	98290361	7	800718	800724	800718	800725	6.04547	1.49e-09	0.233324	0.0359281	0.233324	0.0359281	6.49419	8.35e-11	0.0001129
chr14	102029069	102029375	3	148988	148990	148988	148990	6.24011	4.37e-10	0.326815	0.0523732	0.326815	0.0523732	6.24011	4.37e-10	0.000384989			chr1	145474469	145474899	2	47636	47637	47635	47637	5.91217	3.38e-09	0.322599	0.0496771	0.322599	0.0496771	6.49392	8.36e-11	0.000113107
chr17	42147465	42147617	3	202729	202731	202729	202731	6.23933	4.39e-10	0.399003	0.0639496	0.399003	0.0639496	6.23933	4.39e-10	0.000386921			chr19	31843360	31843396	2	411082	411083	411082	411083	6.49359	8.38e-11	0.359472	0.0553579	0.359472	0.0553579	6.49359	8.38e-11	0.000113351
chr17	35295509	35297752	11	199407	199417	199390	199417	7.40845	1.28e-13	0.200532	0.0321409	0.200532	0.0321409	6.23915	4.4e-10	0.00038737			chr11	20690682	20691341	11	134883	134893	134883	134897	6.22432	4.84e-10	0.183342	0.0282343	0.183342	0.0282343	6.49359	8.38e-11	0.000113356
chr4	171010728	171011257	3	349202	349204	349202	349212	7.18278	6.83e-13	0.313872	0.0503092	0.313872	0.0503092	6.23885	4.41e-10	0.0003881			chr20	56803354	56803358	2	513482	513483	513482	513487	6.209	5.33e-10	0.351368	0.0541113	0.351368	0.0541113	6.49343	8.39e-11	0.000113475
chr7	39649254	39649359	3	422392	422394	422391	422396	5.54769	2.89e-08	0.345221	0.0553344	0.345221	0.0553344	6.23881	4.41e-10	0.000388219			chr6	30071572	30071601	2	688355	688356	688346	688357	5.70322	1.18e-08	0.384521	0.0592184	0.384521	0.0592184	6.49327	8.4e-11	0.000113596
chr4	69435250	69435593	2	340732	340733	340732	340734	-6.21085	5.27e-10	-0.436009	0.0698888	-0.436009	0.0698888	-6.23861	4.41e-10	0.000388693			chr19	44203749	44203913	2	418434	418435	418433	418435	6.25237	4.04e-10	0.346287	0.0533317	0.346287	0.0533317	6.49308	8.41e-11	0.000113742
chr12	53473604	53473666	3	108770	108772	108763	108772	4.70189	2.58e-06	0.321367	0.0515127	0.321367	0.0515127	6.2386	4.41e-10	0.000388716			chr4	140656749	140657110	3	621845	621847	621845	621847	6.49255	8.44e-11	0.319131	0.0491535	0.319131	0.0491535	6.49255	8.44e-11	0.000114143
chr12	50444522	50444723	2	107671	107672	107671	107672	6.23843	4.42e-10	0.373513	0.0598729	0.373513	0.0598729	6.23843	4.42e-10	0.000389138			chr17	35060323	35060679	4	350154	350157	350154	350157	6.49253	8.44e-11	0.288057	0.0443675	0.288057	0.0443675	6.49253	8.44e-11	0.000114156
chr10	31892751	31892769	2	52610	52611	52610	52611	6.23839	4.42e-10	0.347035	0.0556289	0.347035	0.0556289	6.23839	4.42e-10	0.000389246			chr1	231799060	231799423	2	76551	76552	76551	76552	6.49187	8.48e-11	0.366699	0.0564859	0.366699	0.0564859	6.49187	8.48e-11	0.000114656
chr1	156052512	156053080	4	31889	31892	31889	31892	6.23733	4.45e-10	0.254664	0.0408291	0.254664	0.0408291	6.23733	4.45e-10	0.00039189			chr8	22089103	22089400	2	784417	784418	784417	784419	5.91266	3.37e-09	0.330808	0.050959	0.330808	0.050959	6.49164	8.49e-11	0.00011483
chr20	49346745	49347371	3	290023	290025	290023	290025	6.23639	4.48e-10	0.328691	0.0527053	0.328691	0.0527053	6.23639	4.48e-10	0.000394249			chr11	62454905	62455369	3	144909	144911	144909	144911	6.4914	8.5e-11	0.310737	0.047869	0.310737	0.047869	6.4914	8.5e-11	0.000115013
chr22	18924883	18925277	3	297982	297984	297982	297984	-6.23632	4.48e-10	-0.316905	0.0508161	-0.316905	0.0508161	-6.23632	4.48e-10	0.000394444			chr16	90088801	90088822	2	332938	332939	332938	332946	8.4826	2.2e-17	0.34772	0.0535679	0.34772	0.0535679	6.4912	8.52e-11	0.000115171
chr7	129424539	129424943	3	434879	434881	434879	434881	6.2359	4.49e-10	0.296193	0.0474981	0.296193	0.0474981	6.2359	4.49e-10	0.000395504			chr11	17497693	17498517	7	133551	133557	133551	133560	7.69463	1.42e-14	0.234225	0.0360849	0.234225	0.0360849	6.49095	8.53e-11	0.000115362
chr14	23315866	23316339	2	137574	137575	137574	137575	-6.23551	4.5e-10	-0.353076	0.0566234	-0.353076	0.0566234	-6.23551	4.5e-10	0.000396474			chr3	66514280	66514413	2	566103	566104	566102	566104	6.25283	4.03e-10	0.340014	0.0523855	0.340014	0.0523855	6.49062	8.55e-11	0.000115609
chr17	53499747	53499954	2	206156	206157	206156	206157	6.23548	4.5e-10	0.371848	0.0596343	0.371848	0.0596343	6.23548	4.5e-10	0.000396557			chr21	47485228	47485282	2	527578	527579	527578	527579	6.49049	8.56e-11	0.33866	0.0521779	0.33866	0.0521779	6.49049	8.56e-11	0.00011571
chr6	167737937	167738592	5	410440	410444	410440	410444	-6.23533	4.51e-10	-0.257389	0.0412792	-0.257389	0.0412792	-6.23533	4.51e-10	0.000396944			chr9	139891063	139891371	6	840152	840157	840151	840157	6.43007	1.28e-10	0.327098	0.0503967	0.327098	0.0503967	6.49046	8.56e-11	0.000115732
chr6	27228267	27228749	3	381205	381207	381203	381207	5.54685	2.91e-08	0.289136	0.0463726	0.289136	0.0463726	6.23507	4.52e-10	0.000397598			chr19	53696217	53697284	12	426143	426154	426143	426154	6.49045	8.56e-11	0.155577	0.0239701	0.155577	0.0239701	6.49045	8.56e-11	0.000115742
chr4	110224235	110224247	2	344365	344366	344351	344366	9.86446	5.94e-23	0.399502	0.064082	0.399502	0.064082	6.23423	4.54e-10	0.000399725			chr12	65153815	65153982	2	193777	193778	193777	193778	6.49021	8.57e-11	0.35639	0.0549119	0.35639	0.0549119	6.49021	8.57e-11	0.000115927
chr19	38042009	38042123	4	237335	237338	237335	237341	8.11276	4.95e-16	0.327204	0.052487	0.327204	0.052487	6.234	4.55e-10	0.000400319			chr17	79360405	79360456	2	374420	374421	374420	374421	6.49014	8.58e-11	0.373814	0.0575972	0.373814	0.0575972	6.49014	8.58e-11	0.000115981
chr12	5539952	5540702	5	101348	101352	101346	101352	5.49132	3.99e-08	0.262275	0.0420781	0.262275	0.0420781	6.23305	4.57e-10	0.000402759			chr17	76000282	76000521	2	370631	370632	370631	370632	6.49011	8.58e-11	0.346306	0.0533591	0.346306	0.0533591	6.49011	8.58e-11	0.000116001
chr6	36237982	36238043	2	395291	395292	395291	395297	-4.28652	1.81e-05	-0.366281	0.0587695	-0.366281	0.0587695	-6.2325	4.59e-10	0.00040417			chr16	85185607	85186068	2	327023	327024	327023	327024	-6.48979	8.6e-11	-0.329582	0.0507847	-0.329582	0.0507847	-6.48979	8.6e-11	0.00011625
chr2	236773146	236773260	2	279730	279731	279730	279731	6.23236	4.59e-10	0.428771	0.0687975	0.428771	0.0687975	6.23236	4.59e-10	0.000404528			chr1	45009266	45009401	2	28347	28348	28347	28348	6.48968	8.6e-11	0.369095	0.0568742	0.369095	0.0568742	6.48968	8.6e-11	0.000116335
chr6	34101401	34102147	6	394607	394612	394607	394614	-6.06648	1.31e-09	-0.250274	0.040159	-0.250274	0.040159	-6.23208	4.6e-10	0.000405264			chr4	82075193	82075213	2	613236	613237	613235	613237	5.98956	2.1e-09	0.397855	0.0613058	0.397855	0.0613058	6.48967	8.6e-11	0.000116341
chr11	15095017	15095542	7	77510	77516	77510	77519	6.02301	1.71e-09	0.253987	0.040756	0.253987	0.040756	6.2319	4.61e-10	0.000405718			chr12	12419209	12419436	2	178311	178312	178307	178312	5.8287	5.59e-09	0.326967	0.0503832	0.326967	0.0503832	6.48959	8.61e-11	0.000116403
chr4	119810036	119810092	3	345170	345172	345167	345172	5.41101	6.27e-08	0.327676	0.0525821	0.327676	0.0525821	6.2317	4.61e-10	0.000406253			chr1	18391989	18392089	2	13381	13382	13381	13382	-6.48954	8.61e-11	-0.290167	0.0447131	-0.290167	0.0447131	-6.48954	8.61e-11	0.000116444
chr16	84274417	84274562	2	184125	184126	184124	184126	-6.01779	1.77e-09	-0.380523	0.0610634	-0.380523	0.0610634	-6.23161	4.62e-10	0.000406488			chr18	30051176	30051535	12	382925	382936	382925	382938	6.42614	1.31e-10	0.236639	0.0364719	0.236639	0.0364719	6.48824	8.68e-11	0.000117452
chr14	70040899	70041393	4	143315	143318	143315	143318	6.23122	4.63e-10	0.258989	0.0415631	0.258989	0.0415631	6.23122	4.63e-10	0.000407504			chr13	58207013	58207058	2	226432	226433	226432	226433	6.48798	8.7e-11	0.352522	0.0543347	0.352522	0.0543347	6.48798	8.7e-11	0.000117652
chr19	37266748	37267026	2	237089	237090	237088	237090	6.12095	9.3e-10	0.420877	0.0675434	0.420877	0.0675434	6.2312	4.63e-10	0.000407541			chr2	20425395	20425680	3	437429	437431	437419	437431	2.88736	0.00388495	0.305557	0.0470978	0.305557	0.0470978	6.48773	8.71e-11	0.000117852
chr12	51477693	51477739	2	107913	107914	107913	107914	6.23032	4.65e-10	0.38909	0.0624511	0.38909	0.0624511	6.23032	4.65e-10	0.000409848			chr21	43837777	43837842	3	524516	524518	524516	524518	-6.4877	8.72e-11	-0.341838	0.0526902	-0.341838	0.0526902	-6.4877	8.72e-11	0.000117878
chrX	103499545	103499842	11	480049	480059	480049	480059	6.22926	4.69e-10	0.199783	0.0320717	0.199783	0.0320717	6.22926	4.69e-10	0.000412621			chr11	36588217	36588432	3	138107	138109	138107	138109	-6.48715	8.75e-11	-0.331023	0.0510275	-0.331023	0.0510275	-6.48715	8.75e-11	0.000118303
chr4	683060	683206	3	331481	331483	331480	331484	8.10495	5.28e-16	0.393191	0.0631221	0.393191	0.0631221	6.22906	4.69e-10	0.000413151			chr6	30043418	30043597	3	688276	688278	688250	688286	5.05702	4.26e-07	0.310546	0.0478725	0.310546	0.0478725	6.48694	8.76e-11	0.000118473
chr2	65657578	65657881	2	258254	258255	258254	258255	6.22899	4.69e-10	0.335502	0.0538614	0.335502	0.0538614	6.22899	4.69e-10	0.000413335			chr17	27045176	27045188	2	346936	346937	346922	346941	9.0862	1.03e-19	0.402952	0.0621221	0.402952	0.0621221	6.48645	8.79e-11	0.000118852
chr7	35226450	35226751	4	421777	421780	421777	421780	6.22895	4.7e-10	0.274956	0.0441417	0.274956	0.0441417	6.22895	4.7e-10	0.000413444			chr18	13611370	13611400	2	380695	380696	380691	380704	6.27612	3.47e-10	0.37098	0.0571932	0.37098	0.0571932	6.48643	8.79e-11	0.00011887
chr17	48049979	48050512	4	205308	205311	205304	205311	6.01853	1.76e-09	0.28919	0.0464278	0.28919	0.0464278	6.22882	4.7e-10	0.000413786			chr1	1243825	1243839	2	1073	1074	1069	1074	4.76297	1.91e-06	0.384524	0.0592813	0.384524	0.0592813	6.48642	8.79e-11	0.000118878
chr3	8693781	8693859	2	306569	306570	306569	306570	-6.22837	4.71e-10	-0.389077	0.0624685	-0.389077	0.0624685	-6.22837	4.71e-10	0.000414973			chr16	56227690	56228114	2	315978	315979	315978	315991	5.53637	3.09e-08	0.332375	0.0512443	0.332375	0.0512443	6.48609	8.81e-11	0.000119143
chr16	88589918	88590325	2	187004	187005	187004	187009	6.0143	1.81e-09	0.396418	0.0636479	0.396418	0.0636479	6.2283	4.72e-10	0.000415158			chr11	69957602	69957900	2	152212	152213	152212	152213	6.48563	8.84e-11	0.30178	0.0465306	0.30178	0.0465306	6.48563	8.84e-11	0.000119508
chr17	56269818	56270249	3	206687	206689	206686	206689	-7.59425	3.1e-14	-0.353842	0.0568143	-0.353842	0.0568143	-6.22803	4.72e-10	0.000415867			chr11	64577190	64577338	2	146797	146798	146797	146798	6.48479	8.89e-11	0.343241	0.0529302	0.343241	0.0529302	6.48479	8.89e-11	0.000120174
chr4	42894981	42895240	2	339103	339104	339103	339105	-5.78819	7.11e-09	-0.373383	0.059954	-0.373383	0.059954	-6.22783	4.73e-10	0.000416414			chr5	96038226	96038311	6	651677	651682	651677	651689	7.37558	1.64e-13	0.240492	0.0370885	0.240492	0.0370885	6.48426	8.92e-11	0.000120593
chr16	56622960	56623013	2	179236	179237	179235	179245	5.5123	3.54e-08	0.384989	0.0618177	0.384989	0.0618177	6.22782	4.73e-10	0.000416438			chr10	35624429	35624755	3	93033	93035	93031	93035	6.11624	9.58e-10	0.35493	0.054739	0.35493	0.054739	6.48405	8.93e-11	0.000120767
chr1	958274	958351	2	358	359	358	359	6.22778	4.73e-10	0.424928	0.0682311	0.424928	0.0682311	6.22778	4.73e-10	0.000416549			chr10	114574891	114574959	2	113657	113658	113657	113658	6.48403	8.93e-11	0.32373	0.0499273	0.32373	0.0499273	6.48403	8.93e-11	0.000120779
chr15	76633364	76633817	3	162103	162105	162103	162105	6.22716	4.75e-10	0.318181	0.0510956	0.318181	0.0510956	6.22716	4.75e-10	0.000418177			chr4	1037615	1037905	3	596115	596117	596115	596117	6.48392	8.94e-11	0.331005	0.0510502	0.331005	0.0510502	6.48392	8.94e-11	0.00012087
chr15	45427297	45427577	2	156350	156351	156350	156352	9.49215	2.26e-21	0.337906	0.0542688	0.337906	0.0542688	6.22652	4.77e-10	0.000419901			chr5	126335132	126335301	2	656339	656340	656339	656340	-6.48338	8.97e-11	-0.338514	0.0522126	-0.338514	0.0522126	-6.48338	8.97e-11	0.000121305
chr13	101173669	101174096	4	132589	132592	132588	132595	6.7113	1.93e-11	0.381161	0.0612205	0.381161	0.0612205	6.22604	4.78e-10	0.000421185			chr19	11253944	11254045	2	402562	402563	402562	402563	6.48317	8.98e-11	0.394993	0.0609258	0.394993	0.0609258	6.48317	8.98e-11	0.000121466
chr6	28945492	28945500	2	382726	382727	382721	382728	5.2083	1.91e-07	0.377874	0.0606931	0.377874	0.0606931	6.22597	4.79e-10	0.000421374			chr5	175084250	175084718	4	671846	671849	671846	671849	6.48314	8.98e-11	0.295603	0.0455956	0.295603	0.0455956	6.48314	8.98e-11	0.000121495
chr3	24537349	24537407	2	309184	309185	309162	309186	7.67553	1.65e-14	0.393002	0.0631242	0.393002	0.0631242	6.22586	4.79e-10	0.000421674			chr1	27338978	27339314	3	19008	19010	19008	19016	4.83081	1.36e-06	0.26457	0.0408112	0.26457	0.0408112	6.48278	9e-11	0.000121785
chr5	15499895	15500270	4	355685	355688	355685	355691	7.47962	7.45e-14	0.312684	0.0502243	0.312684	0.0502243	6.22575	4.79e-10	0.000421962			chr5	3591012	3591609	3	634799	634801	634795	634801	5.64128	1.69e-08	0.304049	0.0469096	0.304049	0.0469096	6.4816	9.08e-11	0.000122739
chr21	46438743	46439236	2	296778	296779	296778	296779	6.22535	4.8e-10	0.352128	0.0565636	0.352128	0.0565636	6.22535	4.8e-10	0.000423055			chr10	11615505	11615774	2	86474	86475	86474	86475	6.48154	9.08e-11	0.370712	0.057195	0.370712	0.057195	6.48154	9.08e-11	0.000122787
chr6	168433191	168433436	2	410749	410750	410749	410750	6.22534	4.8e-10	0.328688	0.0527983	0.328688	0.0527983	6.22534	4.8e-10	0.00042306			chr15	41234614	41234801	2	272563	272564	272563	272564	6.48128	9.09e-11	0.339967	0.0524537	0.339967	0.0524537	6.48128	9.09e-11	0.000123004
chr11	113258444	113258908	4	94905	94908	94905	94908	6.22533	4.81e-10	0.285426	0.0458491	0.285426	0.0458491	6.22533	4.81e-10	0.000423105			chr9	130473826	130474155	3	833746	833748	833745	833750	6.52512	6.79e-11	0.268381	0.0414146	0.268381	0.0414146	6.48035	9.15e-11	0.000123764
chr3	19975738	19976136	2	308884	308885	308884	308885	6.22514	4.81e-10	0.348104	0.055919	0.348104	0.055919	6.22514	4.81e-10	0.000423602			chr11	2410338	2410796	2	127013	127014	127013	127015	-5.78094	7.43e-09	-0.374932	0.057857	-0.374932	0.057857	-6.48032	9.15e-11	0.000123784
chr7	97588247	97588678	3	429685	429687	429685	429687	6.22499	4.82e-10	0.329114	0.0528699	0.329114	0.0528699	6.22499	4.82e-10	0.000424027			chr16	87588559	87588683	2	329209	329210	329209	329210	6.47995	9.18e-11	0.35769	0.0551995	0.35769	0.0551995	6.47995	9.18e-11	0.000124087
chr6	131571435	131571669	2	404946	404947	404946	404947	6.22476	4.82e-10	0.415914	0.0668161	0.415914	0.0668161	6.22476	4.82e-10	0.00042464			chr15	90744010	90744188	3	290988	290990	290988	290990	6.47975	9.19e-11	0.294797	0.0454951	0.294797	0.0454951	6.47975	9.19e-11	0.000124258
chrX	48689942	48690457	3	476468	476470	476468	476471	6.13162	8.7e-10	0.294391	0.0472941	0.294391	0.0472941	6.22468	4.83e-10	0.000424847			chr12	20522384	20522672	2	180055	180056	180043	180060	7.56561	3.86e-14	0.349397	0.053922	0.349397	0.053922	6.47968	9.19e-11	0.000124312
chr8	77586264	77586439	3	453773	453775	453773	453775	6.22463	4.83e-10	0.311066	0.0499734	0.311066	0.0499734	6.22463	4.83e-10	0.000424986			chr14	91730592	91730744	2	257074	257075	257073	257075	5.90203	3.59e-09	0.368086	0.0568063	0.368086	0.0568063	6.47966	9.19e-11	0.000124328
chr2	26395155	26395556	5	252897	252901	252897	252901	6.22355	4.86e-10	0.245148	0.0393903	0.245148	0.0393903	6.22355	4.86e-10	0.000427921			chr6	291634	293285	11	675872	675882	675872	675883	7.22342	5.07e-13	0.381999	0.0589565	0.381999	0.0589565	6.47933	9.21e-11	0.000124598
chrX	71524766	71525152	3	478583	478585	478583	478585	6.22342	4.86e-10	0.329891	0.053008	0.329891	0.053008	6.22342	4.86e-10	0.000428274			chr14	106331671	106331803	2	266146	266147	266130	266149	9.56775	1.09e-21	0.400355	0.0617961	0.400355	0.0617961	6.47865	9.25e-11	0.000125165
chr4	3374767	3374830	2	333890	333891	333890	333893	7.15625	8.29e-13	0.41181	0.0661719	0.41181	0.0661719	6.22333	4.87e-10	0.000428543			chr7	50628841	50629067	3	747812	747814	747811	747814	-6.04581	1.49e-09	-0.300259	0.0463463	-0.300259	0.0463463	-6.4786	9.26e-11	0.000125207
chr14	96342250	96342747	3	147379	147381	147379	147381	6.22292	4.88e-10	0.283731	0.0455945	0.283731	0.0455945	6.22292	4.88e-10	0.000429666			chr20	17206723	17206744	2	499467	499468	499463	499475	5.10271	3.35e-07	0.38078	0.0587753	0.38078	0.0587753	6.47857	9.26e-11	0.000125233
chr10	45720040	45720134	2	54142	54143	54140	54143	4.92942	8.25e-07	0.415073	0.0667019	0.415073	0.0667019	6.22281	4.88e-10	0.000429967			chrX	48541415	48541432	2	847679	847680	847679	847680	6.47773	9.31e-11	0.360397	0.0556363	0.360397	0.0556363	6.47773	9.31e-11	0.000125933
chr5	54516487	54516879	6	358395	358400	358394	358400	7.17549	7.2e-13	0.255095	0.0409946	0.255095	0.0409946	6.22265	4.89e-10	0.000430395			chr15	101665224	101665261	2	294740	294741	294740	294741	6.47759	9.32e-11	0.370626	0.0572167	0.370626	0.0572167	6.47759	9.32e-11	0.00012605
chr10	52833444	52834067	5	55124	55128	55124	55137	5.21441	1.84e-07	0.27738	0.0445774	0.27738	0.0445774	6.22243	4.9e-10	0.000430997			chr7	128577606	128577651	2	765210	765211	765209	765218	5.51312	3.53e-08	0.342165	0.0528244	0.342165	0.0528244	6.47741	9.33e-11	0.000126198
chr7	124405757	124406188	4	433983	433986	433980	433986	7.41378	1.23e-13	0.308252	0.0495391	0.308252	0.0495391	6.2224	4.9e-10	0.000431071			chrX	100129568	100129625	2	852352	852353	852352	852353	6.47695	9.36e-11	0.356994	0.0551176	0.356994	0.0551176	6.47695	9.36e-11	0.000126579
chr5	16617388	16617587	3	355793	355795	355793	355795	6.22182	4.91e-10	0.32489	0.0522178	0.32489	0.0522178	6.22182	4.91e-10	0.000432682			chr7	158325586	158326084	2	776523	776524	776523	776524	6.47688	9.36e-11	0.320007	0.0494077	0.320007	0.0494077	6.47688	9.36e-11	0.000126643
chr1	20799799	20799948	2	10328	10329	10328	10329	6.2211	4.94e-10	0.368498	0.0592335	0.368498	0.0592335	6.2211	4.94e-10	0.000434663			chr20	62405935	62406428	2	517291	517292	517291	517294	5.68103	1.34e-08	0.361643	0.0558372	0.361643	0.0558372	6.47674	9.37e-11	0.00012676
chr1	2987332	2987961	5	3232	3236	3232	3236	6.22097	4.94e-10	0.292303	0.0469867	0.292303	0.0469867	6.22097	4.94e-10	0.00043504			chr5	169308566	169309008	2	669547	669548	669547	669548	6.47649	9.39e-11	0.334432	0.0516379	0.334432	0.0516379	6.47649	9.39e-11	0.000126971
chr4	96469634	96470053	2	343341	343342	343337	343354	5.9474	2.72e-09	0.355088	0.057082	0.355088	0.057082	6.22067	4.95e-10	0.000435867			chr14	93697774	93698774	5	258064	258068	258064	258070	6.33425	2.38e-10	0.371244	0.0573228	0.371244	0.0573228	6.47638	9.39e-11	0.000127062
chr22	43810812	43811071	2	303895	303896	303895	303896	-6.22031	4.96e-10	-0.3438	0.0552705	-0.3438	0.0552705	-6.22031	4.96e-10	0.000436862			chr19	49004716	49004834	2	422190	422191	422188	422191	6.2539	4e-10	0.365574	0.0564478	0.365574	0.0564478	6.47632	9.4e-11	0.000127112
chr1	6500700	6501240	4	5338	5341	5336	5341	6.30406	2.9e-10	0.297823	0.0478793	0.297823	0.0478793	6.22029	4.96e-10	0.000436927			chr14	27067638	27067707	2	240967	240968	240966	240968	9.80844	1.04e-22	0.341418	0.0527193	0.341418	0.0527193	6.47616	9.41e-11	0.000127249
chr6	48036212	48036409	3	398161	398163	398160	398170	8.35511	6.54e-17	0.350922	0.056416	0.350922	0.056416	6.22025	4.96e-10	0.000437036			chr7	1084594	1084791	2	731170	731171	731170	731171	6.47612	9.41e-11	0.29698	0.0458577	0.29698	0.0458577	6.47612	9.41e-11	0.000127278
chr12	14413090	14413690	4	103651	103654	103651	103654	6.21989	4.98e-10	0.37257	0.0598997	0.37257	0.0598997	6.21989	4.98e-10	0.000438035			chr10	118886758	118886914	3	114945	114947	114945	114947	-6.47609	9.41e-11	-0.315918	0.0487821	-0.315918	0.0487821	-6.47609	9.41e-11	0.000127304
chr9	113800909	113801337	3	467980	467982	467980	467982	6.2196	4.98e-10	0.363406	0.0584292	0.363406	0.0584292	6.2196	4.98e-10	0.000438844			chr17	74498734	74498760	2	369482	369483	369482	369483	6.47595	9.42e-11	0.413954	0.0639218	0.413954	0.0639218	6.47595	9.42e-11	0.000127423
chr8	73449519	73450762	6	453438	453443	453438	453443	6.21943	4.99e-10	0.239668	0.0385354	0.239668	0.0385354	6.21943	4.99e-10	0.000439305			chr6	28510475	28510491	2	685910	685911	685903	685917	4.64534	3.4e-06	0.361332	0.0557966	0.361332	0.0557966	6.47588	9.43e-11	0.000127483
chr6	30455885	30455903	2	385390	385391	385390	385391	-6.21899	5e-10	-0.341216	0.0548668	-0.341216	0.0548668	-6.21899	5e-10	0.000440565			chr5	133332095	133332239	2	658138	658139	658138	658139	6.47552	9.45e-11	0.338162	0.0522215	0.338162	0.0522215	6.47552	9.45e-11	0.000127788
chr11	131941027	131941079	2	99224	99225	99218	99225	-6.68364	2.33e-11	-0.426962	0.068655	-0.426962	0.068655	-6.21895	5e-10	0.000440652			chr14	105864312	105864430	2	265650	265651	265650	265653	6.2794	3.4e-10	0.29371	0.0453571	0.29371	0.0453571	6.4755	9.45e-11	0.000127805
chr11	123524633	123525443	6	97378	97383	97378	97387	7.26235	3.8e-13	0.237118	0.0381302	0.237118	0.0381302	6.21863	5.02e-10	0.000441564			chr3	13579659	13579728	2	550182	550183	550182	550183	-6.47532	9.46e-11	-0.340076	0.0525188	-0.340076	0.0525188	-6.47532	9.46e-11	0.000127956
chr5	80529135	80529340	3	361398	361400	361395	361400	7.03626	1.97e-12	0.383199	0.0616233	0.383199	0.0616233	6.21842	5.02e-10	0.000442161			chr7	27127501	27128046	4	740551	740554	740550	740555	6.22925	4.69e-10	0.306294	0.0473042	0.306294	0.0473042	6.47498	9.48e-11	0.000128244
chr15	93617065	93617141	4	165432	165435	165423	165437	5.27358	1.34e-07	0.345194	0.0555122	0.345194	0.0555122	6.21834	5.02e-10	0.000442374			chr9	114937770	114938015	3	829443	829445	829441	829445	6.12685	8.96e-10	0.323674	0.0499903	0.323674	0.0499903	6.47473	9.5e-11	0.000128455
chr5	57878188	57878953	13	358851	358863	358851	358867	5.73919	9.51e-09	0.219571	0.0353128	0.219571	0.0353128	6.21788	5.04e-10	0.000443692			chr11	120110544	120110688	2	166473	166474	166473	166480	7.41718	1.2e-13	0.345463	0.0533565	0.345463	0.0533565	6.47461	9.51e-11	0.000128557
chr1	19276236	19276353	2	9859	9860	9859	9860	6.21738	5.06e-10	0.384625	0.0618628	0.384625	0.0618628	6.21738	5.06e-10	0.000445099			chr15	28344715	28344730	3	268635	268637	268628	268637	5.80706	6.36e-09	0.334827	0.051732	0.334827	0.051732	6.47234	9.65e-11	0.000130505
chr17	29297552	29297757	3	198110	198112	198103	198112	5.49477	3.91e-08	0.361407	0.05813	0.361407	0.05813	6.21722	5.06e-10	0.00044554			chr17	77775305	77775833	4	372242	372245	372241	372245	6.37314	1.85e-10	0.355187	0.0548842	0.355187	0.0548842	6.47157	9.7e-11	0.000131169
chr16	28909725	28909946	2	175604	175605	175604	175605	-6.21709	5.06e-10	-0.356567	0.0573528	-0.356567	0.0573528	-6.21709	5.06e-10	0.000445931			chr17	66374702	66375071	2	365734	365735	365734	365736	7.69953	1.37e-14	0.343596	0.053093	0.343596	0.053093	6.47157	9.7e-11	0.000131169
chr22	24891153	24891166	3	299614	299616	299604	299617	8.62987	6.14e-18	0.409783	0.0659156	0.409783	0.0659156	6.21678	5.07e-10	0.000446801			chr2	202317236	202317252	3	479953	479955	479952	479955	6.10217	1.05e-09	0.333339	0.051509	0.333339	0.051509	6.47148	9.7e-11	0.000131251
chr2	241858058	241858448	4	281964	281967	281964	281967	-6.21662	5.08e-10	-0.297193	0.0478061	-0.297193	0.0478061	-6.21662	5.08e-10	0.000447258			chr2	120190031	120190297	3	463282	463284	463282	463284	6.47139	9.71e-11	0.296476	0.0458134	0.296476	0.0458134	6.47139	9.71e-11	0.000131331
chr11	77734206	77734280	2	91514	91515	91514	91515	6.21656	5.08e-10	0.387858	0.0623911	0.387858	0.0623911	6.21656	5.08e-10	0.000447421			chr15	80635114	80635225	2	287622	287623	287622	287623	-6.47124	9.72e-11	-0.310618	0.0479998	-0.310618	0.0479998	-6.47124	9.72e-11	0.000131463
chr1	34329069	34329788	4	14916	14919	14916	14921	-5.62979	1.8e-08	-0.257855	0.0414794	-0.257855	0.0414794	-6.21647	5.08e-10	0.000447671			chr4	89152696	89152864	2	614860	614861	614855	614861	7.6491	2.02e-14	0.380147	0.0587444	0.380147	0.0587444	6.47119	9.72e-11	0.000131501
chr12	115135333	115135999	13	117995	118007	117967	118012	5.95354	2.62e-09	0.206414	0.0332046	0.206414	0.0332046	6.21642	5.09e-10	0.000447832			chr19	52050743	52051165	2	425169	425170	425169	425170	6.47067	9.76e-11	0.313989	0.048525	0.313989	0.048525	6.47067	9.76e-11	0.000131954
chr5	149636295	149636432	3	369950	369952	369950	369952	-6.21635	5.09e-10	-0.317108	0.0510119	-0.317108	0.0510119	-6.21635	5.09e-10	0.000448033			chr3	49592476	49592529	2	560451	560452	560451	560452	6.47017	9.79e-11	0.349247	0.053978	0.349247	0.053978	6.47017	9.79e-11	0.000132395
chr1	17866039	17866055	2	9466	9467	9466	9467	6.21558	5.11e-10	0.39313	0.0632491	0.39313	0.0632491	6.21558	5.11e-10	0.000450224			chrX	130964931	130965143	2	856245	856246	856241	856246	6.97817	2.99e-12	0.389831	0.0602512	0.389831	0.0602512	6.47009	9.79e-11	0.000132464
chr13	33780078	33780205	2	127192	127193	127192	127196	7.82025	5.27e-15	0.399327	0.0642521	0.399327	0.0642521	6.21501	5.13e-10	0.000451865			chr22	42896103	42896105	2	541302	541303	541302	541303	6.46983	9.81e-11	0.390025	0.0602836	0.390025	0.0602836	6.46983	9.81e-11	0.000132691
chr8	48091424	48091487	2	450714	450715	450714	450715	6.2149	5.14e-10	0.377687	0.0607712	0.377687	0.0607712	6.2149	5.14e-10	0.000452189			chr5	1201359	1201691	8	632936	632943	632936	632944	6.42839	1.29e-10	0.252778	0.0390713	0.252778	0.0390713	6.46965	9.82e-11	0.000132854
chr11	58499533	58500021	2	82913	82914	82912	82914	-5.8351	5.38e-09	-0.388997	0.0625919	-0.388997	0.0625919	-6.21481	5.14e-10	0.000452452			chr6	170103053	170103498	3	729034	729036	729034	729036	6.46961	9.83e-11	0.298528	0.0461432	0.298528	0.0461432	6.46961	9.83e-11	0.000132887
chr17	21954059	21954451	2	196831	196832	196831	196832	6.21477	5.14e-10	0.314857	0.0506627	0.314857	0.0506627	6.21477	5.14e-10	0.000452554			chr15	91499369	91499541	2	291567	291568	291564	291568	-4.54034	5.62e-06	-0.326965	0.0505408	-0.326965	0.0505408	-6.46933	9.84e-11	0.00013313
chr19	9473598	9473684	3	228966	228968	228965	228975	7.62949	2.36e-14	0.329333	0.0529932	0.329333	0.0529932	6.21463	5.14e-10	0.000452971			chr16	81160650	81160871	2	325039	325040	325039	325040	-6.46932	9.84e-11	-0.325516	0.0503169	-0.325516	0.0503169	-6.46932	9.84e-11	0.000133141
chr12	115109504	115109934	3	117900	117902	117900	117902	6.21364	5.18e-10	0.315986	0.0508536	0.315986	0.0508536	6.21364	5.18e-10	0.000455813			chr10	80862455	80862771	2	103345	103346	103345	103346	6.46833	9.91e-11	0.334789	0.0517582	0.334789	0.0517582	6.46833	9.91e-11	0.000134015
chr17	76618636	76618718	2	212075	212076	212075	212076	-6.21352	5.18e-10	-0.357359	0.0575131	-0.357359	0.0575131	-6.21352	5.18e-10	0.000456167			chr10	102746444	102746534	2	110088	110089	110088	110089	6.46825	9.91e-11	0.34516	0.0533622	0.34516	0.0533622	6.46825	9.91e-11	0.000134086
chr1	4771201	4771985	3	4643	4645	4643	4645	6.21313	5.19e-10	0.291414	0.0469029	0.291414	0.0469029	6.21313	5.19e-10	0.000457302			chr19	7852204	7852207	2	400160	400161	400158	400163	-8.45086	2.89e-17	-0.3919	0.0605899	-0.3919	0.0605899	-6.46807	9.93e-11	0.000134246
chr13	113622539	113623233	8	135226	135233	135226	135233	6.21223	5.22e-10	0.245833	0.0395724	0.245833	0.0395724	6.21223	5.22e-10	0.000459945			chr5	138727226	138727711	2	660391	660392	660391	660392	6.46795	9.93e-11	0.36691	0.0567274	0.36691	0.0567274	6.46795	9.93e-11	0.00013435
chr19	1238234	1238538	3	223781	223783	223780	223783	5.96591	2.43e-09	0.284497	0.0458003	0.284497	0.0458003	6.21168	5.24e-10	0.000461543			chr20	9487423	9487871	3	498356	498358	498356	498358	6.46781	9.94e-11	0.298192	0.046104	0.298192	0.046104	6.46781	9.94e-11	0.00013448
chr5	180527495	180527697	3	375668	375670	375668	375670	6.21134	5.25e-10	0.32463	0.0522641	0.32463	0.0522641	6.21134	5.25e-10	0.000462535			chr5	148416879	148417172	2	664574	664575	664573	664575	6.1093	1e-09	0.354864	0.0548664	0.354864	0.0548664	6.46777	9.95e-11	0.000134512
chr12	131517216	131517623	2	122316	122317	122316	122317	-6.21117	5.26e-10	-0.35062	0.0564499	-0.35062	0.0564499	-6.21117	5.26e-10	0.000463063			chr17	38077703	38077870	2	351868	351869	351868	351869	6.46766	9.95e-11	0.379852	0.058731	0.379852	0.058731	6.46766	9.95e-11	0.000134607
chr2	106015739	106015869	5	263934	263938	263934	263940	5.55227	2.82e-08	0.298008	0.0479843	0.298008	0.0479843	6.21053	5.28e-10	0.000464946			chr11	43604758	43604860	3	138565	138567	138565	138567	6.46762	9.96e-11	0.331936	0.0513228	0.331936	0.0513228	6.46762	9.96e-11	0.000134649
chr20	62168579	62168670	2	292645	292646	292645	292653	10.557	4.71e-26	0.364059	0.0586198	0.364059	0.0586198	6.21052	5.28e-10	0.000464967			chr6	44528865	44528958	2	703598	703599	703598	703601	5.33408	9.6e-08	0.367922	0.056887	0.367922	0.056887	6.46759	9.96e-11	0.000134674
chr1	156427361	156427412	2	32155	32156	32155	32156	6.21044	5.28e-10	0.374752	0.0603423	0.374752	0.0603423	6.21044	5.28e-10	0.000465191			chr17	1463484	1464048	3	334603	334605	334603	334605	6.46755	9.96e-11	0.27159	0.0419928	0.27159	0.0419928	6.46755	9.96e-11	0.000134706
chr3	24562864	24563685	5	309194	309198	309194	309198	6.21015	5.29e-10	0.278728	0.0448827	0.278728	0.0448827	6.21015	5.29e-10	0.00046606			chr1	207818395	207818818	7	68788	68794	68782	68794	5.40599	6.45e-08	0.25715	0.0397609	0.25715	0.0397609	6.46741	9.97e-11	0.000134834
chr19	39687079	39687568	3	237996	237998	237994	238000	5.66644	1.46e-08	0.29894	0.0481407	0.29894	0.0481407	6.20972	5.31e-10	0.000467353			chr9	37035116	37035381	3	820428	820430	820416	820430	6.42792	1.29e-10	0.334661	0.0517468	0.334661	0.0517468	6.46728	9.98e-11	0.00013495
chr19	54481467	54481620	2	245501	245502	245499	245503	4.80314	1.56e-06	0.399482	0.0643322	0.399482	0.0643322	6.20968	5.31e-10	0.000467457			chr19	5953984	5954045	2	398843	398844	398843	398844	6.46726	9.98e-11	0.365576	0.0565271	0.365576	0.0565271	6.46726	9.98e-11	0.000134964
chr6	33313399	33313437	2	393878	393879	393874	393879	6.03355	1.6e-09	0.348528	0.0561269	0.348528	0.0561269	6.20964	5.31e-10	0.000467588			chr14	100258973	100259341	5	260611	260615	260611	260615	6.46665	1e-10	0.235674	0.0364445	0.235674	0.0364445	6.46665	1e-10	0.000135514
chr6	33384179	33384473	5	394027	394031	394027	394033	-5.89589	3.73e-09	-0.367594	0.0592023	-0.367594	0.0592023	-6.20912	5.33e-10	0.000469136			chr9	129242643	129242893	2	833159	833160	833159	833160	6.46654	1e-10	0.38198	0.0590703	0.38198	0.0590703	6.46654	1e-10	0.000135609
chr6	50813341	50813551	2	398370	398371	398370	398371	6.20855	5.35e-10	0.367472	0.0591881	0.367472	0.0591881	6.20855	5.35e-10	0.000470844			chr2	133104982	133105045	2	466784	466785	466783	466785	6.17261	6.72e-10	0.345243	0.0533919	0.345243	0.0533919	6.4662	1e-10	0.000135914
chr13	100218927	100219013	2	132331	132332	132327	132332	5.07965	3.78e-07	0.443248	0.0713934	0.443248	0.0713934	6.20852	5.35e-10	0.000470911			chr17	73583839	73584070	6	368546	368551	368546	368551	6.46593	1.01e-10	0.263008	0.040676	0.263008	0.040676	6.46593	1.01e-10	0.000136161
chrX	51075273	51075530	2	477001	477002	476998	477002	5.9671	2.42e-09	0.350534	0.0564617	0.350534	0.0564617	6.20834	5.35e-10	0.000471453			chr11	66336244	66336293	2	149102	149103	149100	149103	5.22814	1.71e-07	0.356125	0.0550839	0.356125	0.0550839	6.46514	1.01e-10	0.000136873
chr1	207670014	207670205	3	39959	39961	39950	39961	6.60063	4.09e-11	0.310663	0.0500404	0.310663	0.0500404	6.20825	5.36e-10	0.000471722			chr15	61619484	61619490	2	278817	278818	278817	278818	-6.46476	1.01e-10	-0.370915	0.0573749	-0.370915	0.0573749	-6.46476	1.01e-10	0.000137219
chr8	141360745	141361108	2	459695	459696	459695	459697	5.61713	1.94e-08	0.365571	0.0588864	0.365571	0.0588864	6.20807	5.36e-10	0.000472285			chr6	13582059	13582331	2	680805	680806	680805	680806	6.46422	1.02e-10	0.35691	0.0552131	0.35691	0.0552131	6.46422	1.02e-10	0.000137712
chr17	46632965	46633202	2	204429	204430	204429	204430	6.20768	5.38e-10	0.390546	0.0629134	0.390546	0.0629134	6.20768	5.38e-10	0.000473432			chr16	87991419	87991595	2	329731	329732	329731	329732	6.4642	1.02e-10	0.321451	0.0497279	0.321451	0.0497279	6.4642	1.02e-10	0.000137731
chr7	103629370	103630857	11	432122	432132	432122	432134	6.12426	9.11e-10	0.202364	0.0326012	0.202364	0.0326012	6.20725	5.39e-10	0.000474751			chr19	14229466	14229581	2	405062	405063	405061	405063	6.28282	3.32e-10	0.358258	0.0554232	0.358258	0.0554232	6.46404	1.02e-10	0.000137874
chr19	2494443	2494595	3	225200	225202	225199	225202	6.05412	1.41e-09	0.375976	0.0605785	0.375976	0.0605785	6.20643	5.42e-10	0.00047722			chr18	7566258	7566781	5	378822	378826	378822	378826	6.46403	1.02e-10	0.239851	0.0371054	0.239851	0.0371054	6.46403	1.02e-10	0.000137879
chr7	100849501	100849825	3	431406	431408	431406	431408	-6.206	5.44e-10	-0.288296	0.0464545	-0.288296	0.0464545	-6.206	5.44e-10	0.000478545			chr2	233245886	233246136	2	488394	488395	488394	488400	4.76498	1.89e-06	0.386201	0.0597519	0.386201	0.0597519	6.4634	1.02e-10	0.000138455
chr3	192231892	192232712	4	329567	329570	329567	329574	8.37249	5.64e-17	0.281928	0.0454286	0.281928	0.0454286	6.20595	5.44e-10	0.000478695			chr13	49794053	49794126	3	224888	224890	224888	224890	6.46339	1.02e-10	0.370254	0.0572848	0.370254	0.0572848	6.46339	1.02e-10	0.000138468
chr3	53880378	53880775	3	314997	314999	314993	315001	6.24355	4.28e-10	0.316425	0.0509936	0.316425	0.0509936	6.2052	5.46e-10	0.00048098			chr12	25541364	25541565	2	180990	180991	180990	180991	-6.46268	1.03e-10	-0.368068	0.0569528	-0.368068	0.0569528	-6.46268	1.03e-10	0.00013912
chr17	78450055	78450357	2	213395	213396	213393	213397	5.64925	1.61e-08	0.350836	0.0565399	0.350836	0.0565399	6.2051	5.47e-10	0.000481281			chr2	101435094	101435551	4	458570	458573	458570	458573	6.46251	1.03e-10	0.250431	0.0387514	0.250431	0.0387514	6.46251	1.03e-10	0.000139275
chr9	99983156	99983211	2	467222	467223	467222	467223	6.20444	5.49e-10	0.373861	0.0602571	0.373861	0.0602571	6.20444	5.49e-10	0.000483312			chr1	8258113	8258346	2	7424	7425	7424	7425	-6.46234	1.03e-10	-0.378731	0.0586059	-0.378731	0.0586059	-6.46234	1.03e-10	0.000139435
chr17	27918338	27918580	2	197801	197802	197797	197802	6.86434	6.68e-12	0.380267	0.0612898	0.380267	0.0612898	6.20441	5.49e-10	0.00048338			chr8	106330540	106330881	3	803132	803134	803131	803144	8.76745	1.83e-18	0.330654	0.0511664	0.330654	0.0511664	6.46233	1.03e-10	0.000139441
chr2	89065442	89065509	2	261781	261782	261773	261783	5.89011	3.86e-09	0.356048	0.0573874	0.356048	0.0573874	6.20429	5.49e-10	0.000483759			chr5	176937446	176938522	7	673155	673161	673149	673161	7.45727	8.83e-14	0.233413	0.0361199	0.233413	0.0361199	6.46217	1.03e-10	0.000139591
chr1	18806982	18807550	3	9658	9660	9656	9660	-5.53556	3.1e-08	-0.350716	0.0565282	-0.350716	0.0565282	-6.20427	5.5e-10	0.000483825			chr8	134307597	134307728	2	809005	809006	809004	809006	8.28762	1.16e-16	0.338609	0.0523999	0.338609	0.0523999	6.46202	1.03e-10	0.000139727
chr5	92957098	92957400	2	362318	362319	362317	362319	5.83981	5.23e-09	0.375417	0.0605132	0.375417	0.0605132	6.20388	5.51e-10	0.000485012			chr8	54792995	54793290	3	792770	792772	792770	792779	5.13323	2.85e-07	0.256836	0.0397469	0.256836	0.0397469	6.46179	1.03e-10	0.000139936
chr10	63422841	63423079	2	55744	55745	55739	55745	5.49736	3.86e-08	0.348587	0.0561896	0.348587	0.0561896	6.20376	5.51e-10	0.00048541			chr4	81127819	81128845	6	613101	613106	613101	613106	6.46126	1.04e-10	0.24291	0.0375948	0.24291	0.0375948	6.46126	1.04e-10	0.000140432
chr8	8559673	8560427	4	444858	444861	444858	444861	6.2037	5.51e-10	0.353542	0.0569888	0.353542	0.0569888	6.2037	5.51e-10	0.000485573			chr13	25079332	25079722	2	218345	218346	218345	218346	6.46081	1.04e-10	0.356148	0.0551245	0.356148	0.0551245	6.46081	1.04e-10	0.000140853
chr2	127646404	127646592	2	266401	266402	266401	266402	-6.20326	5.53e-10	-0.370543	0.0597336	-0.370543	0.0597336	-6.20326	5.53e-10	0.000486953			chr22	18257412	18257433	3	528665	528667	528665	528676	6.30452	2.89e-10	0.365562	0.0565826	0.365562	0.0565826	6.46068	1.04e-10	0.000140969
chr17	34957477	34957586	2	199282	199283	199282	199283	6.20279	5.55e-10	0.366516	0.0590889	0.366516	0.0590889	6.20279	5.55e-10	0.000488393			chr20	52556019	52556477	3	512137	512139	512137	512139	6.46049	1.04e-10	0.294936	0.0456523	0.294936	0.0456523	6.46049	1.04e-10	0.000141143
chr2	110371141	110371607	2	264486	264487	264486	264496	5.12689	2.95e-07	0.368689	0.0594396	0.368689	0.0594396	6.20275	5.55e-10	0.000488534			chr22	26145960	26146031	2	533036	533037	533036	533037	-6.46046	1.04e-10	-0.373305	0.057783	-0.373305	0.057783	-6.46046	1.04e-10	0.000141179
chr14	100658902	100658948	2	148136	148137	148136	148137	6.20273	5.55e-10	0.38574	0.0621887	0.38574	0.0621887	6.20273	5.55e-10	0.000488593			chr1	91970722	91970745	2	39723	39724	39723	39724	6.46002	1.05e-10	0.397774	0.0615747	0.397774	0.0615747	6.46002	1.05e-10	0.000141586
chr6	33715942	33716085	2	394399	394400	394399	394400	-6.2025	5.56e-10	-0.360091	0.0580558	-0.360091	0.0580558	-6.2025	5.56e-10	0.000489287			chr15	59062734	59063195	6	277969	277974	277969	277977	5.70997	1.13e-08	0.232344	0.0359669	0.232344	0.0359669	6.45992	1.05e-10	0.000141679
chr8	55047575	55047599	2	451507	451508	451507	451516	2.56434	0.0103372	0.371136	0.0598422	0.371136	0.0598422	6.20192	5.58e-10	0.000491115			chr1	235105604	235105751	2	77561	77562	77561	77563	6.05094	1.44e-09	0.364552	0.0564403	0.364552	0.0564403	6.45907	1.05e-10	0.000142477
chr15	28341562	28342256	6	153110	153115	153110	153115	6.20167	5.59e-10	0.248795	0.0401173	0.248795	0.0401173	6.20167	5.59e-10	0.000491874			chr2	206628454	206628727	5	480952	480956	480950	480959	5.68692	1.29e-08	0.390342	0.0604359	0.390342	0.0604359	6.45878	1.06e-10	0.000142751
chr19	11908712	11909408	8	230392	230399	230392	230399	6.20165	5.59e-10	0.238237	0.0384151	0.238237	0.0384151	6.20165	5.59e-10	0.000491939			chr17	73893206	73893424	3	368899	368901	368894	368903	5.71027	1.13e-08	0.26486	0.0410095	0.26486	0.0410095	6.45851	1.06e-10	0.000143005
chr17	43662623	43662625	2	203571	203572	203571	203577	-6.06527	1.32e-09	-0.403732	0.0651065	-0.403732	0.0651065	-6.20109	5.61e-10	0.000493697			chr2	242486223	242486462	2	494239	494240	494239	494242	5.55745	2.74e-08	0.347651	0.0538325	0.347651	0.0538325	6.45801	1.06e-10	0.000143476
chr13	36705606	36705997	4	127416	127419	127411	127419	8.83502	1e-18	0.291683	0.0470386	0.291683	0.0470386	6.20093	5.61e-10	0.000494207			chr8	144652930	144653855	4	813227	813230	813227	813233	6.31964	2.62e-10	0.264279	0.0409239	0.264279	0.0409239	6.45782	1.06e-10	0.000143663
chrX	24169729	24169878	2	474661	474662	474661	474662	-6.20077	5.62e-10	-0.37563	0.060578	-0.37563	0.060578	-6.20077	5.62e-10	0.000494722			chr10	72432542	72432552	3	100062	100064	100059	100065	5.24952	1.52e-07	0.352175	0.0545348	0.352175	0.0545348	6.45781	1.06e-10	0.000143664
chr2	108994366	108994528	3	264272	264274	264268	264274	6.53261	6.46e-11	0.416158	0.0671178	0.416158	0.0671178	6.20042	5.63e-10	0.000495808			chr1	50574837	50575363	4	30500	30503	30494	30504	6.3986	1.57e-10	0.29607	0.045849	0.29607	0.045849	6.4575	1.06e-10	0.000143959
chr10	99330076	99330203	3	61327	61329	61327	61330	-5.93186	3e-09	-0.289938	0.0467615	-0.289938	0.0467615	-6.20034	5.63e-10	0.000496052			chr7	138666834	138667034	2	768174	768175	768173	768175	6.04929	1.45e-09	0.363654	0.056324	0.363654	0.056324	6.45647	1.07e-10	0.000144947
chr8	41503840	41504258	4	450091	450094	450091	450096	5.70607	1.16e-08	0.25915	0.0418016	0.25915	0.0418016	6.19953	5.66e-10	0.00049861			chr19	40864827	40865247	2	416200	416201	416200	416206	5.68435	1.31e-08	0.306973	0.0475456	0.306973	0.0475456	6.4564	1.07e-10	0.000145016
chr20	61051548	61051585	3	291819	291821	291805	291828	6.66338	2.68e-11	0.331328	0.0534502	0.331328	0.0534502	6.19883	5.69e-10	0.000500856			chr11	74394411	74394708	3	154896	154898	154895	154899	6.39887	1.57e-10	0.269847	0.0417954	0.269847	0.0417954	6.45638	1.07e-10	0.000145031
chr17	79477853	79477974	2	214627	214628	214627	214628	-6.19872	5.69e-10	-0.382109	0.0616432	-0.382109	0.0616432	-6.19872	5.69e-10	0.000501182			chr21	30565636	30565638	2	519685	519686	519685	519686	6.45499	1.08e-10	0.401348	0.0621764	0.401348	0.0621764	6.45499	1.08e-10	0.000146368
chr5	172672390	172672817	5	372906	372910	372906	372912	5.7078	1.14e-08	0.288166	0.0464894	0.288166	0.0464894	6.19854	5.7e-10	0.000501785			chr1	44031177	44031826	5	27709	27713	27709	27713	6.45481	1.08e-10	0.239001	0.0370269	0.239001	0.0370269	6.45481	1.08e-10	0.000146544
chr8	119634140	119634634	8	457467	457474	457466	457474	6.17074	6.8e-10	0.27279	0.0440091	0.27279	0.0440091	6.1985	5.7e-10	0.000501912			chr19	15306670	15307057	3	405725	405727	405725	405727	6.45477	1.08e-10	0.26556	0.0411416	0.26556	0.0411416	6.45477	1.08e-10	0.000146578
chr1	223538359	223538379	2	42074	42075	42072	42078	7.7028	1.33e-14	0.416067	0.0671251	0.416067	0.0671251	6.19837	5.71e-10	0.000502306			chr16	88450241	88450261	2	330251	330252	330251	330254	6.29435	3.09e-10	0.350243	0.0542614	0.350243	0.0542614	6.45474	1.08e-10	0.000146612
chr12	80084361	80085268	9	113241	113249	113241	113249	6.19812	5.71e-10	0.200767	0.0323917	0.200767	0.0323917	6.19812	5.71e-10	0.000503124			chr1	226249216	226249300	2	73756	73757	73756	73758	5.34234	9.18e-08	0.387806	0.0600837	0.387806	0.0600837	6.45442	1.09e-10	0.000146921
chr3	151177285	151177604	2	325193	325194	325193	325195	-6.1426	8.12e-10	-0.385941	0.0622715	-0.385941	0.0622715	-6.19771	5.73e-10	0.000504423			chr7	140103726	140103756	3	768821	768823	768821	768823	6.45437	1.09e-10	0.268942	0.0416681	0.268942	0.0416681	6.45437	1.09e-10	0.000146969
chr20	2674285	2675418	5	283647	283651	283647	283651	6.19736	5.74e-10	0.258605	0.0417282	0.258605	0.0417282	6.19736	5.74e-10	0.00050555			chr7	4770167	4770257	2	734857	734858	734857	734858	6.45433	1.09e-10	0.329829	0.0511019	0.329829	0.0511019	6.45433	1.09e-10	0.000147011
chr19	41354553	41354682	2	238930	238931	238930	238931	6.19716	5.75e-10	0.344801	0.0556385	0.344801	0.0556385	6.19716	5.75e-10	0.000506183			chr1	149137508	149137869	3	48423	48425	48423	48425	6.45427	1.09e-10	0.309667	0.0479785	0.309667	0.0479785	6.45427	1.09e-10	0.000147064
chr19	44278628	44279027	2	240022	240023	240021	240023	5.77369	7.76e-09	0.367827	0.0593546	0.367827	0.0593546	6.1971	5.75e-10	0.000506365			chr12	6162821	6163024	2	175014	175015	175014	175015	-6.45405	1.09e-10	-0.330412	0.0511945	-0.330412	0.0511945	-6.45405	1.09e-10	0.000147283
chr8	49834618	49834643	2	451082	451083	451075	451083	5.61153	2.01e-08	0.383694	0.061916	0.383694	0.061916	6.197	5.75e-10	0.00050669			chr8	56851846	56852148	2	793243	793244	793243	793246	7.96848	1.61e-15	0.350815	0.0543559	0.350815	0.0543559	6.45403	1.09e-10	0.000147299
chr2	239463246	239463774	3	280689	280691	280688	280691	5.67126	1.42e-08	0.339319	0.0547601	0.339319	0.0547601	6.19646	5.77e-10	0.000508455			chr15	86805078	86805563	2	289609	289610	289609	289610	-6.45352	1.09e-10	-0.323845	0.0501812	-0.323845	0.0501812	-6.45352	1.09e-10	0.000147799
chr1	52608467	52608614	3	19675	19677	19675	19677	6.19628	5.78e-10	0.320254	0.0516849	0.320254	0.0516849	6.19628	5.78e-10	0.000509009			chr17	44301842	44301886	2	356922	356923	356922	356923	6.45311	1.1e-10	0.357983	0.0554745	0.357983	0.0554745	6.45311	1.1e-10	0.0001482
chr13	95362829	95364333	8	131640	131647	131640	131657	7.21986	5.2e-13	0.218165	0.0352133	0.218165	0.0352133	6.19553	5.81e-10	0.000511466			chr1	50888710	50889510	10	30596	30605	30596	30605	6.4525	1.1e-10	0.207812	0.0322064	0.207812	0.0322064	6.4525	1.1e-10	0.000148794
chr1	217307910	217308276	3	41337	41339	41336	41339	6.01037	1.85e-09	0.327234	0.0528189	0.327234	0.0528189	6.19539	5.81e-10	0.000511912			chr10	115870037	115870471	3	114146	114148	114146	114148	-6.45225	1.1e-10	-0.288905	0.0447758	-0.288905	0.0447758	-6.45225	1.1e-10	0.000149043
chr17	60885250	60885519	3	207666	207668	207666	207670	5.72786	1.02e-08	0.296985	0.0479425	0.296985	0.0479425	6.1946	5.84e-10	0.000514473			chr15	72598763	72599028	3	283615	283617	283612	283620	5.86638	4.45e-09	0.309482	0.0479651	0.309482	0.0479651	6.45224	1.1e-10	0.000149051
chr14	63670940	63671356	3	142249	142251	142249	142252	6.16658	6.98e-10	0.282885	0.04567	0.282885	0.04567	6.19412	5.86e-10	0.000516048			chr7	92238086	92238248	4	755575	755578	755575	755578	6.45216	1.1e-10	0.354236	0.054902	0.354236	0.054902	6.45216	1.1e-10	0.000149133
chr20	36153642	36154388	6	287836	287841	287835	287841	-6.19107	5.98e-10	-0.23819	0.0384587	-0.23819	0.0384587	-6.1934	5.89e-10	0.000518421			chr20	43935283	43935471	7	508249	508255	508246	508257	5.87946	4.12e-09	0.352544	0.0546451	0.352544	0.0546451	6.45153	1.11e-10	0.000149752
chr17	79906185	79906364	2	215156	215157	215156	215157	-6.19323	5.89e-10	-0.379121	0.0612154	-0.379121	0.0612154	-6.19323	5.89e-10	0.000518981			chr19	16370364	16370609	2	406370	406371	406370	406371	-6.45149	1.11e-10	-0.314771	0.0487904	-0.314771	0.0487904	-6.45149	1.11e-10	0.000149786
chr15	90455332	90455635	2	164664	164665	164664	164671	8.9069	5.25e-19	0.332811	0.0537418	0.332811	0.0537418	6.19277	5.91e-10	0.000520481			chr18	76738055	76739409	11	391158	391168	391153	391168	5.89402	3.77e-09	0.16423	0.0254599	0.16423	0.0254599	6.45054	1.11e-10	0.000150732
chr15	74660265	74660375	2	161341	161342	161337	161342	-5.87875	4.13e-09	-0.354381	0.057226	-0.354381	0.057226	-6.19265	5.92e-10	0.000520876			chr11	18728598	18728665	2	134210	134211	134210	134211	6.45019	1.12e-10	0.367434	0.0569649	0.367434	0.0569649	6.45019	1.12e-10	0.000151086
chr13	95357042	95357638	3	131620	131622	131620	131639	6.35404	2.1e-10	0.304469	0.0491669	0.304469	0.0491669	6.19257	5.92e-10	0.000521165			chr1	34068168	34068649	2	22805	22806	22803	22806	-6.30027	2.97e-10	-0.341514	0.0529491	-0.341514	0.0529491	-6.44986	1.12e-10	0.000151406
chr2	160654086	160654372	4	269709	269712	269708	269717	5.59794	2.17e-08	0.335382	0.054163	0.335382	0.054163	6.19209	5.94e-10	0.000522757			chr14	22989580	22989583	2	238813	238814	238813	238814	-6.44985	1.12e-10	-0.388709	0.0602663	-0.388709	0.0602663	-6.44985	1.12e-10	0.000151418
chr13	114048670	114048720	2	135770	135771	135769	135771	6.04387	1.5e-09	0.352075	0.0568616	0.352075	0.0568616	6.19179	5.95e-10	0.000523756			chr14	92788914	92788960	3	257527	257529	257522	257529	5.54752	2.9e-08	0.312316	0.0484223	0.312316	0.0484223	6.44985	1.12e-10	0.000151419
chr2	97527586	97527635	2	262560	262561	262558	262561	4.89251	9.96e-07	0.3971	0.0641362	0.3971	0.0641362	6.19151	5.96e-10	0.000524668			chr9	127539056	127539092	2	832598	832599	832598	832607	5.69253	1.25e-08	0.386378	0.0599102	0.386378	0.0599102	6.4493	1.12e-10	0.000151976
chr7	23513316	23513335	2	419436	419437	419435	419439	5.77588	7.66e-09	0.37736	0.0609485	0.37736	0.0609485	6.19146	5.96e-10	0.00052484			chr14	102676728	102676957	2	262710	262711	262710	262714	8.53886	1.36e-17	0.304172	0.0471688	0.304172	0.0471688	6.4486	1.13e-10	0.000152677
chr1	57888059	57888480	3	20814	20816	20814	20819	5.21821	1.81e-07	0.302594	0.0488757	0.302594	0.0488757	6.19108	5.98e-10	0.000526108			chr6	148829044	148829200	2	721228	721229	721227	721229	-6.32109	2.6e-10	-0.315093	0.0488631	-0.315093	0.0488631	-6.44849	1.13e-10	0.000152784
chr2	11051728	11051991	5	250972	250976	250972	250980	6.61927	3.61e-11	0.264811	0.0427734	0.264811	0.0427734	6.19101	5.98e-10	0.00052633			chr7	1513368	1513791	3	731898	731900	731898	731902	6.10674	1.02e-09	0.288794	0.0447862	0.288794	0.0447862	6.44828	1.13e-10	0.000153
chr3	191046547	191046721	2	329497	329498	329497	329498	-6.19084	5.98e-10	-0.346923	0.0560382	-0.346923	0.0560382	-6.19084	5.98e-10	0.000526911			chr19	12952129	12952280	2	404059	404060	404058	404060	6.03876	1.55e-09	0.324633	0.0503531	0.324633	0.0503531	6.44712	1.14e-10	0.000154169
chr13	113242878	113242997	2	134749	134750	134748	134751	4.80509	1.55e-06	0.419355	0.0677444	0.419355	0.0677444	6.19026	6.01e-10	0.000528842			chr22	51022184	51022194	2	546292	546293	546292	546293	6.44662	1.14e-10	0.381525	0.0591821	0.381525	0.0591821	6.44662	1.14e-10	0.000154686
chr11	14402943	14403163	2	77357	77358	77354	77358	4.90727	9.24e-07	0.358587	0.0579281	0.358587	0.0579281	6.19021	6.01e-10	0.000529027			chr8	74208178	74208341	2	796819	796820	796817	796821	4.77446	1.8e-06	0.371676	0.0576574	0.371676	0.0576574	6.44629	1.15e-10	0.000155019
chr1	3142925	3143018	2	3521	3522	3521	3523	5.58832	2.29e-08	0.415283	0.0670873	0.415283	0.0670873	6.19019	6.01e-10	0.000529094			chr12	115122815	115123419	3	206193	206195	206193	206195	6.44618	1.15e-10	0.287026	0.0445266	0.287026	0.0445266	6.44618	1.15e-10	0.000155131
chrX	133370784	133371383	8	481963	481970	481963	481973	5.77264	7.8e-09	0.242818	0.0392272	0.242818	0.0392272	6.19003	6.02e-10	0.000529607			chr5	132148317	132148948	6	657674	657679	657673	657679	6.43194	1.26e-10	0.215095	0.0333699	0.215095	0.0333699	6.44576	1.15e-10	0.00015556
chr17	73872584	73872650	2	210580	210581	210580	210581	6.18937	6.04e-10	0.354563	0.0572857	0.354563	0.0572857	6.18937	6.04e-10	0.000531828			chr6	72596176	72596209	2	707274	707275	707273	707285	4.74995	2.03e-06	0.375491	0.0582592	0.375491	0.0582592	6.44518	1.15e-10	0.000156157
chr4	101111147	101111314	3	343665	343667	343665	343674	5.64011	1.7e-08	0.333767	0.0539271	0.333767	0.0539271	6.18923	6.05e-10	0.000532324			chr8	135842299	135842613	2	809460	809461	809460	809461	6.44439	1.16e-10	0.322879	0.0501023	0.322879	0.0501023	6.44439	1.16e-10	0.000156973
chr19	58326417	58326441	2	247538	247539	247538	247540	7.71418	1.22e-14	0.351906	0.0568587	0.351906	0.0568587	6.18914	6.05e-10	0.00053262			chr1	160343604	160343735	2	55362	55363	55362	55363	6.44435	1.16e-10	0.34467	0.053484	0.34467	0.053484	6.44435	1.16e-10	0.000157014
chr14	91281948	91282281	2	146198	146199	146198	146200	5.97046	2.37e-09	0.350012	0.0565614	0.350012	0.0565614	6.18817	6.09e-10	0.000535905			chr19	10590009	10590162	2	401973	401974	401969	401974	3.91291	9.12e-05	0.378156	0.0586821	0.378156	0.0586821	6.44414	1.16e-10	0.000157229
chr2	25474675	25475140	3	252708	252710	252704	252715	9.82433	8.85e-23	0.341608	0.0552066	0.341608	0.0552066	6.18781	6.1e-10	0.000537125			chr1	153505905	153505950	2	50888	50889	50887	50889	6.30161	2.95e-10	0.35781	0.0555275	0.35781	0.0555275	6.44383	1.16e-10	0.000157549
chr19	17918523	17919173	4	233343	233346	233343	233346	6.18724	6.12e-10	0.279919	0.0452413	0.279919	0.0452413	6.18724	6.12e-10	0.000539071			chr3	64430790	64431038	2	565652	565653	565647	565653	5.89301	3.79e-09	0.349006	0.0541649	0.349006	0.0541649	6.44339	1.17e-10	0.000158014
chr5	88178977	88179496	6	361957	361962	361957	361965	6.50323	7.86e-11	0.273641	0.0442269	0.273641	0.0442269	6.18721	6.12e-10	0.000539192			chr15	90030046	90030410	4	290516	290519	290515	290519	6.27922	3.4e-10	0.280546	0.0435432	0.280546	0.0435432	6.44293	1.17e-10	0.000158495
chr2	175192013	175192878	6	271392	271397	271392	271402	7.53959	4.71e-14	0.240551	0.0388817	0.240551	0.0388817	6.18674	6.14e-10	0.000540803			chr16	2008505	2009157	5	298816	298820	298816	298820	6.44292	1.17e-10	0.207739	0.032243	0.207739	0.032243	6.44292	1.17e-10	0.000158497
chr1	226271762	226271799	2	42601	42602	42601	42602	6.18618	6.16e-10	0.38965	0.0629872	0.38965	0.0629872	6.18618	6.16e-10	0.000542707			chr17	36997563	36997720	4	351103	351106	351101	351108	6.06656	1.31e-09	0.381452	0.0592051	0.381452	0.0592051	6.44289	1.17e-10	0.000158534
chr5	176732093	176732122	2	373892	373893	373892	373893	-6.18585	6.18e-10	-0.389137	0.0629077	-0.389137	0.0629077	-6.18585	6.18e-10	0.000543861			chr4	24915774	24915987	2	604596	604597	604596	604597	-6.44283	1.17e-10	-0.314675	0.0488411	-0.314675	0.0488411	-6.44283	1.17e-10	0.000158597
chr10	131260015	131260729	3	67718	67720	67718	67720	-6.18546	6.19e-10	-0.303581	0.0490798	-0.303581	0.0490798	-6.18546	6.19e-10	0.000545194			chr19	42894481	42894693	5	417873	417877	417871	417877	6.71217	1.92e-11	0.2941	0.0456539	0.2941	0.0456539	6.44195	1.18e-10	0.000159523
chr10	23484025	23484326	3	51509	51511	51509	51511	6.1852	6.2e-10	0.32613	0.0527276	0.32613	0.0527276	6.1852	6.2e-10	0.000546111			chr10	126850362	126850823	3	118184	118186	118184	118187	5.79092	7e-09	0.274605	0.042633	0.274605	0.042633	6.44113	1.19e-10	0.000160386
chr15	98836104	98836379	3	165972	165974	165969	165974	5.16979	2.34e-07	0.294494	0.0476129	0.294494	0.0476129	6.18518	6.2e-10	0.000546175			chr9	12775700	12776218	4	816839	816842	816839	816842	6.44095	1.19e-10	0.299012	0.0464237	0.299012	0.0464237	6.44095	1.19e-10	0.000160574
chr8	25907218	25908057	5	447931	447935	447929	447937	5.80501	6.44e-09	0.238934	0.0386319	0.238934	0.0386319	6.18488	6.22e-10	0.000547209			chr8	11760136	11760342	2	781976	781977	781976	781977	6.44089	1.19e-10	0.300827	0.0467058	0.300827	0.0467058	6.44089	1.19e-10	0.000160638
chr15	75471194	75471200	2	161702	161703	161699	161704	7.36758	1.74e-13	0.398148	0.0643843	0.398148	0.0643843	6.18392	6.25e-10	0.000550534			chr10	695859	696063	4	82208	82211	82206	82212	6.03399	1.6e-09	0.30163	0.0468344	0.30163	0.0468344	6.44036	1.19e-10	0.0001612
chr9	92221133	92221282	2	466367	466368	466367	466368	6.18352	6.27e-10	0.378749	0.0612514	0.378749	0.0612514	6.18352	6.27e-10	0.000551944			chr3	42643736	42643897	2	556699	556700	556699	556700	6.44016	1.19e-10	0.317312	0.0492709	0.317312	0.0492709	6.44016	1.19e-10	0.000161409
chr15	77897134	77897206	2	162268	162269	162268	162269	6.18327	6.28e-10	0.405613	0.0655985	0.405613	0.0655985	6.18327	6.28e-10	0.000552832			chr2	14772564	14772568	2	436186	436187	436184	436194	6.45722	1.07e-10	0.387557	0.0601799	0.387557	0.0601799	6.43997	1.19e-10	0.000161611
chr5	42424604	42425093	4	357533	357536	357525	357536	6.65874	2.76e-11	0.290487	0.0469811	0.290487	0.0469811	6.18306	6.29e-10	0.00055356			chr5	1108315	1108401	3	632801	632803	632800	632806	7.14374	9.08e-13	0.346592	0.0538227	0.346592	0.0538227	6.43952	1.2e-10	0.000162096
chr7	2802697	2802942	2	416047	416048	416044	416050	7.36726	1.74e-13	0.404586	0.0654362	0.404586	0.0654362	6.1829	6.29e-10	0.0005541			chr17	1373605	1373797	3	334474	334476	334474	334476	6.43903	1.2e-10	0.309122	0.0480075	0.309122	0.0480075	6.43903	1.2e-10	0.000162622
chrX	17755642	17755839	4	474182	474185	474176	474185	6.30598	2.86e-10	0.258664	0.0418354	0.258664	0.0418354	6.1829	6.29e-10	0.000554107			chr1	182270482	182270516	2	61795	61796	61795	61796	6.43801	1.21e-10	0.3936	0.0611369	0.3936	0.0611369	6.43801	1.21e-10	0.000163712
chr15	99190447	99190557	2	166026	166027	166026	166029	5.63867	1.71e-08	0.34984	0.0565834	0.34984	0.0565834	6.18273	6.3e-10	0.000554708			chr9	110399688	110400347	3	828475	828477	828474	828477	6.40625	1.49e-10	0.279462	0.0434087	0.279462	0.0434087	6.43792	1.21e-10	0.000163806
chr15	78632670	78632677	2	162496	162497	162489	162504	5.66621	1.46e-08	0.404272	0.0653884	0.404272	0.0653884	6.18263	6.3e-10	0.000555064			chr7	148963719	148963796	2	770710	770711	770710	770712	6.27787	3.43e-10	0.373344	0.0579944	0.373344	0.0579944	6.43758	1.21e-10	0.000164179
chr7	155283140	155283233	2	439721	439722	439721	439731	5.96953	2.38e-09	0.393788	0.0636971	0.393788	0.0636971	6.18219	6.32e-10	0.0005566			chr20	21502728	21503456	3	500787	500789	500787	500792	5.10423	3.32e-07	0.308815	0.0479712	0.308815	0.0479712	6.4375	1.21e-10	0.000164259
chr7	96642096	96642794	6	429524	429529	429524	429529	6.18217	6.32e-10	0.247513	0.0400366	0.247513	0.0400366	6.18217	6.32e-10	0.000556691			chr10	100993553	100993556	2	109094	109095	109094	109099	6.29817	3.01e-10	0.360013	0.0559297	0.360013	0.0559297	6.43688	1.22e-10	0.000164938
chr16	3079708	3079953	4	171033	171036	171032	171036	6.16221	7.17e-10	0.326209	0.0527674	0.326209	0.0527674	6.18203	6.33e-10	0.000557191			chr17	72442928	72443066	3	367457	367459	367457	367461	6.22044	4.96e-10	0.34352	0.0533675	0.34352	0.0533675	6.43688	1.22e-10	0.000164938
chr8	144854517	144854795	2	462001	462002	462001	462002	6.182	6.33e-10	0.341216	0.055195	0.341216	0.055195	6.182	6.33e-10	0.000557279			chr22	50617003	50617092	2	545684	545685	545684	545685	6.4368	1.22e-10	0.379944	0.0590269	0.379944	0.0590269	6.4368	1.22e-10	0.000165024
chr6	27258767	27259162	5	381238	381242	381238	381242	6.18165	6.34e-10	0.286023	0.0462697	0.286023	0.0462697	6.18165	6.34e-10	0.000558532			chr10	81370507	81370782	3	103657	103659	103655	103659	7.81557	5.47e-15	0.332229	0.0516149	0.332229	0.0516149	6.4367	1.22e-10	0.000165131
chr19	11959578	11960208	3	230418	230420	230417	230420	5.83479	5.39e-09	0.339023	0.0548436	0.339023	0.0548436	6.18164	6.34e-10	0.000558568			chr8	110656096	110656245	3	803781	803783	803779	803786	5.08762	3.63e-07	0.318046	0.0494132	0.318046	0.0494132	6.43646	1.22e-10	0.000165388
chr7	74020802	74020819	2	426941	426942	426941	426942	6.18133	6.36e-10	0.399193	0.0645804	0.399193	0.0645804	6.18133	6.36e-10	0.000559658			chr8	105424058	105424426	3	803000	803002	803000	803004	7.39719	1.39e-13	0.297927	0.0462924	0.297927	0.0462924	6.43576	1.23e-10	0.000166159
chr7	27191564	27192056	3	420249	420251	420244	420257	5.45393	4.93e-08	0.315934	0.051117	0.315934	0.051117	6.18062	6.39e-10	0.000562192			chr22	20920606	20920729	2	530329	530330	530329	530330	-6.43545	1.23e-10	-0.367417	0.0570926	-0.367417	0.0570926	-6.43545	1.23e-10	0.000166497
chr17	1808573	1808743	3	190226	190228	190226	190228	6.18029	6.4e-10	0.382017	0.0618121	0.382017	0.0618121	6.18029	6.4e-10	0.00056335			chr1	23751517	23751761	3	16440	16442	16433	16442	4.25916	2.05e-05	0.30002	0.0466243	0.30002	0.0466243	6.43485	1.24e-10	0.000167152
chr12	114843296	114844265	10	117777	117786	117775	117786	5.96707	2.42e-09	0.225432	0.0364776	0.225432	0.0364776	6.18001	6.41e-10	0.000564337			chr2	110864442	110864447	2	461158	461159	461158	461159	6.43417	1.24e-10	0.383379	0.0595848	0.383379	0.0595848	6.43417	1.24e-10	0.000167907
chr17	37763735	37764153	5	200240	200244	200240	200249	5.78522	7.24e-09	0.254531	0.0411865	0.254531	0.0411865	6.17995	6.41e-10	0.000564584			chr1	967561	968395	3	437	439	437	439	6.43393	1.24e-10	0.260437	0.0404787	0.260437	0.0404787	6.43393	1.24e-10	0.000168166
chr20	42955472	42955781	3	288627	288629	288627	288629	6.17982	6.42e-10	0.294375	0.0476348	0.294375	0.0476348	6.17982	6.42e-10	0.000565017			chr2	114194645	114194660	2	462301	462302	462301	462302	6.43286	1.25e-10	0.371132	0.0576931	0.371132	0.0576931	6.43286	1.25e-10	0.000169354
chr20	1538353	1538366	2	283380	283381	283380	283382	-5.91052	3.41e-09	-0.380873	0.0616328	-0.380873	0.0616328	-6.17971	6.42e-10	0.000565411			chr16	8985638	8985720	2	303197	303198	303196	303198	-6.36554	1.95e-10	-0.349201	0.0542862	-0.349201	0.0542862	-6.4326	1.25e-10	0.00016965
chr11	59824110	59824116	2	83225	83226	83223	83227	5.53809	3.06e-08	0.427288	0.0691446	0.427288	0.0691446	6.17963	6.43e-10	0.000565712			chr8	139509672	139510411	4	809753	809756	809753	809756	6.4321	1.26e-10	0.197532	0.0307104	0.197532	0.0307104	6.4321	1.26e-10	0.000170206
chr1	22889721	22890264	4	10983	10986	10982	10986	6.16059	7.25e-10	0.279837	0.0452843	0.279837	0.0452843	6.17956	6.43e-10	0.000565969			chr6	150286646	150286838	2	721889	721890	721889	721890	6.43167	1.26e-10	0.316657	0.0492341	0.316657	0.0492341	6.43167	1.26e-10	0.000170692
chr10	104629122	104629124	2	63327	63328	63325	63330	5.60186	2.12e-08	0.394779	0.0638899	0.394779	0.0638899	6.17905	6.45e-10	0.000567786			chr20	41817903	41818905	7	507155	507161	507154	507161	6.29836	3.01e-10	0.211891	0.0329459	0.211891	0.0329459	6.43149	1.26e-10	0.000170897
chr11	3071167	3071269	2	74832	74833	74832	74833	-6.179	6.45e-10	-0.415165	0.0671897	-0.415165	0.0671897	-6.179	6.45e-10	0.000567987			chr1	86043834	86044103	2	38431	38432	38431	38435	5.73671	9.65e-09	0.35333	0.0549465	0.35333	0.0549465	6.43045	1.27e-10	0.000172071
chr15	96887919	96888433	4	165760	165763	165751	165763	8.39947	4.49e-17	0.243368	0.0393899	0.243368	0.0393899	6.17845	6.47e-10	0.000569959			chr13	20805391	20805656	5	216898	216902	216896	216904	5.97563	2.29e-09	0.296969	0.0461817	0.296969	0.0461817	6.43043	1.27e-10	0.000172086
chr16	22103596	22103791	2	174541	174542	174541	174542	-6.17836	6.48e-10	-0.381412	0.0617334	-0.381412	0.0617334	-6.17836	6.48e-10	0.000570277			chr15	62008480	62008583	2	278846	278847	278846	278847	-6.42993	1.28e-10	-0.331937	0.0516237	-0.331937	0.0516237	-6.42993	1.28e-10	0.000172652
chr19	6199093	6199365	2	227635	227636	227635	227636	6.17822	6.48e-10	0.341515	0.0552773	0.341515	0.0552773	6.17822	6.48e-10	0.000570781			chr11	2847258	2847642	4	127510	127513	127506	127513	8.54751	1.26e-17	0.330456	0.0513935	0.330456	0.0513935	6.42992	1.28e-10	0.00017267
chr2	19561035	19561327	2	251827	251828	251827	251831	4.93918	7.85e-07	0.35242	0.0570461	0.35242	0.0570461	6.17781	6.5e-10	0.000572286			chr12	7260660	7260666	2	176339	176340	176336	176342	8.58353	9.2e-18	0.393157	0.0611452	0.393157	0.0611452	6.42989	1.28e-10	0.000172703
chr2	150187489	150187926	2	268870	268871	268870	268871	6.17733	6.52e-10	0.360681	0.0583878	0.360681	0.0583878	6.17733	6.52e-10	0.000574012			chr17	59222606	59222682	2	363011	363012	363010	363012	6.1187	9.43e-10	0.379998	0.0590996	0.379998	0.0590996	6.42978	1.28e-10	0.000172825
chr12	128850196	128850903	7	121443	121449	121443	121449	6.1772	6.52e-10	0.228839	0.0370458	0.228839	0.0370458	6.1772	6.52e-10	0.000574498			chr15	40212488	40212502	2	271636	271637	271636	271645	5.72489	1.04e-08	0.355966	0.0553634	0.355966	0.0553634	6.42963	1.28e-10	0.000172995
chr1	27961334	27961746	4	13080	13083	13080	13087	7.70951	1.26e-14	0.368028	0.0595841	0.368028	0.0595841	6.17662	6.55e-10	0.000576597			chr10	726822	726993	4	82249	82252	82249	82252	-6.42944	1.28e-10	-0.348075	0.0541376	-0.348075	0.0541376	-6.42944	1.28e-10	0.000173216
chr5	134827218	134827512	3	366288	366290	366287	366290	5.88275	4.04e-09	0.303122	0.0490759	0.303122	0.0490759	6.1766	6.55e-10	0.000576682			chr1	6557167	6557170	2	6464	6465	6462	6465	5.53862	3.05e-08	0.383869	0.0597066	0.383869	0.0597066	6.42925	1.28e-10	0.000173425
chr12	56075321	56075367	2	109900	109901	109900	109904	5.96932	2.38e-09	0.365229	0.059133	0.365229	0.059133	6.1764	6.56e-10	0.000577395			chr6	33140761	33141291	7	696362	696368	696360	696374	-5.16982	2.34e-07	-0.238547	0.0371037	-0.238547	0.0371037	-6.42921	1.28e-10	0.000173479
chr14	101510016	101510584	5	148742	148746	148742	148746	-6.176	6.57e-10	-0.255417	0.0413564	-0.255417	0.0413564	-6.176	6.57e-10	0.000578869			chr3	173115774	173116248	8	586998	587005	586995	587005	7.9626	1.68e-15	0.247535	0.0385061	0.247535	0.0385061	6.42845	1.29e-10	0.000174348
chr6	33129673	33129850	4	392627	392630	392627	392634	6.13222	8.67e-10	0.27385	0.0443436	0.27385	0.0443436	6.17564	6.59e-10	0.000580204			chr3	119298195	119298236	3	573144	573146	573143	573147	6.29508	3.07e-10	0.348168	0.0541626	0.348168	0.0541626	6.42819	1.29e-10	0.000174639
chr17	122803	123425	3	188999	189001	188999	189001	-6.17552	6.59e-10	-0.269134	0.0435807	-0.269134	0.0435807	-6.17552	6.59e-10	0.00058063			chr10	120788366	120788373	2	115575	115576	115575	115579	5.91326	3.35e-09	0.398814	0.062043	0.398814	0.062043	6.42802	1.29e-10	0.000174837
chrX	99662650	99663073	3	479299	479301	479299	479302	6.01933	1.75e-09	0.308449	0.0499484	0.308449	0.0499484	6.17535	6.6e-10	0.000581244			chr17	59529316	59529618	3	363170	363172	363170	363175	6.14817	7.84e-10	0.292216	0.04546	0.292216	0.04546	6.42797	1.29e-10	0.000174896
chr8	494156	494386	2	442500	442501	442500	442501	6.17525	6.61e-10	0.347958	0.0563471	0.347958	0.0563471	6.17525	6.61e-10	0.000581637			chr22	39323204	39323967	5	539095	539099	539095	539099	6.42767	1.3e-10	0.270603	0.0420997	0.270603	0.0420997	6.42767	1.3e-10	0.000175243
chr5	159413877	159414714	4	371350	371353	371350	371353	6.1752	6.61e-10	0.261318	0.0423173	0.261318	0.0423173	6.1752	6.61e-10	0.000581808			chr1	34630518	34630864	5	22924	22928	22922	22931	5.84167	5.17e-09	0.236439	0.036786	0.236439	0.036786	6.42743	1.3e-10	0.000175518
chr2	16804409	16804452	2	251584	251585	251584	251585	6.17506	6.61e-10	0.403289	0.0653093	0.403289	0.0653093	6.17506	6.61e-10	0.000582316			chr14	100763302	100764164	3	260953	260955	260953	260955	6.42736	1.3e-10	0.319316	0.0496808	0.319316	0.0496808	6.42736	1.3e-10	0.000175602
chr12	123200353	123200533	2	119969	119970	119969	119970	6.17503	6.62e-10	0.376468	0.0609662	0.376468	0.0609662	6.17503	6.62e-10	0.000582438			chr14	21359295	21359737	2	237895	237896	237895	237897	6.11682	9.55e-10	0.349042	0.0543171	0.349042	0.0543171	6.42601	1.31e-10	0.000177165
chr5	10457034	10457079	2	355217	355218	355217	355218	6.17359	6.68e-10	0.404714	0.0655558	0.404714	0.0655558	6.17359	6.68e-10	0.000587768			chr2	71017541	71018044	8	451411	451418	451408	451418	5.64632	1.64e-08	0.240958	0.037498	0.240958	0.037498	6.42587	1.31e-10	0.000177325
chr19	37997471	37997675	2	237314	237315	237313	237325	6.21008	5.3e-10	0.370753	0.0600556	0.370753	0.0600556	6.17349	6.68e-10	0.000588135			chr19	58111764	58111769	3	429641	429643	429639	429643	6.41015	1.45e-10	0.382642	0.0595472	0.382642	0.0595472	6.42586	1.31e-10	0.000177335
chr10	129947756	129949004	9	67431	67439	67431	67439	6.17294	6.7e-10	0.194968	0.0315843	0.194968	0.0315843	6.17294	6.7e-10	0.000590189			chr11	13983793	13984544	9	132570	132578	132564	132580	5.97423	2.31e-09	0.260458	0.0405341	0.260458	0.0405341	6.42564	1.31e-10	0.0001776
chr6	133561386	133561716	8	405197	405204	405197	405237	6.07515	1.24e-09	0.213773	0.0346347	0.213773	0.0346347	6.17223	6.73e-10	0.000592863			chr1	201706363	201706448	2	65379	65380	65379	65380	6.42558	1.31e-10	0.335578	0.0522254	0.335578	0.0522254	6.42558	1.31e-10	0.000177663
chr8	134580580	134580722	2	459169	459170	459169	459170	-6.17207	6.74e-10	-0.38257	0.0619841	-0.38257	0.0619841	-6.17207	6.74e-10	0.000593454			chr12	58017653	58017819	2	192414	192415	192414	192416	6.0392	1.55e-09	0.31308	0.0487249	0.31308	0.0487249	6.42547	1.31e-10	0.000177794
chr13	24007434	24007836	4	125357	125360	125357	125360	6.17181	6.75e-10	0.325262	0.0527013	0.325262	0.0527013	6.17181	6.75e-10	0.000594416			chr17	45056976	45057218	2	357161	357162	357160	357162	6.10944	1e-09	0.327106	0.050908	0.327106	0.050908	6.42543	1.31e-10	0.000177841
chr15	92937735	92938502	6	165214	165219	165206	165219	6.34511	2.22e-10	0.233562	0.037845	0.233562	0.037845	6.17153	6.76e-10	0.000595491			chr1	221055719	221055964	3	72201	72203	72199	72203	5.47026	4.49e-08	0.296671	0.046181	0.296671	0.046181	6.42409	1.33e-10	0.000179412
chr20	60941637	60941912	2	291720	291721	291720	291721	6.17116	6.78e-10	0.348947	0.0565447	0.348947	0.0565447	6.17116	6.78e-10	0.00059686			chr15	69323876	69323995	3	282223	282225	282223	282227	5.3153	1.06e-07	0.313327	0.0487756	0.313327	0.0487756	6.42386	1.33e-10	0.000179691
chr22	25678439	25679272	4	299807	299810	299807	299810	6.17069	6.8e-10	0.254916	0.0413109	0.254916	0.0413109	6.17069	6.8e-10	0.000598665			chr1	14219312	14220087	5	10896	10900	10893	10903	5.92841	3.06e-09	0.220374	0.0343092	0.220374	0.0343092	6.42318	1.33e-10	0.000180492
chr6	26330584	26330589	2	380819	380820	380819	380820	-6.17058	6.8e-10	-0.393414	0.0637565	-0.393414	0.0637565	-6.17058	6.8e-10	0.000599066			chr2	242702881	242702932	2	494560	494561	494560	494561	-6.42264	1.34e-10	-0.352315	0.0548553	-0.352315	0.0548553	-6.42264	1.34e-10	0.000181136
chr12	98850722	98850782	2	114675	114676	114675	114678	5.22658	1.73e-07	0.387436	0.0627883	0.387436	0.0627883	6.17052	6.81e-10	0.000599307			chr3	112023100	112023284	2	571638	571639	571638	571639	6.42242	1.34e-10	0.336557	0.0524035	0.336557	0.0524035	6.42242	1.34e-10	0.000181399
chr11	115088660	115088907	2	95210	95211	95208	95211	-7.24403	4.36e-13	-0.389355	0.0631074	-0.389355	0.0631074	-6.16971	6.84e-10	0.000602371			chr10	134826760	134827324	3	122367	122369	122367	122369	6.42215	1.34e-10	0.277276	0.0431749	0.277276	0.0431749	6.42215	1.34e-10	0.000181715
chr8	143761585	143761811	4	460958	460961	460958	460961	-6.16941	6.85e-10	-0.312019	0.0505752	-0.312019	0.0505752	-6.16941	6.85e-10	0.000603511			chr2	68870352	68870892	7	450466	450472	450466	450472	6.42196	1.35e-10	0.220783	0.0343794	0.220783	0.0343794	6.42196	1.35e-10	0.000181947
chr8	4852488	4853275	4	444355	444358	444352	444358	8.01754	1.08e-15	0.259158	0.0420095	0.259158	0.0420095	6.16903	6.87e-10	0.000604968			chr11	18415641	18415742	4	134025	134028	134025	134028	6.42181	1.35e-10	0.326054	0.050773	0.326054	0.050773	6.42181	1.35e-10	0.000182123
chr20	62150863	62151131	3	292624	292626	292624	292626	6.16887	6.88e-10	0.29962	0.0485696	0.29962	0.0485696	6.16887	6.88e-10	0.000605576			chr1	45190519	45191110	3	28491	28493	28491	28493	6.421	1.35e-10	0.291866	0.0454548	0.291866	0.0454548	6.421	1.35e-10	0.000183095
chrX	132548882	132549764	6	481920	481925	481920	481925	6.16881	6.88e-10	0.229273	0.0371665	0.229273	0.0371665	6.16881	6.88e-10	0.000605817			chr6	144607911	144608035	2	720543	720544	720542	720546	9.72632	2.33e-22	0.380376	0.0592422	0.380376	0.0592422	6.42069	1.36e-10	0.000183466
chr17	80272873	80273242	2	215634	215635	215634	215638	7.86405	3.72e-15	0.36048	0.0584399	0.36048	0.0584399	6.16838	6.9e-10	0.000607441			chr2	96330391	96330609	3	456669	456671	456669	456671	-6.4205	1.36e-10	-0.260782	0.0406171	-0.260782	0.0406171	-6.4205	1.36e-10	0.000183696
chr8	6691691	6691879	3	444524	444526	444524	444526	6.16776	6.93e-10	0.332468	0.0539041	0.332468	0.0539041	6.16776	6.93e-10	0.000609852			chr13	100217962	100217995	2	231018	231019	231017	231019	6.30583	2.87e-10	0.400131	0.0623255	0.400131	0.0623255	6.42002	1.36e-10	0.000184279
chr17	80346849	80346912	2	215757	215758	215757	215758	6.16775	6.93e-10	0.400909	0.0650008	0.400909	0.0650008	6.16775	6.93e-10	0.000609882			chr11	74442061	74442900	5	154929	154933	154929	154934	6.36644	1.93e-10	0.25073	0.039055	0.25073	0.039055	6.41993	1.36e-10	0.000184388
chr16	88385249	88385387	2	186780	186781	186780	186781	-6.16762	6.93e-10	-0.337205	0.0546734	-0.337205	0.0546734	-6.16762	6.93e-10	0.000610396			chr11	17717574	17717629	3	133689	133691	133689	133691	6.41959	1.37e-10	0.294384	0.0458571	0.294384	0.0458571	6.41959	1.37e-10	0.000184796
chr17	41984018	41984558	4	202595	202598	202595	202605	5.76514	8.16e-09	0.285213	0.0462463	0.285213	0.0462463	6.16727	6.95e-10	0.000611739			chr2	11123536	11123616	2	435355	435356	435355	435356	6.41895	1.37e-10	0.374913	0.0584072	0.374913	0.0584072	6.41895	1.37e-10	0.000185573
chr8	82644373	82644517	3	454248	454250	454248	454257	7.22058	5.18e-13	0.38192	0.061931	0.38192	0.061931	6.16687	6.97e-10	0.000613302			chr11	113846922	113846937	2	163249	163250	163248	163250	7.075	1.49e-12	0.356683	0.0555717	0.356683	0.0555717	6.41843	1.38e-10	0.000186216
chr19	35263485	35263701	3	236042	236044	236042	236044	6.16631	6.99e-10	0.289672	0.0469766	0.289672	0.0469766	6.16631	6.99e-10	0.00061546			chr11	61062962	61062964	2	143673	143674	143671	143677	7.82367	5.13e-15	0.352291	0.0548882	0.352291	0.0548882	6.41834	1.38e-10	0.000186329
chr1	145474469	145474899	3	28408	28410	28407	28410	6.04603	1.48e-09	0.327578	0.0531283	0.327578	0.0531283	6.1658	7.01e-10	0.000617467			chr11	129186551	129186684	2	169994	169995	169994	169995	-6.41796	1.38e-10	-0.317235	0.0494293	-0.317235	0.0494293	-6.41796	1.38e-10	0.000186787
chr3	13063918	13064001	2	307858	307859	307858	307859	-6.16558	7.02e-10	-0.38848	0.0630078	-0.38848	0.0630078	-6.16558	7.02e-10	0.0006183			chr17	7253489	7253539	3	339088	339090	339085	339092	7.32691	2.36e-13	0.394494	0.0614689	0.394494	0.0614689	6.41778	1.38e-10	0.000187011
chr7	2149814	2150016	2	415296	415297	415295	415297	-6.10282	1.04e-09	-0.355679	0.0576884	-0.355679	0.0576884	-6.16553	7.02e-10	0.000618518			chr13	50024281	50024293	2	224988	224989	224988	224989	-6.4177	1.38e-10	-0.381462	0.059439	-0.381462	0.059439	-6.4177	1.38e-10	0.000187103
chr6	50810682	50810993	4	398362	398365	398362	398365	6.16468	7.06e-10	0.279059	0.0452673	0.279059	0.0452673	6.16468	7.06e-10	0.000621839			chr1	151512215	151512592	2	49843	49844	49843	49845	5.63368	1.76e-08	0.365417	0.0569401	0.365417	0.0569401	6.41756	1.38e-10	0.000187279
chr10	3360947	3361240	2	48478	48479	48478	48479	-6.16459	7.07e-10	-0.346357	0.0561849	-0.346357	0.0561849	-6.16459	7.07e-10	0.000622175			chr7	27206073	27206544	3	740912	740914	740912	740916	9.07882	1.1e-19	0.256699	0.04	0.256699	0.04	6.41748	1.39e-10	0.000187373
chr15	78933407	78933807	4	162608	162611	162606	162611	5.84303	5.13e-09	0.267455	0.043389	0.267455	0.043389	6.16412	7.09e-10	0.000624041			chr1	3623319	3623389	2	4793	4794	4793	4794	6.41745	1.39e-10	0.342751	0.0534093	0.342751	0.0534093	6.41745	1.39e-10	0.000187417
chr2	73429354	73430646	8	259713	259720	259710	259720	6.0843	1.17e-09	0.210463	0.0341436	0.210463	0.0341436	6.16407	7.09e-10	0.000624225			chr17	37183552	37183683	2	351227	351228	351225	351228	5.50994	3.59e-08	0.305965	0.0476773	0.305965	0.0476773	6.41742	1.39e-10	0.000187455
chr19	13984313	13984736	2	231543	231544	231543	231545	6.01953	1.75e-09	0.381445	0.0618838	0.381445	0.0618838	6.16389	7.1e-10	0.000624947			chr22	27013978	27014116	3	533355	533357	533355	533357	6.41708	1.39e-10	0.359301	0.0559913	0.359301	0.0559913	6.41708	1.39e-10	0.000187876
chr1	155053851	155054210	3	31322	31324	31321	31324	6.11426	9.7e-10	0.289028	0.046891	0.289028	0.046891	6.16382	7.1e-10	0.000625204			chr20	22565881	22566173	5	500984	500988	500984	500989	6.24298	4.29e-10	0.272936	0.0425351	0.272936	0.0425351	6.41672	1.39e-10	0.000188313
chr15	73976968	73977201	2	161039	161040	161033	161040	5.68197	1.33e-08	0.334359	0.0542462	0.334359	0.0542462	6.16373	7.11e-10	0.000625582			chr6	31913759	31913814	4	693296	693299	693296	693299	6.41666	1.39e-10	0.333956	0.0520452	0.333956	0.0520452	6.41666	1.39e-10	0.000188392
chr6	29555314	29556225	6	383129	383134	383129	383138	-5.99566	2.03e-09	-0.244343	0.0396451	-0.244343	0.0396451	-6.16326	7.13e-10	0.00062745			chr8	144948764	144948781	2	813783	813784	813783	813784	6.41626	1.4e-10	0.369043	0.0575168	0.369043	0.0575168	6.41626	1.4e-10	0.000188884
chr7	156803122	156803562	3	440330	440332	440330	440333	5.75425	8.7e-09	0.333202	0.0540682	0.333202	0.0540682	6.16263	7.15e-10	0.000629935			chr19	58918791	58919138	2	430340	430341	430340	430342	6.3643	1.96e-10	0.317534	0.0494941	0.317534	0.0494941	6.41559	1.4e-10	0.000189721
chr1	36108212	36108233	3	15302	15304	15301	15304	6.55565	5.54e-11	0.387456	0.0628813	0.387456	0.0628813	6.1617	7.2e-10	0.000633646			chr3	5063461	5063546	2	547168	547169	547168	547169	-6.41555	1.4e-10	-0.333296	0.0519513	-0.333296	0.0519513	-6.41555	1.4e-10	0.000189773
chr18	45458243	45458698	3	219886	219888	219886	219888	6.16043	7.25e-10	0.323148	0.0524555	0.323148	0.0524555	6.16043	7.25e-10	0.000638763			chr15	65068594	65068885	2	280132	280133	280129	280133	6.07453	1.24e-09	0.338223	0.0527195	0.338223	0.0527195	6.41553	1.4e-10	0.000189798
chr1	119526060	119526882	5	27766	27770	27766	27782	6.88532	5.77e-12	0.284196	0.0461328	0.284196	0.0461328	6.16039	7.26e-10	0.000638897			chr17	79047681	79047695	2	373886	373887	373886	373889	8.89094	6.06e-19	0.35957	0.0560471	0.35957	0.0560471	6.4155	1.4e-10	0.000189835
chr2	130680686	130681080	3	267037	267039	267037	267039	6.16039	7.26e-10	0.292936	0.0475516	0.292936	0.0475516	6.16039	7.26e-10	0.000638918			chr1	200983238	200983313	2	64854	64855	64854	64855	6.41537	1.4e-10	0.383182	0.0597287	0.383182	0.0597287	6.41537	1.4e-10	0.000189992
chr2	91847990	91847996	2	261842	261843	261841	261849	6.72087	1.81e-11	0.437118	0.0709583	0.437118	0.0709583	6.16021	7.26e-10	0.000639631			chr6	29599248	29599836	7	687209	687215	687207	687220	5.2595	1.44e-07	0.307448	0.0479247	0.307448	0.0479247	6.41524	1.41e-10	0.000190155
chr17	61926700	61926910	2	207946	207947	207946	207947	6.15984	7.28e-10	0.376906	0.0611877	0.376906	0.0611877	6.15984	7.28e-10	0.000641134			chr7	1063891	1064100	2	731122	731123	731122	731123	6.41508	1.41e-10	0.356301	0.0555412	0.356301	0.0555412	6.41508	1.41e-10	0.00019036
chr18	10032765	10033220	2	217560	217561	217558	217561	8.88214	6.56e-19	0.341741	0.0554826	0.341741	0.0554826	6.15942	7.3e-10	0.000642849			chr22	25882104	25882506	2	532937	532938	532937	532938	-6.41408	1.42e-10	-0.338875	0.052833	-0.338875	0.052833	-6.41408	1.42e-10	0.000191614
chr10	112402954	112403098	2	64210	64211	64210	64212	5.60658	2.06e-08	0.365412	0.0593322	0.365412	0.0593322	6.15875	7.33e-10	0.000645569			chr16	85110539	85110949	2	326948	326949	326948	326949	6.41406	1.42e-10	0.387568	0.0604248	0.387568	0.0604248	6.41406	1.42e-10	0.00019163
chr21	45705429	45705618	2	296353	296354	296353	296361	6.56372	5.25e-11	0.387349	0.0628982	0.387349	0.0628982	6.15835	7.35e-10	0.000647189			chr1	214360619	214360753	3	70853	70855	70853	70855	6.41343	1.42e-10	0.285524	0.0445196	0.285524	0.0445196	6.41343	1.42e-10	0.000192426
chr7	155142741	155142756	2	439575	439576	439573	439576	5.26733	1.38e-07	0.405946	0.0659239	0.405946	0.0659239	6.1578	7.38e-10	0.000649443			chr16	87118888	87119252	2	328789	328790	328789	328790	-6.4134	1.42e-10	-0.336493	0.0524672	-0.336493	0.0524672	-6.4134	1.42e-10	0.000192467
chr19	57863057	57863210	2	247219	247220	247209	247220	5.90186	3.59e-09	0.350925	0.0569906	0.350925	0.0569906	6.1576	7.39e-10	0.000650275			chr17	47288502	47288569	3	358794	358796	358793	358796	-5.80671	6.37e-09	-0.353425	0.0551074	-0.353425	0.0551074	-6.41339	1.42e-10	0.00019248
chr12	52828840	52829316	2	108483	108484	108483	108484	-6.15754	7.39e-10	-0.367352	0.0596588	-0.367352	0.0596588	-6.15754	7.39e-10	0.000650499			chr17	7348327	7348339	2	339287	339288	339285	339294	8.58763	8.88e-18	0.342146	0.0533501	0.342146	0.0533501	6.41322	1.42e-10	0.000192689
chr16	87735077	87735256	2	186155	186156	186154	186157	-4.94956	7.44e-07	-0.408537	0.0663481	-0.408537	0.0663481	-6.15747	7.39e-10	0.000650792			chr2	100388227	100388370	2	458270	458271	458270	458271	6.41302	1.43e-10	0.374557	0.0584056	0.374557	0.0584056	6.41302	1.43e-10	0.000192943
chr3	125690986	125691030	2	321080	321081	321079	321083	5.73783	9.59e-09	0.373283	0.0606257	0.373283	0.0606257	6.15718	7.41e-10	0.000652017			chr5	758136	758277	3	632320	632322	632320	632322	6.41249	1.43e-10	0.290053	0.0452325	0.290053	0.0452325	6.41249	1.43e-10	0.000193612
chr14	51562381	51562646	6	140436	140441	140436	140442	6.01056	1.85e-09	0.281418	0.0457079	0.281418	0.0457079	6.15689	7.42e-10	0.00065321			chrX	15518655	15519107	5	843069	843073	843069	843073	6.41146	1.44e-10	0.25518	0.0398005	0.25518	0.0398005	6.41146	1.44e-10	0.000194927
chr8	145726034	145726136	2	462872	462873	462870	462873	5.50996	3.59e-08	0.412622	0.0670231	0.412622	0.0670231	6.15642	7.44e-10	0.000655146			chr20	21494547	21494679	2	500760	500761	500759	500770	4.29601	1.74e-05	0.340898	0.0531715	0.340898	0.0531715	6.41129	1.44e-10	0.000195151
chr20	61806628	61806651	2	292307	292308	292307	292308	6.15579	7.47e-10	0.356987	0.0579921	0.356987	0.0579921	6.15579	7.47e-10	0.000657747			chr1	3569386	3569899	3	4716	4718	4716	4718	6.41118	1.44e-10	0.326246	0.050887	0.326246	0.050887	6.41118	1.44e-10	0.000195283
chr5	76788435	76788595	3	360818	360820	360818	360820	6.15569	7.47e-10	0.312938	0.0508372	0.312938	0.0508372	6.15569	7.47e-10	0.000658145			chr1	12805748	12806027	3	10586	10588	10586	10590	-5.65507	1.56e-08	-0.288948	0.0450696	-0.288948	0.0450696	-6.41116	1.44e-10	0.000195315
chr5	140867386	140868686	5	368570	368574	368570	368574	-6.1553	7.49e-10	-0.264109	0.0429076	-0.264109	0.0429076	-6.1553	7.49e-10	0.000659786			chr5	38258333	38258451	5	640656	640660	640655	640667	7.42546	1.12e-13	0.268624	0.0418996	0.268624	0.0418996	6.41114	1.44e-10	0.000195336
chr6	152128528	152128537	3	407739	407741	407731	407748	5.64359	1.67e-08	0.378818	0.0615438	0.378818	0.0615438	6.15526	7.5e-10	0.000659965			chr1	23496304	23496648	2	16291	16292	16286	16292	5.70638	1.15e-08	0.35694	0.055677	0.35694	0.055677	6.4109	1.45e-10	0.000195649
chr16	88509768	88509857	2	186891	186892	186891	186892	6.15518	7.5e-10	0.376018	0.0610898	0.376018	0.0610898	6.15518	7.5e-10	0.000660291			chr22	30678568	30678741	2	534715	534716	534715	534716	6.41044	1.45e-10	0.353591	0.0551585	0.353591	0.0551585	6.41044	1.45e-10	0.000196235
chrX	102470223	102470643	3	479786	479788	479777	479788	4.66749	3.05e-06	0.292466	0.0475165	0.292466	0.0475165	6.15504	7.51e-10	0.000660851			chr2	236774071	236774164	2	490159	490160	490158	490160	6.31954	2.62e-10	0.377035	0.0588169	0.377035	0.0588169	6.41032	1.45e-10	0.000196392
chr13	30166879	30166944	2	126656	126657	126656	126657	-6.15498	7.51e-10	-0.322202	0.0523482	-0.322202	0.0523482	-6.15498	7.51e-10	0.000661103			chr1	16081988	16082372	2	11737	11738	11737	11738	-6.41027	1.45e-10	-0.336498	0.0524936	-0.336498	0.0524936	-6.41027	1.45e-10	0.000196457
chr1	1109676	1109983	3	678	680	677	681	5.60318	2.1e-08	0.315131	0.0512052	0.315131	0.0512052	6.15428	7.54e-10	0.000664025			chr7	139320814	139320964	2	768469	768470	768469	768470	6.41021	1.45e-10	0.356887	0.0556748	0.356887	0.0556748	6.41021	1.45e-10	0.000196531
chr6	32819858	32819911	2	391875	391876	391875	391884	-5.52766	3.25e-08	-0.399	0.0648361	-0.399	0.0648361	-6.15398	7.56e-10	0.000665284			chr3	53532972	53533158	2	563041	563042	563041	563042	-6.41014	1.45e-10	-0.325292	0.0507465	-0.325292	0.0507465	-6.41014	1.45e-10	0.00019663
chr15	40644696	40644728	2	154902	154903	154902	154903	-6.15397	7.56e-10	-0.355593	0.0577827	-0.355593	0.0577827	-6.15397	7.56e-10	0.000665332			chr1	3514936	3515194	3	4565	4567	4564	4567	6.2911	3.15e-10	0.335895	0.0524059	0.335895	0.0524059	6.40948	1.46e-10	0.000197477
chr7	35298212	35298664	3	421810	421812	421810	421812	6.15347	7.58e-10	0.310129	0.050399	0.310129	0.050399	6.15347	7.58e-10	0.000667449			chr6	4806305	4806326	2	678044	678045	678044	678045	6.40947	1.46e-10	0.365162	0.0569723	0.365162	0.0569723	6.40947	1.46e-10	0.000197488
chr1	175014060	175014611	3	35584	35586	35584	35586	-6.15346	7.58e-10	-0.278167	0.045205	-0.278167	0.045205	-6.15346	7.58e-10	0.000667501			chr10	537128	537178	2	81984	81985	81982	81985	-5.99627	2.02e-09	-0.343168	0.0535435	-0.343168	0.0535435	-6.40915	1.46e-10	0.000197909
chr4	74719112	74719172	2	341108	341109	341106	341111	5.28606	1.25e-07	0.423897	0.0688909	0.423897	0.0688909	6.15316	7.6e-10	0.000668747			chr3	79068665	79068726	2	568212	568213	568204	568217	6.51356	7.34e-11	0.336269	0.0524674	0.336269	0.0524674	6.40911	1.46e-10	0.000197965
chr9	96710875	96711316	3	466794	466796	466794	466796	6.15308	7.6e-10	0.322735	0.0524509	0.322735	0.0524509	6.15308	7.6e-10	0.000669092			chr12	54132086	54132255	4	189324	189327	189324	189327	6.40814	1.47e-10	0.260461	0.0406453	0.260461	0.0406453	6.40814	1.47e-10	0.000199219
chr17	9548902	9549496	3	194036	194038	194028	194038	4.94899	7.46e-07	0.294341	0.0478368	0.294341	0.0478368	6.15302	7.6e-10	0.000669328			chr3	72151345	72151536	2	567223	567224	567223	567224	6.40806	1.47e-10	0.40281	0.0628599	0.40281	0.0628599	6.40806	1.47e-10	0.000199322
chr8	9790928	9791557	5	445078	445082	445078	445082	6.15301	7.6e-10	0.257545	0.0418567	0.257545	0.0418567	6.15301	7.6e-10	0.000669392			chr17	39969239	39969397	6	353386	353391	353376	353391	4.2919	1.77e-05	0.337557	0.052677	0.337557	0.052677	6.40805	1.47e-10	0.000199342
chr14	81421770	81421983	2	145387	145388	145385	145392	5.71284	1.11e-08	0.381648	0.0620291	0.381648	0.0620291	6.15272	7.62e-10	0.000670606			chr22	46470016	46470191	2	543482	543483	543481	543483	6.12156	9.27e-10	0.355525	0.0554816	0.355525	0.0554816	6.40797	1.47e-10	0.000199445
chr3	113667740	113667809	2	319476	319477	319476	319477	6.15113	7.69e-10	0.379327	0.0616679	0.379327	0.0616679	6.15113	7.69e-10	0.000677367			chr19	56005199	56005437	2	428305	428306	428305	428306	6.40713	1.48e-10	0.371732	0.0580185	0.371732	0.0580185	6.40713	1.48e-10	0.000200548
chr21	42687940	42688191	2	295350	295351	295350	295351	-6.15112	7.69e-10	-0.37642	0.0611954	-0.37642	0.0611954	-6.15112	7.69e-10	0.000677421			chr4	7807438	7807921	2	601291	601292	601291	601292	6.40703	1.48e-10	0.349877	0.0546083	0.349877	0.0546083	6.40703	1.48e-10	0.000200672
chr2	154336045	154336306	3	269258	269260	269258	269261	-5.87634	4.19e-09	-0.339676	0.0552223	-0.339676	0.0552223	-6.15107	7.7e-10	0.000677605			chr19	14584926	14585209	2	405286	405287	405285	405287	6.16905	6.87e-10	0.326457	0.0509537	0.326457	0.0509537	6.40693	1.48e-10	0.000200803
chrX	152066221	152066845	8	483338	483345	483338	483345	6.15063	7.72e-10	0.226141	0.0367671	0.226141	0.0367671	6.15063	7.72e-10	0.00067951			chr13	29105308	29105493	2	219761	219762	219761	219764	5.65966	1.52e-08	0.334006	0.0521336	0.334006	0.0521336	6.40674	1.49e-10	0.000201056
chr13	34391699	34391826	2	127267	127268	127267	127269	5.72368	1.04e-08	0.351874	0.0572151	0.351874	0.0572151	6.15001	7.75e-10	0.000682164			chr2	113192237	113192302	2	461754	461755	461751	461756	4.29942	1.71e-05	0.390198	0.0609051	0.390198	0.0609051	6.40665	1.49e-10	0.000201172
chr19	7953431	7953440	2	228433	228434	228428	228434	5.80039	6.62e-09	0.399769	0.0650035	0.399769	0.0650035	6.14995	7.75e-10	0.000682404			chr17	72731685	72731753	2	367642	367643	367642	367643	6.4062	1.49e-10	0.35903	0.0560441	0.35903	0.0560441	6.4062	1.49e-10	0.000201774
chr1	157069325	157069611	3	32562	32564	32561	32564	6.09026	1.13e-09	0.344092	0.0559505	0.344092	0.0559505	6.14993	7.75e-10	0.000682497			chr5	110590072	110590445	2	653316	653317	653316	653317	-6.40619	1.49e-10	-0.308646	0.0481794	-0.308646	0.0481794	-6.40619	1.49e-10	0.000201779
chr7	63643277	63643602	2	425344	425345	425344	425346	5.8882	3.9e-09	0.366343	0.0595707	0.366343	0.0595707	6.14971	7.76e-10	0.000683443			chr1	99470129	99470895	9	41438	41446	41438	41446	6.40586	1.5e-10	0.222767	0.0347755	0.222767	0.0347755	6.40586	1.5e-10	0.000202228
chr3	39470478	39470521	2	310799	310800	310799	310801	6.11993	9.36e-10	0.41443	0.067391	0.41443	0.067391	6.14963	7.77e-10	0.000683784			chr21	43655256	43655919	3	524359	524361	524359	524361	6.40581	1.5e-10	0.290902	0.0454123	0.290902	0.0454123	6.40581	1.5e-10	0.000202291
chr1	55462628	55462689	2	20550	20551	20549	20552	5.84269	5.14e-09	0.350297	0.0569705	0.350297	0.0569705	6.14873	7.81e-10	0.000687671			chr15	30483519	30484033	3	269181	269183	269181	269183	6.40563	1.5e-10	0.284359	0.044392	0.284359	0.044392	6.40563	1.5e-10	0.000202534
chr17	77019779	77020494	7	212315	212321	212315	212321	6.14861	7.82e-10	0.204535	0.0332652	0.204535	0.0332652	6.14861	7.82e-10	0.000688203			chr1	33772147	33772997	4	22642	22645	22642	22645	6.40554	1.5e-10	0.265225	0.0414056	0.265225	0.0414056	6.40554	1.5e-10	0.000202647
chr11	31837124	31837965	8	79411	79418	79411	79418	6.14858	7.82e-10	0.216933	0.0352818	0.216933	0.0352818	6.14858	7.82e-10	0.00068834			chr7	72791458	72791740	2	751431	751432	751431	751434	5.53511	3.11e-08	0.332617	0.0519282	0.332617	0.0519282	6.40532	1.5e-10	0.000202939
chr1	33772147	33772997	4	14805	14808	14805	14808	6.14856	7.82e-10	0.267023	0.0434286	0.267023	0.0434286	6.14856	7.82e-10	0.000688421			chr22	44464536	44464839	3	542314	542316	542313	542321	6.8265	8.7e-12	0.315445	0.0492511	0.315445	0.0492511	6.40484	1.51e-10	0.000203582
chr8	122651486	122652023	7	457759	457765	457759	457768	6.03902	1.55e-09	0.23024	0.0374472	0.23024	0.0374472	6.14839	7.83e-10	0.000689154			chr20	47393755	47393961	2	510142	510143	510142	510143	6.40462	1.51e-10	0.306842	0.0479094	0.306842	0.0479094	6.40462	1.51e-10	0.000203868
chr19	38183253	38183456	6	237372	237377	237367	237377	6.51773	7.14e-11	0.272816	0.0443739	0.272816	0.0443739	6.14812	7.84e-10	0.000690339			chr21	40302850	40303152	2	523055	523056	523055	523056	6.40407	1.51e-10	0.340736	0.0532061	0.340736	0.0532061	6.40407	1.51e-10	0.000204613
chr12	66582582	66582737	2	112053	112054	112053	112061	5.80469	6.45e-09	0.39036	0.0634956	0.39036	0.0634956	6.14784	7.85e-10	0.00069158			chr3	4783306	4783557	2	547002	547003	547002	547003	6.40388	1.51e-10	0.372956	0.0582391	0.372956	0.0582391	6.40388	1.51e-10	0.00020487
chr8	11555178	11555440	3	445596	445598	445596	445598	6.14727	7.88e-10	0.307616	0.050041	0.307616	0.050041	6.14727	7.88e-10	0.000694062			chr5	72739616	72740460	4	646880	646883	646880	646886	5.73999	9.47e-09	0.260848	0.0407359	0.260848	0.0407359	6.40338	1.52e-10	0.000205536
chr17	46669674	46670029	3	204532	204534	204526	204534	5.96428	2.46e-09	0.32652	0.0531174	0.32652	0.0531174	6.14713	7.89e-10	0.000694671			chr3	56502021	56502612	6	563712	563717	563712	563719	6.27603	3.47e-10	0.191996	0.0299854	0.191996	0.0299854	6.40299	1.52e-10	0.000206068
chr12	58290540	58290850	2	111351	111352	111348	111353	7.24133	4.44e-13	0.346869	0.0564292	0.346869	0.0564292	6.14697	7.9e-10	0.000695379			chr21	44573854	44574022	3	525064	525066	525064	525066	6.40293	1.52e-10	0.394957	0.0616838	0.394957	0.0616838	6.40293	1.52e-10	0.00020614
chr10	23481594	23481786	3	51505	51507	51493	51508	8.68135	3.91e-18	0.322846	0.0525242	0.322846	0.0525242	6.14661	7.92e-10	0.000696935			chr19	17877528	17877577	2	407539	407540	407537	407541	6.1316	8.7e-10	0.371448	0.0580133	0.371448	0.0580133	6.4028	1.53e-10	0.000206314
chr17	7554681	7554930	3	193053	193055	193052	193059	8.15931	3.37e-16	0.310471	0.0505121	0.310471	0.0505121	6.14648	7.92e-10	0.000697519			chr11	31831957	31833007	15	136236	136250	136236	136268	6.70558	2.01e-11	0.167457	0.026154	0.167457	0.026154	6.40272	1.53e-10	0.000206434
chr10	135139100	135139716	4	70862	70865	70862	70865	6.14642	7.93e-10	0.268343	0.0436585	0.268343	0.0436585	6.14642	7.93e-10	0.000697789			chr10	129678749	129678943	2	118917	118918	118917	118918	6.40237	1.53e-10	0.331264	0.0517408	0.331264	0.0517408	6.40237	1.53e-10	0.000206901
chrX	152953767	152953773	2	483627	483628	483627	483628	6.14618	7.94e-10	0.388404	0.0631944	0.388404	0.0631944	6.14618	7.94e-10	0.000698838			chr19	55866246	55866907	11	428092	428102	428089	428102	7.91225	2.53e-15	0.178758	0.0279212	0.178758	0.0279212	6.40224	1.53e-10	0.000207071
chr15	75019188	75019196	2	161504	161505	161489	161509	6.35068	2.14e-10	0.415794	0.0676588	0.415794	0.0676588	6.14544	7.97e-10	0.000702082			chr19	19625264	19625364	2	409212	409213	409212	409214	6.35102	2.14e-10	0.360407	0.0562942	0.360407	0.0562942	6.40221	1.53e-10	0.000207118
chr17	75567407	75567709	3	211574	211576	211574	211576	6.14523	7.98e-10	0.299716	0.0487722	0.299716	0.0487722	6.14523	7.98e-10	0.000703044			chr1	231298610	231299396	6	76310	76315	76310	76315	6.40194	1.53e-10	0.255358	0.0398876	0.255358	0.0398876	6.40194	1.53e-10	0.000207489
chr17	26219919	26219967	2	197048	197049	197048	197049	6.14492	8e-10	0.364563	0.0593275	0.364563	0.0593275	6.14492	8e-10	0.000704408			chr1	6649036	6649337	2	6563	6564	6561	6564	6.33084	2.44e-10	0.292408	0.0456758	0.292408	0.0456758	6.40182	1.54e-10	0.00020765
chr5	66124395	66124501	3	359505	359507	359505	359510	5.12293	3.01e-07	0.338966	0.0551648	0.338966	0.0551648	6.14461	8.02e-10	0.000705772			chr1	155188904	155188982	2	52424	52425	52424	52426	6.36195	1.99e-10	0.34342	0.0536445	0.34342	0.0536445	6.40177	1.54e-10	0.000207714
chr2	27958142	27958421	3	253660	253662	253660	253666	6.2475	4.17e-10	0.307458	0.0500406	0.307458	0.0500406	6.14417	8.04e-10	0.000707746			chr10	48828102	48828106	2	95368	95369	95368	95370	6.39431	1.61e-10	0.408302	0.0637812	0.408302	0.0637812	6.40161	1.54e-10	0.000207932
chr11	19735068	19736333	9	78404	78412	78401	78412	6.00889	1.87e-09	0.221012	0.0359725	0.221012	0.0359725	6.14392	8.05e-10	0.000708876			chr5	153855257	153855621	3	666604	666606	666604	666609	5.77977	7.48e-09	0.294	0.0459279	0.294	0.0459279	6.40132	1.54e-10	0.000208328
chr8	57025881	57026502	3	451751	451753	451750	451753	5.84432	5.09e-09	0.305049	0.0496527	0.305049	0.0496527	6.14365	8.06e-10	0.000710071			chr14	61121712	61123667	9	247640	247648	247640	247648	6.40107	1.54e-10	0.206301	0.0322292	0.206301	0.0322292	6.40107	1.54e-10	0.000208677
chr13	78550939	78551078	2	131013	131014	131013	131014	-6.1436	8.07e-10	-0.354299	0.0576696	-0.354299	0.0576696	-6.1436	8.07e-10	0.000710269			chr2	96926568	96926977	2	456840	456841	456840	456841	6.40028	1.55e-10	0.304013	0.0475	0.304013	0.0475	6.40028	1.55e-10	0.000209755
chrX	113817409	113817830	2	480637	480638	480637	480638	6.14343	8.08e-10	0.357182	0.0581405	0.357182	0.0581405	6.14343	8.08e-10	0.000711028			chr4	1164681	1164880	2	596242	596243	596242	596243	6.40026	1.55e-10	0.343476	0.0536659	0.343476	0.0536659	6.40026	1.55e-10	0.000209778
chr19	5838731	5838735	2	227480	227481	227479	227485	5.94351	2.79e-09	0.426538	0.0694344	0.426538	0.0694344	6.14303	8.1e-10	0.000712838			chr11	62314874	62315034	2	144663	144664	144662	144665	5.28561	1.25e-07	0.353552	0.0552416	0.353552	0.0552416	6.40011	1.55e-10	0.000209987
chr2	40678242	40678691	3	255135	255137	255134	255142	6.77396	1.25e-11	0.300273	0.0488853	0.300273	0.0488853	6.1424	8.13e-10	0.000715664			chr2	65136685	65137112	2	449497	449498	449497	449498	6.3996	1.56e-10	0.370199	0.0578473	0.370199	0.0578473	6.3996	1.56e-10	0.000210693
chr7	31375861	31376092	2	421344	421345	421344	421346	5.92902	3.05e-09	0.357645	0.0582287	0.357645	0.0582287	6.14209	8.14e-10	0.000717093			chr16	90024450	90024772	3	332844	332846	332844	332846	6.39956	1.56e-10	0.270974	0.0423427	0.270974	0.0423427	6.39956	1.56e-10	0.000210746
chr12	54943009	54943545	4	109776	109779	109774	109779	5.98892	2.11e-09	0.257193	0.0418743	0.257193	0.0418743	6.14203	8.15e-10	0.000717326			chr7	29721452	29721696	2	741948	741949	741948	741949	6.39927	1.56e-10	0.290256	0.0453577	0.290256	0.0453577	6.39927	1.56e-10	0.000211148
chr14	101505130	101505523	2	148715	148716	148715	148729	-5.09213	3.54e-07	-0.34486	0.0561478	-0.34486	0.0561478	-6.142	8.15e-10	0.00071747			chr21	27540106	27540220	2	519238	519239	519238	519239	6.39882	1.57e-10	0.361875	0.0565534	0.361875	0.0565534	6.39882	1.57e-10	0.000211772
chr1	6321582	6321737	4	5206	5209	5205	5209	6.03877	1.55e-09	0.256114	0.0416993	0.256114	0.0416993	6.14193	8.15e-10	0.000717793			chr1	227504721	227505605	6	74338	74343	74338	74345	5.62599	1.84e-08	0.213302	0.033336	0.213302	0.033336	6.39855	1.57e-10	0.000212147
chr6	117591684	117592358	4	403901	403904	403899	403904	6.47992	9.18e-11	0.270084	0.0439775	0.270084	0.0439775	6.14141	8.18e-10	0.000720151			chr2	102844641	102845112	2	459207	459208	459207	459208	6.39799	1.57e-10	0.305404	0.0477344	0.305404	0.0477344	6.39799	1.57e-10	0.000212921
chr15	37170381	37170454	2	154303	154304	154303	154304	6.14123	8.19e-10	0.350199	0.0570242	0.350199	0.0570242	6.14123	8.19e-10	0.000720949			chr5	149681703	149682518	5	665322	665326	665322	665326	6.39761	1.58e-10	0.209866	0.0328038	0.209866	0.0328038	6.39761	1.58e-10	0.000213455
chr6	29974531	29974745	7	384092	384098	384082	384127	6.00644	1.9e-09	0.25623	0.0417247	0.25623	0.0417247	6.14098	8.2e-10	0.000722105			chr4	3043199	3043752	3	598219	598221	598218	598221	5.45549	4.88e-08	0.390226	0.0609967	0.390226	0.0609967	6.39749	1.58e-10	0.000213626
chr5	1446165	1446208	2	353242	353243	353242	353245	7.78312	7.08e-15	0.386568	0.062949	0.386568	0.062949	6.14097	8.2e-10	0.000722127			chr1	26644762	26644822	2	18458	18459	18453	18464	6.53804	6.23e-11	0.376842	0.0589055	0.376842	0.0589055	6.39741	1.58e-10	0.000213736
chr5	171766423	171766566	2	372537	372538	372537	372540	-5.35377	8.61e-08	-0.352714	0.0574404	-0.352714	0.0574404	-6.14052	8.23e-10	0.000724199			chr17	3820796	3820910	2	336515	336516	336512	336516	5.79827	6.7e-09	0.388035	0.0606556	0.388035	0.0606556	6.39735	1.58e-10	0.000213821
chr7	131377085	131377089	2	435361	435362	435361	435362	6.14049	8.23e-10	0.361341	0.0588457	0.361341	0.0588457	6.14049	8.23e-10	0.000724313			chr12	66276080	66276363	5	194113	194117	194108	194119	7.5116	5.84e-14	0.335853	0.0524993	0.335853	0.0524993	6.39728	1.58e-10	0.000213917
chr20	37352612	37353032	3	288110	288112	288110	288118	7.05451	1.73e-12	0.288023	0.0469076	0.288023	0.0469076	6.14023	8.24e-10	0.00072552			chr16	85414644	85414689	2	327282	327283	327282	327283	6.39667	1.59e-10	0.383451	0.0599454	0.383451	0.0599454	6.39667	1.59e-10	0.000214773
chr12	114885621	114886561	5	117844	117848	117841	117848	7.90252	2.73e-15	0.242094	0.0394312	0.242094	0.0394312	6.13965	8.27e-10	0.000728151			chr18	10131549	10132097	4	379527	379530	379527	379530	6.39667	1.59e-10	0.270936	0.0423559	0.270936	0.0423559	6.39667	1.59e-10	0.000214773
chr15	30483519	30484033	3	153471	153473	153471	153473	6.13886	8.31e-10	0.321403	0.0523555	0.321403	0.0523555	6.13886	8.31e-10	0.000731822			chr2	109237112	109237354	2	460698	460699	460698	460699	6.39657	1.59e-10	0.340185	0.0531824	0.340185	0.0531824	6.39657	1.59e-10	0.000214916
chr16	8767706	8768031	2	172524	172525	172524	172525	6.13885	8.31e-10	0.34731	0.0565757	0.34731	0.0565757	6.13885	8.31e-10	0.000731849			chr3	11033866	11034277	4	548898	548901	548898	548911	8.90319	5.43e-19	0.247233	0.0386514	0.247233	0.0386514	6.39649	1.59e-10	0.000215028
chr10	71211006	71211063	2	56569	56570	56569	56578	5.49366	3.94e-08	0.364147	0.0593191	0.364147	0.0593191	6.13879	8.32e-10	0.000732137			chr17	60702770	60702928	2	363450	363451	363450	363451	6.39591	1.6e-10	0.337352	0.052745	0.337352	0.052745	6.39591	1.6e-10	0.000215836
chr2	211340637	211341126	2	275542	275543	275542	275551	4.54658	5.45e-06	0.338319	0.0551226	0.338319	0.0551226	6.13757	8.38e-10	0.000737753			chr7	73442041	73442111	2	751917	751918	751915	751922	6.73062	1.69e-11	0.395633	0.0618675	0.395633	0.0618675	6.39484	1.61e-10	0.000217359
chr8	145911129	145911897	5	463082	463086	463078	463086	6.49793	8.14e-11	0.261595	0.0426257	0.261595	0.0426257	6.13704	8.41e-10	0.000740248			chr6	3234297	3234309	2	677355	677356	677355	677356	6.39472	1.61e-10	0.369943	0.0578513	0.369943	0.0578513	6.39472	1.61e-10	0.000217527
chr4	154712422	154712580	2	348028	348029	348028	348029	6.13695	8.41e-10	0.355041	0.0578529	0.355041	0.0578529	6.13695	8.41e-10	0.000740638			chr4	140201574	140201580	2	621655	621656	621653	621656	6.17812	6.49e-10	0.372589	0.0582668	0.372589	0.0582668	6.39453	1.61e-10	0.000217796
chr18	76733103	76733537	2	221985	221986	221985	221986	6.13682	8.42e-10	0.352837	0.0574951	0.352837	0.0574951	6.13682	8.42e-10	0.000741253			chr11	36422377	36422455	3	138035	138037	138035	138039	6.60308	4.03e-11	0.344572	0.0538908	0.344572	0.0538908	6.3939	1.62e-10	0.000218706
chr12	116715986	116716154	2	118152	118153	118152	118153	6.13679	8.42e-10	0.358169	0.0583642	0.358169	0.0583642	6.13679	8.42e-10	0.000741405			chr4	16628713	16629574	4	603580	603583	603580	603584	-6.36011	2.02e-10	-0.257478	0.0402711	-0.257478	0.0402711	-6.39361	1.62e-10	0.000219122
chr3	153838788	153839028	4	325353	325356	325353	325356	6.1364	8.44e-10	0.275937	0.0449672	0.275937	0.0449672	6.1364	8.44e-10	0.000743204			chr2	60778395	60778617	2	448129	448130	448129	448130	6.39351	1.62e-10	0.326556	0.0510762	0.326556	0.0510762	6.39351	1.62e-10	0.000219259
chr1	27687454	27687695	3	12894	12896	12894	12896	6.13637	8.44e-10	0.363825	0.05929	0.363825	0.05929	6.13637	8.44e-10	0.000743371			chr11	118230011	118230095	4	165058	165061	165058	165061	6.39351	1.62e-10	0.335239	0.0524343	0.335239	0.0524343	6.39351	1.62e-10	0.000219262
chrX	134049614	134049678	2	482084	482085	482078	482085	3.90382	9.47e-05	0.382582	0.0623508	0.382582	0.0623508	6.13597	8.46e-10	0.000745238			chr14	75083434	75083863	3	252999	253001	252999	253001	6.3932	1.62e-10	0.268158	0.0419442	0.268158	0.0419442	6.3932	1.62e-10	0.000219701
chr17	70112050	70112097	2	209101	209102	209101	209102	6.13596	8.46e-10	0.353834	0.0576656	0.353834	0.0576656	6.13596	8.46e-10	0.000745261			chr20	35169380	35169881	6	505129	505134	505129	505135	6.12809	8.89e-10	0.308249	0.0482183	0.308249	0.0482183	6.39278	1.63e-10	0.000220308
chr12	125256644	125257223	3	120970	120972	120970	120973	6.08837	1.14e-09	0.282641	0.0460639	0.282641	0.0460639	6.13585	8.47e-10	0.000745794			chr6	73697135	73697178	2	707422	707423	707422	707423	6.39271	1.63e-10	0.356951	0.0558371	0.356951	0.0558371	6.39271	1.63e-10	0.000220402
chr2	236579949	236580208	3	279631	279633	279627	279633	8.0954	5.71e-16	0.323288	0.0526889	0.323288	0.0526889	6.13578	8.47e-10	0.000746106			chr11	111410960	111411076	2	162269	162270	162267	162276	6.73362	1.65e-11	0.347669	0.0543866	0.347669	0.0543866	6.39255	1.63e-10	0.000220638
chr19	46367753	46367987	3	241150	241152	241150	241152	6.13568	8.48e-10	0.326599	0.0532295	0.326599	0.0532295	6.13568	8.48e-10	0.000746586			chr2	102927488	102927687	2	459249	459250	459249	459251	6.09206	1.11e-09	0.353458	0.0552929	0.353458	0.0552929	6.39246	1.63e-10	0.000220766
chr2	24271827	24272044	3	252403	252405	252403	252405	6.13519	8.51e-10	0.349107	0.0569024	0.349107	0.0569024	6.13519	8.51e-10	0.000748906			chr6	32017224	32017261	3	693627	693629	693625	693629	-5.43646	5.44e-08	-0.314245	0.0491613	-0.314245	0.0491613	-6.39212	1.64e-10	0.000221265
chr1	39491318	39491936	5	16284	16288	16284	16290	-5.45615	4.87e-08	-0.247969	0.0404175	-0.247969	0.0404175	-6.13518	8.51e-10	0.000748949			chr9	130770309	130770763	2	834120	834121	834120	834121	6.39185	1.64e-10	0.294786	0.0461191	0.294786	0.0461191	6.39185	1.64e-10	0.000221647
chr17	64961117	64961914	7	208547	208553	208547	208553	6.13512	8.51e-10	0.2441	0.0397872	0.2441	0.0397872	6.13512	8.51e-10	0.000749215			chr5	137419777	137420044	2	659694	659695	659694	659695	-6.39135	1.64e-10	-0.329422	0.0515418	-0.329422	0.0515418	-6.39135	1.64e-10	0.000222382
chr17	45400748	45400944	2	203943	203944	203943	203945	5.71965	1.07e-08	0.349209	0.0569236	0.349209	0.0569236	6.13469	8.53e-10	0.000751259			chr8	121798154	121798364	2	805374	805375	805373	805375	6.24416	4.26e-10	0.36739	0.0574841	0.36739	0.0574841	6.39116	1.65e-10	0.000222655
chr2	65086822	65087288	3	258114	258116	258114	258116	6.13467	8.53e-10	0.359531	0.0586063	0.359531	0.0586063	6.13467	8.53e-10	0.000751352			chr16	78037159	78037175	2	324269	324270	324268	324270	6.06543	1.32e-09	0.373298	0.0584115	0.373298	0.0584115	6.39084	1.65e-10	0.000223123
chr8	134307105	134307728	3	459109	459111	459109	459111	6.13396	8.57e-10	0.349646	0.0570018	0.349646	0.0570018	6.13396	8.57e-10	0.000754739			chr13	110438906	110439453	8	232981	232988	232974	232991	7.62128	2.51e-14	0.223568	0.0349835	0.223568	0.0349835	6.39067	1.65e-10	0.00022337
chr3	55693182	55693316	2	315242	315243	315242	315245	-6.89221	5.49e-12	-0.357554	0.0582915	-0.357554	0.0582915	-6.13389	8.58e-10	0.000755043			chr1	36948313	36948570	2	24016	24017	24016	24020	7.7196	1.17e-14	0.387184	0.0605889	0.387184	0.0605889	6.39035	1.66e-10	0.00022384
chr19	45201793	45202371	3	240357	240359	240357	240359	-6.13303	8.62e-10	-0.311017	0.0507118	-0.311017	0.0507118	-6.13303	8.62e-10	0.000759126			chr12	56139467	56139862	2	190631	190632	190631	190632	6.39019	1.66e-10	0.333428	0.0521782	0.333428	0.0521782	6.39019	1.66e-10	0.000224073
chr19	18902107	18902160	3	234078	234080	234074	234080	8.66627	4.47e-18	0.327908	0.05347	0.327908	0.05347	6.13255	8.65e-10	0.000761423			chr6	30122432	30122947	6	688509	688514	688496	688514	-5.61236	2e-08	-0.210403	0.032926	-0.210403	0.032926	-6.39016	1.66e-10	0.000224109
chr9	77502517	77502963	3	465653	465655	465653	465656	6.00224	1.95e-09	0.307505	0.0501448	0.307505	0.0501448	6.13233	8.66e-10	0.000762514			chr2	74642087	74642838	3	452962	452964	452962	452965	6.29235	3.13e-10	0.286549	0.0448429	0.286549	0.0448429	6.39006	1.66e-10	0.000224257
chr7	1641922	1642224	2	414509	414510	414509	414510	-6.13216	8.67e-10	-0.353622	0.0576668	-0.353622	0.0576668	-6.13216	8.67e-10	0.000763294			chr3	192634310	192634364	2	592175	592176	592171	592176	5.51605	3.47e-08	0.327098	0.0511887	0.327098	0.0511887	6.39005	1.66e-10	0.000224278
chr14	66974634	66976276	7	142763	142769	142758	142769	6.02105	1.73e-09	0.233673	0.0381072	0.233673	0.0381072	6.132	8.68e-10	0.000764088			chr20	36945546	36945945	2	506126	506127	506124	506128	-6.02893	1.65e-09	-0.329923	0.0516334	-0.329923	0.0516334	-6.38972	1.66e-10	0.000224759
chr15	82379883	82379947	2	163259	163260	163259	163260	-6.13152	8.7e-10	-0.359928	0.0587013	-0.359928	0.0587013	-6.13152	8.7e-10	0.000766395			chr16	46919021	46919025	2	313214	313215	313210	313219	8.61368	7.08e-18	0.383865	0.060077	0.383865	0.060077	6.38954	1.66e-10	0.000225021
chr20	2188420	2188575	3	283489	283491	283489	283492	5.9449	2.77e-09	0.306188	0.0499384	0.306188	0.0499384	6.13131	8.72e-10	0.000767404			chr15	99443213	99443249	2	293679	293680	293679	293680	6.38884	1.67e-10	0.353619	0.0553495	0.353619	0.0553495	6.38884	1.67e-10	0.00022606
chr8	143859410	143859774	5	461044	461048	461034	461051	4.89853	9.66e-07	0.345502	0.0563521	0.345502	0.0563521	6.13113	8.73e-10	0.000768284			chr5	174178135	174178884	5	671695	671699	671695	671699	6.38828	1.68e-10	0.228841	0.035822	0.228841	0.035822	6.38828	1.68e-10	0.00022689
chr9	138987818	138987845	2	471814	471815	471814	471815	6.13075	8.75e-10	0.398801	0.0650492	0.398801	0.0650492	6.13075	8.75e-10	0.000770093			chr2	223535775	223536495	8	485841	485848	485841	485848	6.38759	1.69e-10	0.244391	0.0382603	0.244391	0.0382603	6.38759	1.69e-10	0.000227913
chr3	123699208	123699389	3	320714	320716	320714	320716	6.1306	8.75e-10	0.335862	0.0547845	0.335862	0.0547845	6.1306	8.75e-10	0.000770836			chr20	62688573	62688717	3	517660	517662	517653	517664	7.03542	1.99e-12	0.356594	0.0558267	0.356594	0.0558267	6.38751	1.69e-10	0.000228038
chr16	88496241	88496788	3	186868	186870	186868	186870	6.13016	8.78e-10	0.303375	0.049489	0.303375	0.049489	6.13016	8.78e-10	0.000772982			chr7	116962626	116963259	4	763123	763126	763123	763136	7.15431	8.41e-13	0.246844	0.038646	0.246844	0.038646	6.3873	1.69e-10	0.00022835
chr7	99195819	99195931	2	430371	430372	430370	430372	5.9398	2.85e-09	0.420947	0.0686702	0.420947	0.0686702	6.12998	8.79e-10	0.000773846			chr16	75589282	75589467	4	323792	323795	323792	323797	5.36875	7.93e-08	0.287441	0.0450025	0.287441	0.0450025	6.38722	1.69e-10	0.000228471
chr11	9686514	9686532	2	76603	76604	76603	76604	6.12989	8.79e-10	0.39192	0.0639359	0.39192	0.0639359	6.12989	8.79e-10	0.000774301			chr1	206729613	206729685	2	68254	68255	68254	68255	-6.38722	1.69e-10	-0.364222	0.0570235	-0.364222	0.0570235	-6.38722	1.69e-10	0.000228472
chr21	45705740	45705994	3	296359	296361	296353	296361	6.56372	5.25e-11	0.384807	0.0627798	0.384807	0.0627798	6.12948	8.82e-10	0.000776288			chr7	158805464	158805644	2	776935	776936	776932	776936	5.7675	8.05e-09	0.368748	0.0577355	0.368748	0.0577355	6.38685	1.69e-10	0.000229015
chr17	41924302	41924405	3	202571	202573	202569	202579	5.18991	2.1e-07	0.313333	0.0511196	0.313333	0.0511196	6.1294	8.82e-10	0.000776654			chr4	185291924	185292117	2	629441	629442	629441	629442	6.38634	1.7e-10	0.359051	0.0562217	0.359051	0.0562217	6.38634	1.7e-10	0.000229779
chr3	27772633	27772705	2	309478	309479	309478	309480	8.23011	1.87e-16	0.34125	0.0556749	0.34125	0.0556749	6.12933	8.82e-10	0.000776984			chr7	150715214	150716366	6	771733	771738	771733	771738	6.38625	1.7e-10	0.25927	0.0405982	0.25927	0.0405982	6.38625	1.7e-10	0.000229914
chr6	34433320	34434076	11	394745	394755	394745	394755	6.12921	8.83e-10	0.193426	0.0315581	0.193426	0.0315581	6.12921	8.83e-10	0.000777615			chr17	1094496	1094555	2	334256	334257	334253	334257	6.11847	9.45e-10	0.370831	0.0580791	0.370831	0.0580791	6.38492	1.71e-10	0.000231924
chr5	59189649	59189724	2	358944	358945	358943	358950	6.93541	4.05e-12	0.376684	0.0614575	0.376684	0.0614575	6.12918	8.83e-10	0.000777734			chr4	74718978	74719306	6	611493	611498	611493	611499	6.08554	1.16e-09	0.357731	0.056029	0.357731	0.056029	6.38474	1.72e-10	0.000232193
chr18	43652592	43652594	2	219616	219617	219605	219617	5.10202	3.36e-07	0.419514	0.0684627	0.419514	0.0684627	6.12763	8.92e-10	0.000785354			chr17	81018500	81018559	2	377207	377208	377207	377208	6.38458	1.72e-10	0.323581	0.0506817	0.323581	0.0506817	6.38458	1.72e-10	0.000232445
chr13	96294131	96294468	2	131762	131763	131762	131763	6.12737	8.93e-10	0.365418	0.0596371	0.365418	0.0596371	6.12737	8.93e-10	0.000786639			chr16	11318653	11319090	2	304032	304033	304032	304034	-6.36802	1.91e-10	-0.327356	0.0512761	-0.327356	0.0512761	-6.38418	1.72e-10	0.00023305
chr12	111284228	111284826	10	116862	116871	116862	116871	6.12674	8.97e-10	0.204659	0.0334042	0.204659	0.0334042	6.12674	8.97e-10	0.000789772			chr15	68522666	68522777	2	281858	281859	281854	281860	4.63945	3.49e-06	0.339113	0.0531194	0.339113	0.0531194	6.38397	1.73e-10	0.00023337
chr1	1957320	1957805	5	1831	1835	1830	1835	5.8527	4.84e-09	0.293992	0.0479852	0.293992	0.0479852	6.12673	8.97e-10	0.000789812			chr7	114561797	114561988	4	762525	762528	762525	762530	-6.31159	2.76e-10	-0.243548	0.0381534	-0.243548	0.0381534	-6.38339	1.73e-10	0.000234259
chr3	194014745	194014928	2	329864	329865	329860	329866	5.38467	7.26e-08	0.421078	0.0687293	0.421078	0.0687293	6.12662	8.98e-10	0.000790355			chr14	96890120	96890445	2	259600	259601	259600	259603	5.72275	1.05e-08	0.338503	0.0530325	0.338503	0.0530325	6.38293	1.74e-10	0.000234955
chr1	3105151	3105326	4	3448	3451	3448	3451	6.12652	8.98e-10	0.358094	0.0584497	0.358094	0.0584497	6.12652	8.98e-10	0.00079085			chr6	13574034	13574091	2	680792	680793	680792	680793	6.3828	1.74e-10	0.329937	0.0516916	0.329937	0.0516916	6.3828	1.74e-10	0.000235164
chr14	89507004	89507124	2	145841	145842	145841	145842	6.12625	9e-10	0.341373	0.0557231	0.341373	0.0557231	6.12625	9e-10	0.000792208			chr4	42296670	42296896	2	607510	607511	607510	607511	-6.38166	1.75e-10	-0.319838	0.0501183	-0.319838	0.0501183	-6.38166	1.75e-10	0.000236923
chr8	145925997	145926462	3	463097	463099	463091	463099	7.48335	7.25e-14	0.287611	0.0469476	0.287611	0.0469476	6.12621	9e-10	0.000792367			chr9	76366364	76366415	2	822171	822172	822171	822172	-6.38163	1.75e-10	-0.345944	0.0542094	-0.345944	0.0542094	-6.38163	1.75e-10	0.000236967
chr11	82443436	82443614	3	91864	91866	91864	91872	8.16276	3.27e-16	0.346784	0.0566071	0.346784	0.0566071	6.12615	9e-10	0.000792677			chr11	31820658	31821298	3	136189	136191	136187	136195	5.12345	3e-07	0.288506	0.0452134	0.288506	0.0452134	6.38099	1.76e-10	0.000237958
chr12	49390906	49391363	2	107146	107147	107146	107147	6.126	9.01e-10	0.350821	0.0572676	0.350821	0.0572676	6.126	9.01e-10	0.000793458			chr19	42510771	42510823	2	417469	417470	417469	417470	-6.38091	1.76e-10	-0.360902	0.0565596	-0.360902	0.0565596	-6.38091	1.76e-10	0.000238075
chr16	67212285	67212457	2	180770	180771	180770	180771	6.12598	9.01e-10	0.332794	0.054325	0.332794	0.054325	6.12598	9.01e-10	0.000793536			chr10	119303225	119303479	2	115221	115222	115202	115222	5.38456	7.26e-08	0.351976	0.055162	0.351976	0.055162	6.38077	1.76e-10	0.000238297
chr2	239799954	239800268	2	280751	280752	280749	280752	-5.66876	1.44e-08	-0.332659	0.054304	-0.332659	0.054304	-6.12586	9.02e-10	0.000794119			chr3	184037951	184038092	3	589422	589424	589422	589424	6.38064	1.76e-10	0.363993	0.0570465	0.363993	0.0570465	6.38064	1.76e-10	0.000238497
chr5	68789822	68790044	2	359800	359801	359800	359801	6.12559	9.03e-10	0.353931	0.0577791	0.353931	0.0577791	6.12559	9.03e-10	0.000795486			chr7	47846057	47846424	2	747274	747275	747274	747275	6.37994	1.77e-10	0.386268	0.0605441	0.386268	0.0605441	6.37994	1.77e-10	0.000239591
chr1	12203751	12204096	2	7737	7738	7736	7738	5.80252	6.53e-09	0.396078	0.0646691	0.396078	0.0646691	6.12468	9.09e-10	0.000800041			chr20	57797319	57797377	2	514228	514229	514228	514229	6.37964	1.78e-10	0.337989	0.0529793	0.337989	0.0529793	6.37964	1.78e-10	0.000240061
chr11	76858759	76858947	2	91356	91357	91355	91360	6.72262	1.78e-11	0.345035	0.0563366	0.345035	0.0563366	6.12452	9.1e-10	0.00080083			chr20	18794097	18794303	3	500085	500087	500085	500087	-6.37961	1.78e-10	-0.279917	0.0438769	-0.279917	0.0438769	-6.37961	1.78e-10	0.000240113
chr12	48397568	48398056	4	106755	106758	106755	106765	4.89336	9.91e-07	0.262909	0.0429298	0.262909	0.0429298	6.12415	9.12e-10	0.000802693			chr6	11390130	11390379	2	680092	680093	680092	680093	6.37943	1.78e-10	0.336562	0.0527574	0.336562	0.0527574	6.37943	1.78e-10	0.000240396
chr15	32321686	32323114	12	153747	153758	153747	153758	6.12385	9.13e-10	0.184858	0.0301866	0.184858	0.0301866	6.12385	9.13e-10	0.000804211			chr11	60775831	60776124	2	143521	143522	143520	143523	-5.57328	2.5e-08	-0.382212	0.0599152	-0.382212	0.0599152	-6.37922	1.78e-10	0.00024073
chr3	23713275	23713441	2	309054	309055	309054	309055	6.12316	9.17e-10	0.35422	0.0578492	0.35422	0.0578492	6.12316	9.17e-10	0.000807695			chr7	73398995	73399305	2	751883	751884	751883	751884	-6.37903	1.78e-10	-0.352495	0.0552584	-0.352495	0.0552584	-6.37903	1.78e-10	0.00024103
chr4	124320837	124321007	3	345682	345684	345682	345684	6.12311	9.18e-10	0.346917	0.0566571	0.346917	0.0566571	6.12311	9.18e-10	0.00080799			chr3	107836286	107836414	2	570903	570904	570903	570904	6.37889	1.78e-10	0.294127	0.0461094	0.294127	0.0461094	6.37889	1.78e-10	0.000241237
chr4	37455280	37455729	7	338157	338163	338157	338163	6.12311	9.18e-10	0.274218	0.0447841	0.274218	0.0447841	6.12311	9.18e-10	0.000807992			chr17	61973855	61973910	2	364070	364071	364070	364072	-5.81244	6.16e-09	-0.33677	0.0527947	-0.33677	0.0527947	-6.37886	1.78e-10	0.00024129
chr10	133109867	133110349	3	68484	68486	68484	68487	6.03296	1.61e-09	0.292697	0.0478021	0.292697	0.0478021	6.12309	9.18e-10	0.00080808			chr1	205011906	205012349	7	67408	67414	67408	67416	6.30265	2.93e-10	0.202161	0.0316929	0.202161	0.0316929	6.37874	1.79e-10	0.000241478
chr7	138601707	138602190	4	436242	436245	436242	436249	-4.75842	1.95e-06	-0.278381	0.0454649	-0.278381	0.0454649	-6.12299	9.18e-10	0.000808578			chr3	185677711	185678074	2	590231	590232	590231	590232	6.37872	1.79e-10	0.323218	0.0506713	0.323218	0.0506713	6.37872	1.79e-10	0.000241514
chr6	169653928	169654035	6	411609	411614	411608	411614	5.87034	4.35e-09	0.274655	0.0448592	0.274655	0.0448592	6.12261	9.21e-10	0.000810525			chr17	77752713	77753199	3	372175	372177	372175	372177	6.37854	1.79e-10	0.28209	0.0442248	0.28209	0.0442248	6.37854	1.79e-10	0.000241792
chr8	11421337	11421594	2	445540	445541	445540	445541	6.1225	9.21e-10	0.32614	0.0532692	0.32614	0.0532692	6.1225	9.21e-10	0.00081106			chr12	15475236	15475767	6	179355	179360	179353	179360	6.31943	2.63e-10	0.222543	0.0348914	0.222543	0.0348914	6.37816	1.79e-10	0.000242391
chr17	76899257	76899379	2	212216	212217	212216	212219	-5.69682	1.22e-08	-0.389021	0.0635405	-0.389021	0.0635405	-6.12241	9.22e-10	0.000811515			chr17	55801597	55802016	2	361687	361688	361687	361688	-6.3781	1.79e-10	-0.295635	0.0463516	-0.295635	0.0463516	-6.3781	1.79e-10	0.000242493
chr1	110307811	110307829	2	26012	26013	26010	26014	-6.28852	3.21e-10	-0.37978	0.062032	-0.37978	0.062032	-6.12232	9.22e-10	0.000811973			chr7	27225299	27225772	9	741011	741019	740997	741019	7.33702	2.18e-13	0.2624	0.0411473	0.2624	0.0411473	6.3771	1.8e-10	0.000244082
chr20	44936040	44936472	3	289410	289412	289410	289412	6.12225	9.23e-10	0.291239	0.0475706	0.291239	0.0475706	6.12225	9.23e-10	0.000812318			chr12	94288553	94288665	2	198795	198796	198795	198796	6.3769	1.81e-10	0.346295	0.0543045	0.346295	0.0543045	6.3769	1.81e-10	0.000244393
chr19	36024802	36024876	2	236410	236411	236404	236411	5.5787	2.42e-08	0.339935	0.055527	0.339935	0.055527	6.12198	9.24e-10	0.000813721			chr1	32041732	32042157	7	21320	21326	21320	21326	6.3768	1.81e-10	0.272959	0.0428051	0.272959	0.0428051	6.3768	1.81e-10	0.000244563
chr1	20465218	20465286	2	10236	10237	10236	10237	-6.1216	9.26e-10	-0.35172	0.0574555	-0.35172	0.0574555	-6.1216	9.26e-10	0.000815643			chr11	118754535	118754593	3	165378	165380	165375	165380	-5.84985	4.92e-09	-0.326477	0.0511985	-0.326477	0.0511985	-6.37669	1.81e-10	0.00024473
chr15	68260453	68260574	3	159976	159978	159975	159979	5.89078	3.84e-09	0.307303	0.0502045	0.307303	0.0502045	6.12103	9.3e-10	0.000818585			chr3	152364975	152365110	2	583200	583201	583200	583201	-6.37668	1.81e-10	-0.332277	0.0521081	-0.332277	0.0521081	-6.37668	1.81e-10	0.000244744
chr4	786244	786718	2	331656	331657	331656	331657	6.12083	9.31e-10	0.320449	0.0523539	0.320449	0.0523539	6.12083	9.31e-10	0.000819597			chr6	46096318	46096367	2	703950	703951	703950	703951	6.37657	1.81e-10	0.374058	0.0586614	0.374058	0.0586614	6.37657	1.81e-10	0.000244926
chr20	6750696	6750989	4	284513	284516	284512	284516	6.116	9.6e-10	0.297706	0.0486432	0.297706	0.0486432	6.12018	9.35e-10	0.000822941			chr19	13997885	13998313	2	404798	404799	404798	404799	-6.37656	1.81e-10	-0.348634	0.0546744	-0.348634	0.0546744	-6.37656	1.81e-10	0.000244944
chr2	731298	731594	4	248531	248534	248529	248535	5.98272	2.19e-09	0.423996	0.0692834	0.423996	0.0692834	6.11973	9.37e-10	0.000825314			chr5	34043333	34043724	5	639619	639623	639619	639623	6.37632	1.81e-10	0.263011	0.0412481	0.263011	0.0412481	6.37632	1.81e-10	0.000245322
chr3	137834655	137834707	2	323410	323411	323404	323412	4.84035	1.3e-06	0.362553	0.0592435	0.362553	0.0592435	6.1197	9.38e-10	0.000825438			chr1	211859283	211859317	2	70017	70018	70017	70018	6.37581	1.82e-10	0.355779	0.0558013	0.355779	0.0558013	6.37581	1.82e-10	0.000246139
chr5	149999182	149999249	2	370112	370113	370112	370113	-6.1196	9.38e-10	-0.340026	0.0555634	-0.340026	0.0555634	-6.1196	9.38e-10	0.000825975			chr7	15726411	15727127	7	737806	737812	737806	737817	6.2106	5.28e-10	0.245987	0.0385827	0.245987	0.0385827	6.37556	1.82e-10	0.000246546
chr15	66857640	66857881	2	159623	159624	159623	159624	-6.11932	9.4e-10	-0.353592	0.0577828	-0.353592	0.0577828	-6.11932	9.4e-10	0.000827395			chr11	74178114	74178462	2	154815	154816	154815	154824	6.86043	6.87e-12	0.341331	0.053538	0.341331	0.053538	6.37548	1.82e-10	0.000246674
chr13	24553711	24553899	2	125510	125511	125510	125511	6.11903	9.41e-10	0.354483	0.0579313	0.354483	0.0579313	6.11903	9.41e-10	0.000828939			chr5	2757023	2757221	3	634530	634532	634530	634533	6.17117	6.78e-10	0.29476	0.0462341	0.29476	0.0462341	6.37539	1.83e-10	0.000246823
chr6	31431312	31431407	2	387373	387374	387373	387378	-6.01123	1.84e-09	-0.421631	0.0689088	-0.421631	0.0689088	-6.11868	9.44e-10	0.000830729			chr14	67999948	68000632	4	249843	249846	249843	249846	6.37538	1.83e-10	0.235979	0.0370141	0.235979	0.0370141	6.37538	1.83e-10	0.000246832
chr14	60097209	60097536	4	141740	141743	141740	141743	6.11847	9.45e-10	0.278997	0.0455992	0.278997	0.0455992	6.11847	9.45e-10	0.000831837			chr17	34207332	34207663	5	349776	349780	349776	349782	-5.6669	1.45e-08	-0.31447	0.0493271	-0.31447	0.0493271	-6.3752	1.83e-10	0.000247126
chr11	131780329	131780357	5	99184	99188	99182	99193	8.18819	2.65e-16	0.308362	0.0504022	0.308362	0.0504022	6.11803	9.47e-10	0.000834144			chr21	34400211	34400659	2	520728	520729	520727	520729	6.19853	5.7e-10	0.321629	0.0504502	0.321629	0.0504502	6.37517	1.83e-10	0.000247169
chr20	656558	656743	2	283129	283130	283125	283130	7.33797	2.17e-13	0.349509	0.0571284	0.349509	0.0571284	6.11796	9.48e-10	0.000834494			chr16	19124925	19125090	4	306398	306401	306398	306403	6.13001	8.79e-10	0.320971	0.0503477	0.320971	0.0503477	6.37508	1.83e-10	0.000247312
chr4	1107259	1107983	7	332156	332162	332155	332162	6.09505	1.09e-09	0.263911	0.0431383	0.263911	0.0431383	6.1178	9.49e-10	0.000835366			chr6	43044771	43045052	3	702515	702517	702512	702517	5.34873	8.86e-08	0.31261	0.0490368	0.31261	0.0490368	6.37502	1.83e-10	0.000247421
chr11	74178761	74178800	3	90668	90670	90663	90671	8.11601	4.82e-16	0.410248	0.0670599	0.410248	0.0670599	6.11764	9.5e-10	0.000836191			chr21	15096010	15096426	2	518017	518018	518015	518018	7.19335	6.32e-13	0.371884	0.0583353	0.371884	0.0583353	6.37495	1.83e-10	0.000247527
chr12	54427700	54428592	4	109473	109476	109463	109476	4.92582	8.4e-07	0.263322	0.0430447	0.263322	0.0430447	6.1174	9.51e-10	0.00083746			chr19	45281006	45281112	2	419120	419121	419120	419126	8.97983	2.71e-19	0.31394	0.04925	0.31394	0.04925	6.37443	1.84e-10	0.000248368
chrX	20134805	20135311	5	474389	474393	474385	474393	5.85122	4.88e-09	0.240473	0.0393102	0.240473	0.0393102	6.11731	9.52e-10	0.000837942			chr1	7844446	7844895	6	7200	7205	7200	7205	6.37441	1.84e-10	0.246917	0.0387356	0.246917	0.0387356	6.37441	1.84e-10	0.000248399
chrX	119444909	119445864	10	481219	481228	481217	481228	5.99425	2.04e-09	0.172662	0.0282271	0.172662	0.0282271	6.11688	9.54e-10	0.000840191			chr1	205216617	205216985	2	67550	67551	67550	67551	-6.37434	1.84e-10	-0.332057	0.0520927	-0.332057	0.0520927	-6.37434	1.84e-10	0.000248515
chr17	46621709	46622012	2	204393	204394	204393	204401	5.7051	1.16e-08	0.355192	0.0580684	0.355192	0.0580684	6.11679	9.55e-10	0.000840683			chr1	19615438	19615453	3	14052	14054	14046	14059	5.8413	5.18e-09	0.349004	0.0547522	0.349004	0.0547522	6.37424	1.84e-10	0.000248676
chr7	100809049	100809451	2	431357	431358	431357	431358	6.11648	9.57e-10	0.328145	0.0536493	0.328145	0.0536493	6.11648	9.57e-10	0.000842276			chr17	202759	202902	2	333297	333298	333294	333300	5.38017	7.44e-08	0.360986	0.0566347	0.360986	0.0566347	6.37394	1.84e-10	0.000249172
chr13	112575376	112575966	3	134221	134223	134221	134223	6.11639	9.57e-10	0.318872	0.052134	0.318872	0.052134	6.11639	9.57e-10	0.000842762			chr6	28602513	28602543	2	686063	686064	686063	686096	5.63947	1.71e-08	0.367484	0.0576546	0.367484	0.0576546	6.3739	1.84e-10	0.000249231
chr4	126236006	126236438	4	345781	345784	345781	345784	6.116	9.6e-10	0.26298	0.0429987	0.26298	0.0429987	6.116	9.6e-10	0.000844809			chr14	64688013	64688264	2	248701	248702	248701	248702	6.37366	1.85e-10	0.345111	0.0541464	0.345111	0.0541464	6.37366	1.85e-10	0.000249627
chr10	116852470	116852687	2	64876	64877	64875	64877	5.72996	1e-08	0.360702	0.0589768	0.360702	0.0589768	6.11599	9.6e-10	0.000844869			chr1	112057879	112058236	2	44321	44322	44321	44326	9.87725	5.22e-23	0.379206	0.0594964	0.379206	0.0594964	6.37359	1.85e-10	0.000249726
chr1	1073424	1073510	2	588	589	588	590	-5.45417	4.92e-08	-0.370216	0.0605328	-0.370216	0.0605328	-6.11595	9.6e-10	0.000845085			chr12	47219956	47219958	2	184796	184797	184788	184799	6.45713	1.07e-10	0.371004	0.0582117	0.371004	0.0582117	6.37336	1.85e-10	0.000250104
chr7	156735656	156736159	3	440233	440235	440231	440235	5.88551	3.97e-09	0.343215	0.0561184	0.343215	0.0561184	6.11591	9.6e-10	0.000845292			chr5	179219098	179219500	2	674620	674621	674620	674621	6.37307	1.85e-10	0.318335	0.04995	0.318335	0.04995	6.37307	1.85e-10	0.000250586
chr3	69914738	69915189	2	316792	316793	316792	316795	-5.87264	4.29e-09	-0.372617	0.0609307	-0.372617	0.0609307	-6.11542	9.63e-10	0.000847889			chr1	49242757	49242932	3	30376	30378	30370	30379	5.84992	4.92e-09	0.299747	0.0470351	0.299747	0.0470351	6.37283	1.86e-10	0.00025098
chr2	101436171	101437187	7	263283	263289	263283	263289	6.11541	9.63e-10	0.22778	0.0372469	0.22778	0.0372469	6.11541	9.63e-10	0.000847962			chr8	144842965	144843290	2	813566	813567	813566	813567	6.37263	1.86e-10	0.322981	0.0506825	0.322981	0.0506825	6.37263	1.86e-10	0.000251299
chr1	9885039	9885517	2	6718	6719	6710	6721	6.94235	3.86e-12	0.337179	0.0551401	0.337179	0.0551401	6.11494	9.66e-10	0.000850447			chr6	125523162	125523277	2	715975	715976	715975	715976	6.37226	1.86e-10	0.37273	0.0584927	0.37273	0.0584927	6.37226	1.86e-10	0.000251916
chr10	1781994	1782183	2	48067	48068	48067	48068	6.11494	9.66e-10	0.369541	0.0604326	0.369541	0.0604326	6.11494	9.66e-10	0.000850492			chr11	59190192	59190310	2	142777	142778	142777	142778	-6.3722	1.86e-10	-0.339636	0.0532996	-0.339636	0.0532996	-6.3722	1.86e-10	0.000252007
chr1	6484616	6485317	6	5326	5331	5326	5331	6.11467	9.68e-10	0.231999	0.0379413	0.231999	0.0379413	6.11467	9.68e-10	0.000851883			chr17	27346732	27347178	5	347258	347262	347258	347263	6.13828	8.34e-10	0.285284	0.044778	0.285284	0.044778	6.37107	1.88e-10	0.000253865
chr13	53422847	53422871	3	129919	129921	129913	129925	6.70179	2.06e-11	0.314823	0.0514865	0.314823	0.0514865	6.11466	9.68e-10	0.000851947			chr19	10398215	10398798	3	401721	401723	401713	401724	9.79156	1.22e-22	0.31409	0.0492996	0.31409	0.0492996	6.37104	1.88e-10	0.000253914
chr16	1297491	1297816	2	168864	168865	168863	168865	5.80888	6.29e-09	0.358267	0.0585941	0.358267	0.0585941	6.11439	9.69e-10	0.00085343			chr16	85551478	85552230	4	327430	327433	327430	327433	-6.37071	1.88e-10	-0.334328	0.052479	-0.334328	0.052479	-6.37071	1.88e-10	0.000254467
chr2	8685893	8686087	2	250254	250255	250254	250256	5.79298	6.91e-09	0.362234	0.0592485	0.362234	0.0592485	6.11382	9.73e-10	0.000856485			chr14	104605300	104605671	3	264208	264210	264207	264210	6.18271	6.3e-10	0.309186	0.0485365	0.309186	0.0485365	6.37018	1.89e-10	0.000255342
chr19	47507399	47507409	2	241632	241633	241632	241635	5.65529	1.56e-08	0.428112	0.0700318	0.428112	0.0700318	6.11311	9.77e-10	0.000860257			chr7	75989241	75989305	2	753033	753034	753033	753034	6.37009	1.89e-10	0.282201	0.0443009	0.282201	0.0443009	6.37009	1.89e-10	0.000255496
chr10	81205925	81206525	4	58700	58703	58700	58703	6.11309	9.77e-10	0.280522	0.0458888	0.280522	0.0458888	6.11309	9.77e-10	0.000860413			chr5	149640795	149640949	2	665275	665276	665275	665276	-6.36999	1.89e-10	-0.352466	0.0553323	-0.352466	0.0553323	-6.36999	1.89e-10	0.000255672
chr6	170337826	170338826	5	411885	411889	411884	411889	5.98808	2.12e-09	0.30915	0.0505739	0.30915	0.0505739	6.11285	9.79e-10	0.000861709			chr22	18531243	18531591	4	528863	528866	528863	528866	6.36995	1.89e-10	0.346957	0.0544678	0.346957	0.0544678	6.36995	1.89e-10	0.000255729
chr2	91937035	91937754	3	261876	261878	261874	261878	5.66458	1.47e-08	0.343026	0.0561165	0.343026	0.0561165	6.11275	9.79e-10	0.000862234			chr19	42928326	42928408	2	417922	417923	417922	417923	6.36985	1.89e-10	0.328845	0.0516252	0.328845	0.0516252	6.36985	1.89e-10	0.000255898
chr3	55518121	55518441	6	315186	315191	315183	315191	6.88269	5.87e-12	0.268465	0.0439221	0.268465	0.0439221	6.11229	9.82e-10	0.000864737			chr21	38076869	38077042	2	522229	522230	522228	522238	5.86003	4.63e-09	0.331343	0.0520201	0.331343	0.0520201	6.36953	1.9e-10	0.000256436
chr8	55370192	55370423	6	451552	451557	451552	451569	7.48549	7.13e-14	0.252877	0.0413767	0.252877	0.0413767	6.11158	9.87e-10	0.000868578			chr13	24121359	24121419	2	217918	217919	217918	217919	6.36917	1.9e-10	0.348955	0.0547882	0.348955	0.0547882	6.36917	1.9e-10	0.000257034
chr13	50202658	50202713	2	129288	129289	129285	129289	3.55631	0.000376096	0.392205	0.064176	0.392205	0.064176	6.11139	9.88e-10	0.00086963			chr16	87469199	87469329	2	329112	329113	329112	329113	6.36903	1.9e-10	0.339359	0.0532826	0.339359	0.0532826	6.36903	1.9e-10	0.000257278
chr22	46285638	46285682	2	304391	304392	304391	304394	5.55549	2.77e-08	0.401275	0.065662	0.401275	0.065662	6.11122	9.89e-10	0.000870554			chr3	140796013	140796183	4	580424	580427	580424	580427	6.36902	1.9e-10	0.299059	0.0469552	0.299059	0.0469552	6.36902	1.9e-10	0.00025728
chr17	43037114	43037808	5	203211	203215	203211	203215	6.11121	9.89e-10	0.254155	0.0415883	0.254155	0.0415883	6.11121	9.89e-10	0.000870564			chr2	66672337	66673316	5	449961	449965	449958	449969	6.28237	3.33e-10	0.253452	0.0397947	0.253452	0.0397947	6.36898	1.9e-10	0.000257354
chr10	103990984	103991857	6	63016	63021	63016	63021	6.11057	9.93e-10	0.216091	0.0353636	0.216091	0.0353636	6.11057	9.93e-10	0.000874085			chr9	117381841	117381858	2	830334	830335	830334	830335	6.36869	1.91e-10	0.385235	0.0604888	0.385235	0.0604888	6.36869	1.91e-10	0.000257838
chr6	30950282	30950299	2	386674	386675	386674	386675	6.1104	9.94e-10	0.365366	0.059794	0.365366	0.059794	6.1104	9.94e-10	0.000874995			chr8	144313828	144314046	2	812690	812691	812690	812691	6.36825	1.91e-10	0.271257	0.0425952	0.271257	0.0425952	6.36825	1.91e-10	0.000258579
chr1	61508924	61509260	3	21169	21171	21169	21172	5.89359	3.78e-09	0.290305	0.0475168	0.290305	0.0475168	6.10952	9.99e-10	0.000879839			chr6	170605493	170605623	2	729620	729621	729620	729627	5.77473	7.71e-09	0.325478	0.051113	0.325478	0.051113	6.36782	1.92e-10	0.000259305
chr1	4716537	4716554	2	4618	4619	4618	4620	5.86716	4.43e-09	0.340989	0.0558183	0.340989	0.0558183	6.1089	1e-09	0.000883255			chr12	130647004	130647289	2	213033	213034	213023	213036	8.2985	1.05e-16	0.315707	0.0495795	0.315707	0.0495795	6.3677	1.92e-10	0.000259517
chr9	126777673	126778017	2	468961	468962	468961	468962	6.1089	1e-09	0.341504	0.0559026	0.341504	0.0559026	6.1089	1e-09	0.000883256			chr2	176956761	176957908	9	474907	474915	474905	474915	6.20911	5.33e-10	0.194486	0.0305443	0.194486	0.0305443	6.36733	1.92e-10	0.000260133
chr14	38057752	38058284	5	139566	139570	139565	139570	6.93865	3.96e-12	0.247782	0.0405611	0.247782	0.0405611	6.10885	1e-09	0.000883562			chr19	15580310	15580721	6	405967	405972	405967	405972	6.36724	1.92e-10	0.247961	0.0389433	0.247961	0.0389433	6.36724	1.92e-10	0.000260285
chr14	92040875	92041496	4	146399	146402	146399	146402	6.10878	1e-09	0.269233	0.0440731	0.269233	0.0440731	6.10878	1e-09	0.000883965			chr18	5420951	5421105	2	378439	378440	378439	378440	6.36705	1.93e-10	0.384207	0.0603431	0.384207	0.0603431	6.36705	1.93e-10	0.00026062
chr22	23863649	23863920	2	299304	299305	299304	299305	6.10856	1.01e-09	0.362694	0.0593748	0.362694	0.0593748	6.10856	1.01e-09	0.000885166			chr5	176107069	176107734	4	672436	672439	672436	672439	6.36677	1.93e-10	0.235115	0.0369285	0.235115	0.0369285	6.36677	1.93e-10	0.000261093
chr9	44119413	44120147	3	465236	465238	465236	465238	6.10838	1.01e-09	0.291795	0.0477697	0.291795	0.0477697	6.10838	1.01e-09	0.000886179			chr11	67499111	67499849	4	150383	150386	150383	150386	6.36613	1.94e-10	0.301841	0.0474135	0.301841	0.0474135	6.36613	1.94e-10	0.000262186
chr1	3087637	3087709	2	3409	3410	3409	3412	5.80745	6.34e-09	0.363873	0.0595775	0.363873	0.0595775	6.10755	1.01e-09	0.000890767			chr10	71812134	71812332	6	99635	99640	99633	99642	5.75727	8.55e-09	0.221297	0.034765	0.221297	0.034765	6.36551	1.95e-10	0.000263247
chr5	139525946	139526226	3	367398	367400	367396	367400	5.52139	3.36e-08	0.353165	0.0578252	0.353165	0.0578252	6.10745	1.01e-09	0.000891319			chr17	40715228	40715236	2	354076	354077	354072	354079	5.14752	2.64e-07	0.379147	0.0595636	0.379147	0.0595636	6.36541	1.95e-10	0.00026342
chr7	45928003	45928563	4	423557	423560	423557	423560	6.10744	1.01e-09	0.282887	0.0463185	0.282887	0.0463185	6.10744	1.01e-09	0.000891406			chr2	45163188	45163442	2	444948	444949	444943	444949	4.97763	6.44e-07	0.332901	0.0523004	0.332901	0.0523004	6.36517	1.95e-10	0.000263832
chr11	16947062	16947551	2	77734	77735	77733	77735	5.82717	5.64e-09	0.347749	0.0569397	0.347749	0.0569397	6.10733	1.01e-09	0.000892			chr19	17530035	17530319	2	407207	407208	407207	407209	6.3346	2.38e-10	0.339306	0.0533081	0.339306	0.0533081	6.365	1.95e-10	0.000264116
chr15	37398943	37399118	2	154407	154408	154407	154408	6.10732	1.01e-09	0.355262	0.0581699	0.355262	0.0581699	6.10732	1.01e-09	0.000892077			chr5	55443389	55444106	3	643473	643475	643473	643475	6.36498	1.95e-10	0.316955	0.0497967	0.316955	0.0497967	6.36498	1.95e-10	0.000264153
chr20	33462656	33462683	2	287096	287097	287096	287097	-6.10723	1.01e-09	-0.311753	0.0510465	-0.311753	0.0510465	-6.10723	1.01e-09	0.000892567			chr16	89049838	89050672	5	331327	331331	331327	331331	6.36449	1.96e-10	0.307641	0.048337	0.307641	0.048337	6.36449	1.96e-10	0.000265001
chr4	128553930	128554168	6	345856	345861	345853	345861	6.56871	5.08e-11	0.271259	0.0444207	0.271259	0.0444207	6.10658	1.02e-09	0.000896213			chr17	80816995	80817441	2	376769	376770	376769	376770	6.36416	1.96e-10	0.339012	0.0532689	0.339012	0.0532689	6.36416	1.96e-10	0.00026556
chr5	178956838	178956931	3	374936	374938	374936	374943	8.43617	3.28e-17	0.336251	0.0550665	0.336251	0.0550665	6.10627	1.02e-09	0.000897962			chr10	46951688	46951940	2	94983	94984	94983	94984	6.36405	1.97e-10	0.340247	0.0534638	0.340247	0.0534638	6.36405	1.97e-10	0.000265757
chr1	2796193	2796266	2	3000	3001	3000	3001	-6.10612	1.02e-09	-0.355647	0.0582444	-0.355647	0.0582444	-6.10612	1.02e-09	0.000898806			chr10	5313249	5313356	3	84478	84480	84478	84480	-6.36397	1.97e-10	-0.256294	0.0402727	-0.256294	0.0402727	-6.36397	1.97e-10	0.000265904
chr20	48598634	48599292	3	289905	289907	289905	289914	5.36311	8.18e-08	0.319036	0.0522503	0.319036	0.0522503	6.10592	1.02e-09	0.000899906			chr8	12991064	12991196	3	782358	782360	782349	782362	7.53328	4.95e-14	0.283512	0.0445503	0.283512	0.0445503	6.36387	1.97e-10	0.000266062
chr11	46265260	46265393	2	81398	81399	81398	81399	6.10589	1.02e-09	0.335692	0.0549784	0.335692	0.0549784	6.10589	1.02e-09	0.000900105			chr9	102587494	102587600	2	827547	827548	827546	827550	5.80278	6.52e-09	0.347247	0.0545657	0.347247	0.0545657	6.36383	1.97e-10	0.000266131
chr1	236304895	236305619	5	44923	44927	44922	44927	6.05477	1.41e-09	0.244829	0.0400988	0.244829	0.0400988	6.10565	1.02e-09	0.000901434			chr1	26497107	26497311	2	18299	18300	18299	18301	9.23747	2.52e-20	0.305675	0.0480348	0.305675	0.0480348	6.36361	1.97e-10	0.000266513
chr8	67039155	67039461	2	452703	452704	452702	452704	-5.58093	2.39e-08	-0.364073	0.0596288	-0.364073	0.0596288	-6.10565	1.02e-09	0.000901458			chr6	30690844	30691895	10	689974	689983	689974	689985	-6.18634	6.16e-10	-0.190646	0.0299591	-0.190646	0.0299591	-6.36355	1.97e-10	0.000266627
chr19	33684846	33685029	2	235670	235671	235670	235671	6.10549	1.02e-09	0.331995	0.0543765	0.331995	0.0543765	6.10549	1.02e-09	0.000902344			chr17	10741383	10741502	2	341599	341600	341599	341600	-6.3627	1.98e-10	-0.327506	0.0514728	-0.327506	0.0514728	-6.3627	1.98e-10	0.000268107
chr3	129246923	129247119	2	322256	322257	322256	322259	-4.41414	1.01e-05	-0.395486	0.0647772	-0.395486	0.0647772	-6.10532	1.03e-09	0.000903284			chr4	52943099	52943197	2	608584	608585	608584	608585	6.36242	1.99e-10	0.33391	0.0524817	0.33391	0.0524817	6.36242	1.99e-10	0.000268595
chr14	106174360	106174668	3	151520	151522	151520	151522	-6.10504	1.03e-09	-0.301675	0.0494141	-0.301675	0.0494141	-6.10504	1.03e-09	0.000904903			chr5	140562218	140562236	2	661834	661835	661834	661835	6.36202	1.99e-10	0.362644	0.0570013	0.362644	0.0570013	6.36202	1.99e-10	0.000269296
chr7	155259524	155260310	4	439690	439693	439690	439700	6.19838	5.7e-10	0.269817	0.0441974	0.269817	0.0441974	6.1048	1.03e-09	0.000906231			chr5	140165998	140166059	2	661363	661364	661358	661364	5.50512	3.69e-08	0.354895	0.0557838	0.354895	0.0557838	6.36198	1.99e-10	0.000269365
chr5	43191975	43191993	2	357742	357743	357742	357743	6.10455	1.03e-09	0.376111	0.0616115	0.376111	0.0616115	6.10455	1.03e-09	0.000907666			chr12	16726789	16726818	2	179613	179614	179613	179614	6.36115	2e-10	0.363149	0.0570886	0.363149	0.0570886	6.36115	2e-10	0.000270827
chr17	7339721	7339835	2	192797	192798	192797	192798	6.10408	1.03e-09	0.401446	0.0657668	0.401446	0.0657668	6.10408	1.03e-09	0.000910371			chr2	71124470	71124531	2	451474	451475	451474	451476	5.63755	1.72e-08	0.34472	0.0541915	0.34472	0.0541915	6.36114	2e-10	0.000270851
chr3	71355122	71355161	2	316934	316935	316934	316935	6.10385	1.04e-09	0.415783	0.0681181	0.415783	0.0681181	6.10385	1.04e-09	0.000911687			chr19	695083	695447	2	392709	392710	392708	392715	6.86328	6.73e-12	0.332897	0.0523374	0.332897	0.0523374	6.3606	2.01e-10	0.000271795
chr17	48350468	48350498	2	205522	205523	205522	205528	3.59621	0.000322881	0.374995	0.0614396	0.374995	0.0614396	6.10347	1.04e-09	0.000913815			chr6	31704705	31704828	3	692389	692391	692389	692393	7.36299	1.8e-13	0.366371	0.0576013	0.366371	0.0576013	6.36046	2.01e-10	0.000272038
chr19	37262611	37262806	2	237081	237082	237081	237082	6.10343	1.04e-09	0.366901	0.0601138	0.366901	0.0601138	6.10343	1.04e-09	0.000914034			chr15	41062017	41062273	6	272369	272374	272364	272374	7.17729	7.11e-13	0.283916	0.0446382	0.283916	0.0446382	6.36038	2.01e-10	0.00027219
chr19	19625264	19625364	2	234420	234421	234420	234421	6.10322	1.04e-09	0.389967	0.0638954	0.389967	0.0638954	6.10322	1.04e-09	0.000915288			chr18	13457462	13457605	2	380642	380643	380642	380643	6.3603	2.01e-10	0.389076	0.0611726	0.389076	0.0611726	6.3603	2.01e-10	0.000272332
chr1	16375404	16375684	2	8741	8742	8741	8742	6.10305	1.04e-09	0.318972	0.0522643	0.318972	0.0522643	6.10305	1.04e-09	0.000916257			chrX	149736594	149736640	2	858295	858296	858295	858302	5.22991	1.7e-07	0.332055	0.0522133	0.332055	0.0522133	6.35958	2.02e-10	0.000273614
chr22	39759848	39759957	3	302640	302642	302640	302647	5.93686	2.91e-09	0.330348	0.0541316	0.330348	0.0541316	6.10269	1.04e-09	0.000918303			chr6	17281015	17282065	9	682031	682039	682031	682047	6.9212	4.48e-12	0.180329	0.0283574	0.180329	0.0283574	6.35913	2.03e-10	0.000274412
chr19	54876446	54876664	3	245748	245750	245748	245753	5.33485	9.56e-08	0.322566	0.0528621	0.322566	0.0528621	6.10204	1.05e-09	0.000922053			chr10	31986373	31986724	2	92015	92016	92014	92016	5.93607	2.92e-09	0.365691	0.0575077	0.365691	0.0575077	6.359	2.03e-10	0.000274647
chr12	48153424	48153705	2	106652	106653	106652	106653	6.102	1.05e-09	0.306583	0.050243	0.306583	0.050243	6.102	1.05e-09	0.000922264			chr9	505235	505721	4	815356	815359	815356	815359	6.35895	2.03e-10	0.31255	0.0491512	0.31255	0.0491512	6.35895	2.03e-10	0.00027474
chr14	99711840	99712380	4	147773	147776	147773	147776	6.10196	1.05e-09	0.312926	0.0512828	0.312926	0.0512828	6.10196	1.05e-09	0.000922498			chr19	45912637	45912979	2	419722	419723	419722	419723	6.35856	2.04e-10	0.303162	0.0476777	0.303162	0.0476777	6.35856	2.04e-10	0.000275423
chr4	5891833	5892350	6	334899	334904	334899	334904	6.10143	1.05e-09	0.250201	0.0410069	0.250201	0.0410069	6.10143	1.05e-09	0.000925552			chr3	157813327	157813670	5	584316	584320	584316	584320	6.3583	2.04e-10	0.266237	0.0418724	0.266237	0.0418724	6.3583	2.04e-10	0.000275901
chr7	149120266	149120687	3	437769	437771	437767	437771	5.99474	2.04e-09	0.32336	0.0530005	0.32336	0.0530005	6.10108	1.05e-09	0.000927617			chr5	141302758	141302906	3	662776	662778	662776	662779	6.20682	5.41e-10	0.287308	0.0451865	0.287308	0.0451865	6.35827	2.04e-10	0.000275946
chr15	55879749	55880089	2	157577	157578	157577	157578	6.10106	1.05e-09	0.330089	0.0541037	0.330089	0.0541037	6.10106	1.05e-09	0.000927741			chr12	81102562	81102749	2	196861	196862	196858	196862	4.97073	6.67e-07	0.348455	0.0548081	0.348455	0.0548081	6.35772	2.05e-10	0.000276933
chr10	122216848	122217470	6	65810	65815	65802	65815	6.52869	6.63e-11	0.237862	0.0389885	0.237862	0.0389885	6.10082	1.06e-09	0.000929106			chr1	156357905	156358408	7	53408	53414	53406	53414	7.22306	5.08e-13	0.247992	0.0390069	0.247992	0.0390069	6.35763	2.05e-10	0.000277109
chr6	134159179	134159303	2	405297	405298	405296	405298	5.9911	2.08e-09	0.378625	0.0620639	0.378625	0.0620639	6.10056	1.06e-09	0.000930612			chr7	157916580	157917118	4	776045	776048	776045	776048	-6.35755	2.05e-10	-0.240919	0.0378949	-0.240919	0.0378949	-6.35755	2.05e-10	0.00027725
chr13	24736095	24736455	2	125549	125550	125549	125550	6.10026	1.06e-09	0.345693	0.0566686	0.345693	0.0566686	6.10026	1.06e-09	0.000932367			chr19	51626812	51627190	3	424867	424869	424867	424870	7.69196	1.45e-14	0.28972	0.0455714	0.28972	0.0455714	6.3575	2.05e-10	0.000277329
chr17	76457640	76457764	2	211969	211970	211969	211970	-6.09989	1.06e-09	-0.371579	0.0609156	-0.371579	0.0609156	-6.09989	1.06e-09	0.000934528			chr8	58907088	58907821	5	793697	793701	793693	793701	6.07793	1.22e-09	0.243674	0.0383298	0.243674	0.0383298	6.3573	2.05e-10	0.000277689
chr17	35305366	35305905	3	199435	199437	199435	199437	6.09967	1.06e-09	0.309352	0.0507162	0.309352	0.0507162	6.09967	1.06e-09	0.000935818			chr8	99960500	99961874	8	801227	801234	801220	801234	7.07115	1.54e-12	0.213512	0.0335865	0.213512	0.0335865	6.35706	2.06e-10	0.000278126
chr16	85650374	85650522	3	184927	184929	184927	184929	6.09936	1.06e-09	0.367367	0.0602303	0.367367	0.0602303	6.09936	1.06e-09	0.000937614			chr17	46233714	46234184	5	357842	357846	357842	357846	6.3567	2.06e-10	0.285726	0.0449488	0.285726	0.0449488	6.3567	2.06e-10	0.000278791
chr11	711129	711205	2	71956	71957	71956	71957	6.09933	1.07e-09	0.354115	0.0580581	0.354115	0.0580581	6.09933	1.07e-09	0.00093784			chr3	32907021	32907279	2	554239	554240	554239	554240	-6.35665	2.06e-10	-0.338162	0.0531982	-0.338162	0.0531982	-6.35665	2.06e-10	0.000278882
chr11	72979531	72979794	2	90350	90351	90350	90352	-5.78474	7.26e-09	-0.350384	0.0574501	-0.350384	0.0574501	-6.09893	1.07e-09	0.000940155			chr22	43547820	43547974	3	541845	541847	541832	541847	4.61155	4e-06	0.301796	0.0474774	0.301796	0.0474774	6.35663	2.06e-10	0.000278917
chr19	51071316	51071328	2	243817	243818	243813	243818	6.4977	8.16e-11	0.401532	0.0658371	0.401532	0.0658371	6.09887	1.07e-09	0.000940505			chr11	119209220	119209451	3	165923	165925	165923	165925	6.35597	2.07e-10	0.285475	0.0449144	0.285475	0.0449144	6.35597	2.07e-10	0.000280104
chr11	72941203	72941691	2	90334	90335	90334	90335	-6.09881	1.07e-09	-0.34707	0.0569079	-0.34707	0.0569079	-6.09881	1.07e-09	0.000940871			chr14	38061326	38061458	2	243055	243056	243055	243056	6.35576	2.07e-10	0.317321	0.0499266	0.317321	0.0499266	6.35576	2.07e-10	0.000280496
chr4	7637501	7637533	2	335637	335638	335637	335642	6.51076	7.48e-11	0.395203	0.0648014	0.395203	0.0648014	6.09868	1.07e-09	0.000941654			chr17	29297437	29297478	3	348108	348110	348105	348113	4.85679	1.19e-06	0.350324	0.0551216	0.350324	0.0551216	6.35548	2.08e-10	0.000280997
chr6	32049322	32049699	8	390052	390059	390045	390067	-5.87688	4.18e-09	-0.223759	0.0366899	-0.223759	0.0366899	-6.09864	1.07e-09	0.000941901			chr2	169928097	169928251	2	472721	472722	472721	472722	6.35531	2.08e-10	0.349917	0.0550591	0.349917	0.0550591	6.35531	2.08e-10	0.000281325
chr22	50986031	50986511	3	305886	305888	305884	305890	5.25026	1.52e-07	0.322468	0.0528757	0.322468	0.0528757	6.09862	1.07e-09	0.000942008			chr10	15902731	15903014	5	88153	88157	88153	88157	6.35443	2.09e-10	0.268011	0.0421771	0.268011	0.0421771	6.35443	2.09e-10	0.000282925
chr11	134341208	134341419	3	99822	99824	99822	99824	6.09826	1.07e-09	0.338966	0.0555841	0.338966	0.0555841	6.09826	1.07e-09	0.000944111			chr8	144509298	144509707	2	813002	813003	813002	813003	6.3544	2.09e-10	0.324957	0.0511389	0.324957	0.0511389	6.3544	2.09e-10	0.00028298
chr7	72742115	72742156	4	426417	426420	426411	426420	4.36302	1.28e-05	0.390226	0.0639917	0.390226	0.0639917	6.09807	1.07e-09	0.000945263			chr8	10290804	10291026	2	780965	780966	780965	780966	-6.35363	2.1e-10	-0.357675	0.0562947	-0.357675	0.0562947	-6.35363	2.1e-10	0.000284413
chr15	32933919	32934004	2	153803	153804	153800	153805	5.85561	4.75e-09	0.396699	0.0650544	0.396699	0.0650544	6.09795	1.07e-09	0.00094594			chr1	28764153	28764854	4	19958	19961	19958	19962	6.05485	1.41e-09	0.305141	0.0480333	0.305141	0.0480333	6.3527	2.12e-10	0.000286124
chr7	149569946	149570036	4	437962	437965	437960	437971	6.01673	1.78e-09	0.389166	0.0638192	0.389166	0.0638192	6.09795	1.07e-09	0.000945945			chr8	23261738	23261918	4	785263	785266	785260	785266	6.96697	3.24e-12	0.278733	0.0438779	0.278733	0.0438779	6.35248	2.12e-10	0.000286552
chr8	139509672	139510166	3	459386	459388	459386	459388	6.09762	1.08e-09	0.296553	0.0486343	0.296553	0.0486343	6.09762	1.08e-09	0.000947924			chr3	33318720	33319219	7	554393	554399	554393	554399	6.35239	2.12e-10	0.206261	0.0324697	0.206261	0.0324697	6.35239	2.12e-10	0.000286702
chr8	19171191	19172126	6	446508	446513	446508	446513	6.09719	1.08e-09	0.231745	0.0380085	0.231745	0.0380085	6.09719	1.08e-09	0.00095047			chr1	116381082	116381660	4	45758	45761	45758	45761	6.35213	2.12e-10	0.276295	0.0434965	0.276295	0.0434965	6.35213	2.12e-10	0.000287193
chr1	203192517	203192642	2	38691	38692	38691	38692	-6.09687	1.08e-09	-0.358635	0.0588229	-0.358635	0.0588229	-6.09687	1.08e-09	0.000952361			chr19	7565757	7566429	5	399822	399826	399822	399826	6.35209	2.12e-10	0.205116	0.0322911	0.205116	0.0322911	6.35209	2.12e-10	0.000287265
chr19	14016603	14016761	4	231568	231571	231568	231571	6.09663	1.08e-09	0.310431	0.0509184	0.310431	0.0509184	6.09663	1.08e-09	0.00095379			chr7	1127420	1127668	2	731292	731293	731292	731293	6.35205	2.12e-10	0.309267	0.0486878	0.309267	0.0486878	6.35205	2.12e-10	0.00028735
chr19	46456210	46456431	3	241231	241233	241231	241233	6.09629	1.09e-09	0.290752	0.0476933	0.290752	0.0476933	6.09629	1.09e-09	0.000955835			chr17	38752624	38752665	2	352474	352475	352474	352475	6.35067	2.14e-10	0.354056	0.0557509	0.354056	0.0557509	6.35067	2.14e-10	0.000289926
chr20	821854	822499	3	283176	283178	283176	283179	6.03776	1.56e-09	0.370736	0.0608158	0.370736	0.0608158	6.09606	1.09e-09	0.000957212			chr22	30129607	30129918	2	534474	534475	534474	534475	6.35067	2.14e-10	0.386996	0.0609378	0.386996	0.0609378	6.35067	2.14e-10	0.000289942
chr14	85996393	85996495	2	145560	145561	145550	145564	8.83043	1.04e-18	0.349219	0.0572888	0.349219	0.0572888	6.09577	1.09e-09	0.000958931			chr1	201857940	201857955	4	65483	65486	65475	65486	6.13182	8.69e-10	0.276567	0.0435515	0.276567	0.0435515	6.35034	2.15e-10	0.000290561
chr6	169977394	169978203	4	411697	411700	411697	411700	-6.09543	1.09e-09	-0.323659	0.0530986	-0.323659	0.0530986	-6.09543	1.09e-09	0.000960971			chr12	100750473	100750702	4	200424	200427	200424	200430	-6.07284	1.26e-09	-0.300137	0.0472669	-0.300137	0.0472669	-6.34983	2.16e-10	0.000291524
chr1	44703750	44704073	3	18022	18024	18022	18024	6.09422	1.1e-09	0.339099	0.0556427	0.339099	0.0556427	6.09422	1.1e-09	0.000968249			chr2	97527586	97527635	2	457284	457285	457282	457285	4.58565	4.53e-06	0.35207	0.055446	0.35207	0.055446	6.34979	2.16e-10	0.000291593
chr3	73674170	73674702	7	317243	317249	317235	317249	7.41535	1.21e-13	0.242331	0.0397678	0.242331	0.0397678	6.09364	1.1e-09	0.000971769			chr8	38831508	38831681	5	789809	789813	789805	789818	8.6288	6.2e-18	0.266219	0.0419283	0.266219	0.0419283	6.34938	2.16e-10	0.000292386
chr20	62688573	62688717	2	293130	293131	293124	293133	5.3585	8.39e-08	0.390441	0.0640741	0.390441	0.0640741	6.09358	1.1e-09	0.000972169			chr2	46043	47657	15	430607	430621	430607	430621	6.34865	2.17e-10	0.170585	0.0268696	0.170585	0.0268696	6.34865	2.17e-10	0.000293771
chr11	130029478	130030459	9	98849	98857	98848	98857	6.07975	1.2e-09	0.2194	0.0360054	0.2194	0.0360054	6.09352	1.1e-09	0.000972489			chr10	45359611	45359721	3	94561	94563	94561	94564	6.04648	1.48e-09	0.396618	0.0624752	0.396618	0.0624752	6.34841	2.18e-10	0.000294226
chr9	129468049	129468157	2	469336	469337	469335	469337	5.56118	2.68e-08	0.342714	0.0562476	0.342714	0.0562476	6.09296	1.11e-09	0.000975907			chr3	48631834	48631958	2	559606	559607	559606	559607	6.34827	2.18e-10	0.316811	0.0499051	0.316811	0.0499051	6.34827	2.18e-10	0.0002945
chr16	23193658	23193822	4	174736	174739	174736	174743	4.93723	7.92e-07	0.290402	0.047663	0.290402	0.047663	6.09282	1.11e-09	0.000976764			chr17	76121348	76121564	2	370695	370696	370694	370696	5.85492	4.77e-09	0.334092	0.0526281	0.334092	0.0526281	6.34818	2.18e-10	0.000294675
chr7	961322	961384	2	413316	413317	413316	413318	-5.84528	5.06e-09	-0.387838	0.0636576	-0.387838	0.0636576	-6.09257	1.11e-09	0.00097832			chr3	190580589	190581035	6	591813	591818	591813	591818	6.34784	2.18e-10	0.248981	0.039223	0.248981	0.039223	6.34784	2.18e-10	0.000295319
chr3	53529387	53530016	4	314949	314952	314944	314952	8.02231	1.04e-15	0.272225	0.0446821	0.272225	0.0446821	6.0925	1.11e-09	0.000978757			chr6	3414680	3414775	2	677489	677490	677489	677490	6.34708	2.19e-10	0.343238	0.0540781	0.343238	0.0540781	6.34708	2.19e-10	0.000296775
chr15	41061410	41061984	3	155125	155127	155124	155132	5.04667	4.5e-07	0.374051	0.061397	0.374051	0.061397	6.09234	1.11e-09	0.000979709			chr13	50707427	50707586	2	225294	225295	225287	225297	5.62776	1.83e-08	0.352316	0.0555108	0.352316	0.0555108	6.34679	2.2e-10	0.000297333
chr3	48700425	48700475	3	312951	312953	312945	312954	5.36575	8.06e-08	0.35712	0.0586193	0.35712	0.0586193	6.0922	1.11e-09	0.000980549			chr5	153865895	153866216	3	666642	666644	666639	666644	5.62538	1.85e-08	0.313903	0.0494594	0.313903	0.0494594	6.34667	2.2e-10	0.000297569
chr9	19788257	19788757	4	464100	464103	464100	464103	6.0922	1.11e-09	0.291287	0.0478131	0.291287	0.0478131	6.0922	1.11e-09	0.000980564			chr10	49879375	49879704	2	95631	95632	95631	95634	-5.9893	2.11e-09	-0.333356	0.0525346	-0.333356	0.0525346	-6.34545	2.22e-10	0.000299936
chr2	233791962	233792394	2	279001	279002	279001	279002	6.09214	1.11e-09	0.342635	0.0562421	0.342635	0.0562421	6.09214	1.11e-09	0.000980913			chr6	32604865	32605043	2	695137	695138	695137	695138	-6.34544	2.22e-10	-0.288286	0.0454321	-0.288286	0.0454321	-6.34544	2.22e-10	0.000299963
chr6	55444061	55444072	2	398902	398903	398899	398908	9.22546	2.82e-20	0.347131	0.0569832	0.347131	0.0569832	6.09181	1.12e-09	0.000982969			chr14	37125531	37125872	4	242834	242837	242831	242838	6.17192	6.75e-10	0.285837	0.0450498	0.285837	0.0450498	6.34491	2.23e-10	0.000300993
chr6	30899162	30899220	2	386601	386602	386601	386603	-8.84566	9.1e-19	-0.298546	0.0490079	-0.298546	0.0490079	-6.09179	1.12e-09	0.000983063			chr11	44325029	44326516	8	138847	138854	138843	138855	5.82589	5.68e-09	0.224673	0.03541	0.224673	0.03541	6.34489	2.23e-10	0.000301026
chr12	121087355	121087689	4	119172	119175	119172	119176	5.91345	3.35e-09	0.345798	0.0567659	0.345798	0.0567659	6.09165	1.12e-09	0.000983958			chr12	122269623	122269675	2	209378	209379	209378	209379	6.34476	2.23e-10	0.356565	0.0561983	0.356565	0.0561983	6.34476	2.23e-10	0.000301286
chr5	180018564	180018722	2	375435	375436	375423	375437	7.20588	5.77e-13	0.337538	0.0554103	0.337538	0.0554103	6.09162	1.12e-09	0.000984154			chr13	28494116	28494174	3	219460	219462	219456	219463	4.93745	7.92e-07	0.339756	0.053551	0.339756	0.053551	6.34453	2.23e-10	0.000301742
chr1	241520598	241520926	5	45384	45388	45381	45388	7.63465	2.26e-14	0.253887	0.0416799	0.253887	0.0416799	6.09135	1.12e-09	0.000985786			chr8	18067331	18067434	3	783182	783184	783182	783184	6.34425	2.24e-10	0.319799	0.0504077	0.319799	0.0504077	6.34425	2.24e-10	0.000302286
chr3	197687709	197688168	4	331118	331121	331118	331121	6.09088	1.12e-09	0.284537	0.0467153	0.284537	0.0467153	6.09088	1.12e-09	0.000988673			chr10	103043991	103044008	2	110498	110499	110498	110501	5.22641	1.73e-07	0.351907	0.0554703	0.351907	0.0554703	6.34406	2.24e-10	0.000302663
chr12	110172208	110172346	3	116525	116527	116525	116527	6.09083	1.12e-09	0.303277	0.0497925	0.303277	0.0497925	6.09083	1.12e-09	0.00098898			chr2	176949533	176950736	7	474888	474894	474888	474894	6.3438	2.24e-10	0.221074	0.0348489	0.221074	0.0348489	6.3438	2.24e-10	0.000303176
chr6	29414802	29414910	2	382992	382993	382991	382993	-6.08897	1.14e-09	-0.362931	0.0595874	-0.362931	0.0595874	-6.09073	1.12e-09	0.000989584			chr2	208635637	208635942	4	481681	481684	481680	481684	9.70822	2.78e-22	0.271618	0.0428177	0.271618	0.0428177	6.34359	2.24e-10	0.000303581
chr9	74764428	74764766	4	465598	465601	465598	465601	6.08995	1.13e-09	0.285067	0.0468094	0.285067	0.0468094	6.08995	1.13e-09	0.000994429			chr1	53308768	53308908	2	31386	31387	31385	31388	5.79124	6.99e-09	0.332333	0.0523939	0.332333	0.0523939	6.34296	2.25e-10	0.000304826
chr10	31891625	31892190	4	52604	52607	52604	52607	6.08989	1.13e-09	0.278201	0.0456824	0.278201	0.0456824	6.08989	1.13e-09	0.000994801			chr20	61923786	61923848	2	516620	516621	516620	516621	6.34283	2.26e-10	0.339628	0.0535452	0.339628	0.0535452	6.34283	2.26e-10	0.000305095
chr15	37190548	37190694	2	154338	154339	154338	154339	-6.08978	1.13e-09	-0.366329	0.0601547	-0.366329	0.0601547	-6.08978	1.13e-09	0.000995501			chr9	134545318	134545713	3	836391	836393	836391	836393	-6.34261	2.26e-10	-0.309049	0.0487258	-0.309049	0.0487258	-6.34261	2.26e-10	0.000305521
chr17	2908230	2908369	2	190747	190748	190743	190748	8.71559	2.89e-18	0.3888	0.0638489	0.3888	0.0638489	6.08938	1.13e-09	0.000997969			chr1	92946700	92946825	2	40019	40020	40019	40024	8.17581	2.94e-16	0.401952	0.0633737	0.401952	0.0633737	6.34256	2.26e-10	0.000305617
chr17	21825321	21825339	2	196783	196784	196783	196787	4.88809	1.02e-06	0.363712	0.0597364	0.363712	0.0597364	6.08861	1.14e-09	0.00100283			chr18	57363715	57364587	5	387823	387827	387822	387831	4.64589	3.39e-06	0.250552	0.0395053	0.250552	0.0395053	6.34224	2.26e-10	0.000306258
chr3	139253838	139254260	2	323769	323770	323769	323770	-6.08857	1.14e-09	-0.36181	0.0594245	-0.36181	0.0594245	-6.08857	1.14e-09	0.00100307			chr16	67034309	67034322	3	318969	318971	318969	318974	5.72452	1.04e-08	0.377257	0.0594888	0.377257	0.0594888	6.34164	2.27e-10	0.000307457
chr20	23499644	23499697	2	285756	285757	285756	285757	-6.08842	1.14e-09	-0.362813	0.0595908	-0.362813	0.0595908	-6.08842	1.14e-09	0.001004			chr16	891400	891605	2	296679	296680	296679	296682	5.38892	7.09e-08	0.319474	0.0503775	0.319474	0.0503775	6.3416	2.27e-10	0.000307538
chr1	201708888	201709390	5	38166	38170	38160	38170	5.50206	3.75e-08	0.26528	0.0435714	0.26528	0.0435714	6.0884	1.14e-09	0.00100414			chr7	54610022	54610192	3	748376	748378	748370	748378	8.47155	2.42e-17	0.302772	0.0477471	0.302772	0.0477471	6.34116	2.28e-10	0.000308419
chr7	5717675	5717968	2	417451	417452	417451	417452	6.08839	1.14e-09	0.348418	0.0572267	0.348418	0.0572267	6.08839	1.14e-09	0.00100419			chr11	119188145	119188468	2	165889	165890	165879	165890	5.47944	4.27e-08	0.27029	0.0426261	0.27029	0.0426261	6.34096	2.28e-10	0.000308818
chr1	116710530	116710606	2	27384	27385	27382	27385	4.82772	1.38e-06	0.390404	0.0641242	0.390404	0.0641242	6.08825	1.14e-09	0.00100506			chr12	1098663	1099286	4	172637	172640	172637	172641	6.24451	4.25e-10	0.298043	0.0470065	0.298043	0.0470065	6.34047	2.29e-10	0.000309806
chr16	1465080	1465116	2	169147	169148	169147	169149	6.02672	1.67e-09	0.396269	0.065089	0.396269	0.065089	6.08811	1.14e-09	0.00100596			chr1	155265026	155265378	4	52577	52580	52575	52580	6.15181	7.66e-10	0.297934	0.0469909	0.297934	0.0469909	6.34025	2.29e-10	0.000310238
chr4	77228196	77228354	2	341506	341507	341506	341507	6.08783	1.14e-09	0.354044	0.058156	0.354044	0.058156	6.08783	1.14e-09	0.00100771			chr8	40755165	40755403	6	790127	790132	790127	790132	6.3399	2.3e-10	0.293198	0.0462464	0.293198	0.0462464	6.3399	2.3e-10	0.000310937
chr4	113432770	113432911	2	344759	344760	344754	344760	5.80342	6.5e-09	0.368975	0.0606127	0.368975	0.0606127	6.08741	1.15e-09	0.00101033			chr19	22715410	22715697	3	409961	409963	409959	409963	7.89409	2.92e-15	0.303611	0.047889	0.303611	0.047889	6.3399	2.3e-10	0.000310942
chr2	168103475	168103543	2	270305	270306	270305	270306	-6.08696	1.15e-09	-0.368808	0.0605898	-0.368808	0.0605898	-6.08696	1.15e-09	0.00101317			chr11	829182	829783	3	124651	124653	124649	124653	8.78192	1.61e-18	0.310197	0.0489289	0.310197	0.0489289	6.33974	2.3e-10	0.000311265
chr1	86043834	86044176	3	23400	23402	23399	23403	5.49793	3.84e-08	0.34471	0.0566339	0.34471	0.0566339	6.08664	1.15e-09	0.00101521			chr19	55667663	55669091	6	427839	427844	427837	427844	4.80646	1.54e-06	0.324325	0.0511577	0.324325	0.0511577	6.3397	2.3e-10	0.000311343
chr2	74743243	74743664	3	260253	260255	260244	260255	8.74416	2.25e-18	0.302138	0.0496409	0.302138	0.0496409	6.08647	1.15e-09	0.00101627			chr19	50312505	50313003	3	423640	423642	423638	423642	5.65899	1.52e-08	0.319337	0.0503751	0.319337	0.0503751	6.33918	2.31e-10	0.000312396
chr16	85517170	85517684	7	184782	184788	184782	184788	-6.08633	1.16e-09	-0.206622	0.0339485	-0.206622	0.0339485	-6.08633	1.16e-09	0.00101718			chr11	107578640	107578665	2	161329	161330	161329	161330	6.33905	2.31e-10	0.350095	0.0552283	0.350095	0.0552283	6.33905	2.31e-10	0.000312657
chr12	114882603	114883063	3	117836	117838	117836	117840	5.80722	6.35e-09	0.307237	0.0504821	0.307237	0.0504821	6.08606	1.16e-09	0.00101891			chr5	71403045	71403320	3	646337	646339	646334	646341	5.73825	9.57e-09	0.281346	0.0443843	0.281346	0.0443843	6.33885	2.31e-10	0.000313068
chr6	30130449	30130458	2	384722	384723	384720	384732	-4.82241	1.42e-06	-0.394566	0.0648328	-0.394566	0.0648328	-6.08589	1.16e-09	0.00101997			chr7	150498670	150498843	2	771547	771548	771530	771549	5.52183	3.35e-08	0.3932	0.0620312	0.3932	0.0620312	6.33875	2.32e-10	0.000313275
chr16	54973579	54973762	2	178947	178948	178940	178949	5.70829	1.14e-08	0.363922	0.0598007	0.363922	0.0598007	6.08558	1.16e-09	0.00102198			chr1	150552537	150552817	3	49185	49187	49185	49187	6.33863	2.32e-10	0.293762	0.0463448	0.293762	0.0463448	6.33863	2.32e-10	0.00031351
chr6	110299151	110300101	6	403041	403046	403041	403051	6.07575	1.23e-09	0.248389	0.0408161	0.248389	0.0408161	6.08557	1.16e-09	0.001022			chr15	37390284	37390326	2	270954	270955	270954	270955	6.33786	2.33e-10	0.321702	0.0507588	0.321702	0.0507588	6.33786	2.33e-10	0.000315097
chr16	1026877	1027383	4	168362	168365	168362	168365	-6.08544	1.16e-09	-0.302665	0.0497359	-0.302665	0.0497359	-6.08544	1.16e-09	0.00102286			chr7	127792057	127792165	2	764703	764704	764703	764704	6.33715	2.34e-10	0.386555	0.0609982	0.386555	0.0609982	6.33715	2.34e-10	0.000316546
chr10	16562102	16562470	2	50712	50713	50712	50716	5.60515	2.08e-08	0.336427	0.0552858	0.336427	0.0552858	6.08523	1.16e-09	0.00102417			chr1	55117536	55117812	2	32496	32497	32496	32497	6.33687	2.34e-10	0.371078	0.0585586	0.371078	0.0585586	6.33687	2.34e-10	0.000317127
chr6	31431902	31431969	2	387377	387378	387373	387378	-6.01123	1.84e-09	-0.406057	0.0667287	-0.406057	0.0667287	-6.08519	1.16e-09	0.00102443			chr12	322250	322587	2	172188	172189	172188	172193	7.41964	1.17e-13	0.35369	0.0558161	0.35369	0.0558161	6.33669	2.35e-10	0.00031749
chr7	2773782	2774543	7	416018	416024	416018	416025	5.89013	3.86e-09	0.344116	0.0565524	0.344116	0.0565524	6.08491	1.17e-09	0.00102627			chr11	66436214	66436334	2	149201	149202	149201	149202	6.33614	2.36e-10	0.372346	0.0587655	0.372346	0.0587655	6.33614	2.36e-10	0.000318635
chr4	81186901	81187906	9	342001	342009	342001	342009	6.08477	1.17e-09	0.227786	0.0374355	0.227786	0.0374355	6.08477	1.17e-09	0.00102715			chr12	19699504	19699832	2	179947	179948	179947	179948	6.3352	2.37e-10	0.306639	0.0484024	0.306639	0.0484024	6.3352	2.37e-10	0.000320578
chr1	213123025	213123897	6	40907	40912	40907	40912	6.08443	1.17e-09	0.198382	0.0326048	0.198382	0.0326048	6.08443	1.17e-09	0.00102931			chr3	128764940	128765558	3	577100	577102	577100	577102	6.33507	2.37e-10	0.284464	0.0449031	0.284464	0.0449031	6.33507	2.37e-10	0.000320839
chr20	21694307	21694827	4	285548	285551	285548	285551	6.08387	1.17e-09	0.265884	0.0437031	0.265884	0.0437031	6.08387	1.17e-09	0.00103291			chr6	136685165	136685470	2	718509	718510	718509	718510	-6.33463	2.38e-10	-0.332777	0.052533	-0.332777	0.052533	-6.33463	2.38e-10	0.000321759
chr2	27487458	27488188	3	253389	253391	253389	253391	6.08384	1.17e-09	0.277851	0.0456703	0.277851	0.0456703	6.08384	1.17e-09	0.00103311			chr4	5889238	5890430	14	599827	599840	599827	599840	6.33452	2.38e-10	0.185786	0.0293291	0.185786	0.0293291	6.33452	2.38e-10	0.000321991
chr17	62773704	62774079	2	208202	208203	208202	208203	6.08278	1.18e-09	0.3923	0.0644935	0.3923	0.0644935	6.08278	1.18e-09	0.00103994			chr21	18985641	18985761	4	518626	518629	518620	518629	4.3712	1.24e-05	0.319731	0.0504751	0.319731	0.0504751	6.33444	2.38e-10	0.000322163
chr17	183931	184018	2	189079	189080	189079	189082	5.44467	5.19e-08	0.399488	0.0656787	0.399488	0.0656787	6.08245	1.18e-09	0.00104212			chr14	88469980	88470085	2	255822	255823	255822	255823	6.33347	2.4e-10	0.333616	0.0526751	0.333616	0.0526751	6.33347	2.4e-10	0.000324196
chr14	21537336	21538084	4	137148	137151	137147	137151	5.99711	2.01e-09	0.276976	0.0455413	0.276976	0.0455413	6.08186	1.19e-09	0.00104596			chr13	30626100	30626440	2	220145	220146	220145	220146	6.33341	2.4e-10	0.279705	0.0441634	0.279705	0.0441634	6.33341	2.4e-10	0.000324314
chr6	33131222	33131831	10	392639	392648	392639	392717	-2.79768	0.00514705	-0.212969	0.0350175	-0.212969	0.0350175	-6.08178	1.19e-09	0.00104648			chr13	37004787	37004812	2	221680	221681	221674	221686	3.50795	0.000451579	0.355926	0.0561992	0.355926	0.0561992	6.33329	2.4e-10	0.000324567
chr19	51524249	51524658	3	244120	244122	244120	244125	5.65422	1.57e-08	0.276311	0.0454332	0.276311	0.0454332	6.08171	1.19e-09	0.00104694			chr6	166615886	166615934	2	726494	726495	726494	726495	-6.33328	2.4e-10	-0.342395	0.0540629	-0.342395	0.0540629	-6.33328	2.4e-10	0.000324599
chr1	161337603	161337679	2	33656	33657	33656	33657	6.08152	1.19e-09	0.378931	0.0623085	0.378931	0.0623085	6.08152	1.19e-09	0.00104815			chr11	122848098	122848983	5	167466	167470	167466	167470	6.33302	2.4e-10	0.25823	0.0407751	0.25823	0.0407751	6.33302	2.4e-10	0.000325137
chr10	86958767	86959046	2	59203	59204	59203	59204	-6.08049	1.2e-09	-0.350277	0.0576068	-0.350277	0.0576068	-6.08049	1.2e-09	0.00105495			chr12	31782559	31782808	2	182593	182594	182593	182594	-6.33289	2.41e-10	-0.310463	0.0490238	-0.310463	0.0490238	-6.33289	2.41e-10	0.000325406
chr4	141488964	141489018	2	346739	346740	346739	346740	6.08046	1.2e-09	0.35284	0.0580285	0.35284	0.0580285	6.08046	1.2e-09	0.00105514			chr15	79104232	79104481	2	287028	287029	287028	287029	6.3328	2.41e-10	0.343882	0.0543018	0.343882	0.0543018	6.3328	2.41e-10	0.000325609
chr10	135160713	135161047	7	70894	70900	70893	70900	5.98298	2.19e-09	0.326752	0.0537435	0.326752	0.0537435	6.07984	1.2e-09	0.00105922			chr5	36071462	36071864	2	640104	640105	640104	640105	-6.33246	2.41e-10	-0.319977	0.0505296	-0.319977	0.0505296	-6.33246	2.41e-10	0.000326317
chr1	161993916	161993987	3	33872	33874	33872	33877	6.03339	1.61e-09	0.295124	0.0485417	0.295124	0.0485417	6.07979	1.2e-09	0.00105954			chr17	7742126	7742433	2	339786	339787	339786	339792	6.23985	4.38e-10	0.369628	0.0583712	0.369628	0.0583712	6.33238	2.41e-10	0.00032649
chr10	50886878	50887472	6	54865	54870	54865	54879	8.11766	4.75e-16	0.233927	0.0384783	0.233927	0.0384783	6.07944	1.21e-09	0.00106185			chr12	41582349	41582362	2	183739	183740	183739	183740	6.33235	2.41e-10	0.347585	0.0548904	0.347585	0.0548904	6.33235	2.41e-10	0.000326563
chr17	28562474	28563054	4	197922	197925	197922	197929	5.1398	2.75e-07	0.276795	0.0455312	0.276795	0.0455312	6.07924	1.21e-09	0.00106322			chr4	15930875	15931311	2	603370	603371	603370	603371	-6.33225	2.42e-10	-0.343709	0.0542791	-0.343709	0.0542791	-6.33225	2.42e-10	0.00032677
chr19	38974950	38975245	2	237687	237688	237687	237688	-6.079	1.21e-09	-0.33688	0.055417	-0.33688	0.055417	-6.079	1.21e-09	0.00106478			chr11	43602857	43602914	3	138554	138556	138546	138557	5.49957	3.81e-08	0.290912	0.045945	0.290912	0.045945	6.33175	2.42e-10	0.000327824
chr2	96093020	96093031	2	262153	262154	262153	262154	6.07893	1.21e-09	0.393224	0.0646863	0.393224	0.0646863	6.07893	1.21e-09	0.00106524			chr1	160066344	160066587	2	55107	55108	55107	55108	6.33174	2.42e-10	0.345439	0.0545567	0.345439	0.0545567	6.33174	2.42e-10	0.000327839
chr10	134298663	134298762	2	69310	69311	69310	69311	-6.07852	1.21e-09	-0.359455	0.0591353	-0.359455	0.0591353	-6.07852	1.21e-09	0.00106796			chr15	90727560	90727570	2	290967	290968	290966	290968	-5.89139	3.83e-09	-0.375915	0.0593719	-0.375915	0.0593719	-6.33153	2.43e-10	0.000328296
chr17	26573693	26574271	4	197099	197102	197098	197105	-7.18958	6.5e-13	-0.3017	0.0496355	-0.3017	0.0496355	-6.07832	1.21e-09	0.00106932			chr17	4805931	4806344	4	337383	337386	337383	337387	6.20206	5.57e-10	0.256264	0.0404774	0.256264	0.0404774	6.33104	2.44e-10	0.000329336
chr3	105072683	105073077	2	318607	318608	318606	318608	7.05686	1.7e-12	0.391363	0.0644019	0.391363	0.0644019	6.07688	1.23e-09	0.00107893			chr8	124013355	124013553	2	805798	805799	805798	805799	6.331	2.44e-10	0.391992	0.0619163	0.391992	0.0619163	6.331	2.44e-10	0.000329415
chr12	13044370	13044556	5	103477	103481	103471	103481	5.69294	1.25e-08	0.283597	0.0466735	0.283597	0.0466735	6.0762	1.23e-09	0.00108355			chr1	41250062	41250117	3	26202	26204	26198	26204	5.81241	6.16e-09	0.318155	0.0502557	0.318155	0.0502557	6.33072	2.44e-10	0.000330024
chr3	134369828	134370241	10	323046	323055	323043	323057	8.05822	7.74e-16	0.226958	0.0373547	0.226958	0.0373547	6.07577	1.23e-09	0.00108646			chr1	180511495	180511955	2	61288	61289	61288	61289	-6.33011	2.45e-10	-0.314568	0.0496939	-0.314568	0.0496939	-6.33011	2.45e-10	0.000331327
chr1	248100427	248100585	2	46594	46595	46588	46599	-5.13113	2.88e-07	-0.433458	0.0713438	-0.433458	0.0713438	-6.07561	1.24e-09	0.00108749			chr3	133614782	133615173	6	578600	578605	578600	578605	6.33003	2.45e-10	0.201944	0.0319026	0.201944	0.0319026	6.33003	2.45e-10	0.000331498
chr16	67427183	67427285	2	180919	180920	180919	180929	9.93861	2.83e-23	0.330265	0.0543608	0.330265	0.0543608	6.07542	1.24e-09	0.00108879			chr16	12898430	12898523	4	304887	304890	304887	304890	-6.32965	2.46e-10	-0.255514	0.0403678	-0.255514	0.0403678	-6.32965	2.46e-10	0.000332319
chr14	102702045	102702123	2	149302	149303	149302	149303	6.07524	1.24e-09	0.346122	0.0569725	0.346122	0.0569725	6.07524	1.24e-09	0.00109005			chr14	52734156	52735421	12	245147	245158	245147	245158	6.32901	2.47e-10	0.202995	0.0320738	0.202995	0.0320738	6.32901	2.47e-10	0.000333697
chr19	1753623	1753636	2	224414	224415	224414	224415	6.07511	1.24e-09	0.371729	0.0611888	0.371729	0.0611888	6.07511	1.24e-09	0.00109092			chr5	131348431	131348446	2	657154	657155	657154	657155	6.3288	2.47e-10	0.38826	0.0613481	0.38826	0.0613481	6.3288	2.47e-10	0.000334156
chr10	133796494	133796559	3	68766	68768	68764	68768	6.95176	3.61e-12	0.32434	0.0533889	0.32434	0.0533889	6.07503	1.24e-09	0.00109143			chr4	2802197	2802612	2	597980	597981	597979	597981	8.35617	6.48e-17	0.345397	0.0545767	0.345397	0.0545767	6.32864	2.47e-10	0.0003345
chr7	37888078	37888106	2	422124	422125	422124	422125	-6.07501	1.24e-09	-0.379486	0.0624666	-0.379486	0.0624666	-6.07501	1.24e-09	0.00109159			chr19	36736272	36737569	9	413561	413569	413561	413569	6.32797	2.48e-10	0.205886	0.0325358	0.205886	0.0325358	6.32797	2.48e-10	0.000335958
chr6	62996664	62996702	3	399247	399249	399236	399249	8.89709	5.73e-19	0.359274	0.059141	0.359274	0.059141	6.07487	1.24e-09	0.00109252			chr17	30770932	30771154	3	348652	348654	348652	348659	5.13305	2.85e-07	0.35563	0.0562025	0.35563	0.0562025	6.32766	2.49e-10	0.000336633
chr8	681577	681730	2	442668	442669	442668	442669	6.07454	1.24e-09	0.348977	0.0574491	0.348977	0.0574491	6.07454	1.24e-09	0.00109477			chr14	91720305	91720578	6	257056	257061	257054	257061	6.07796	1.22e-09	0.249785	0.0394751	0.249785	0.0394751	6.32765	2.49e-10	0.000336663
chr19	39993358	39993390	2	238209	238210	238209	238210	6.07454	1.24e-09	0.357955	0.0589272	0.357955	0.0589272	6.07454	1.24e-09	0.00109482			chr1	244094869	244094935	3	79592	79594	79592	79594	6.32747	2.49e-10	0.347129	0.0548606	0.347129	0.0548606	6.32747	2.49e-10	0.000337036
chr2	95692424	95692727	3	262004	262006	261995	262007	7.47388	7.79e-14	0.300471	0.0494663	0.300471	0.0494663	6.07426	1.25e-09	0.00109674			chr9	88742299	88742412	2	823610	823611	823610	823611	-6.32745	2.49e-10	-0.347422	0.0549071	-0.347422	0.0549071	-6.32745	2.49e-10	0.000337091
chr2	223161771	223162049	3	277421	277423	277421	277423	6.0741	1.25e-09	0.302305	0.0497696	0.302305	0.0497696	6.0741	1.25e-09	0.00109783			chr13	28673714	28674089	3	219613	219615	219613	219616	6.20247	5.56e-10	0.290536	0.0459173	0.290536	0.0459173	6.32738	2.49e-10	0.000337247
chr6	170564839	170565151	4	412154	412157	412154	412157	-6.07391	1.25e-09	-0.26858	0.0442186	-0.26858	0.0442186	-6.07391	1.25e-09	0.00109911			chr4	156679949	156680029	4	625173	625176	625173	625186	7.81811	5.36e-15	0.318238	0.0502957	0.318238	0.0502957	6.32734	2.49e-10	0.000337332
chr2	162272687	162273185	4	269951	269954	269938	269956	7.20682	5.73e-13	0.274017	0.0451154	0.274017	0.0451154	6.0737	1.25e-09	0.00110054			chr6	30653167	30653191	2	689758	689759	689756	689765	-5.33484	9.56e-08	-0.332279	0.0525168	-0.332279	0.0525168	-6.3271	2.5e-10	0.000337846
chr16	34404054	34404774	6	177612	177617	177612	177617	6.0736	1.25e-09	0.232677	0.0383096	0.232677	0.0383096	6.0736	1.25e-09	0.0011012			chr15	79724517	79725126	8	287326	287333	287326	287337	6.14196	8.15e-10	0.224387	0.0354652	0.224387	0.0354652	6.32697	2.5e-10	0.000338148
chr10	79398055	79398415	2	58284	58285	58278	58285	6.55308	5.64e-11	0.330549	0.0544263	0.330549	0.0544263	6.07333	1.25e-09	0.00110309			chr5	169815771	169816378	3	669722	669724	669722	669729	4.15461	3.26e-05	0.304445	0.04812	0.304445	0.04812	6.32679	2.5e-10	0.000338536
chr16	5037461	5037570	2	172256	172257	172256	172257	6.07329	1.25e-09	0.346754	0.057095	0.346754	0.057095	6.07329	1.25e-09	0.00110334			chr3	71593601	71593693	2	567023	567024	567023	567024	6.32672	2.5e-10	0.367377	0.0580674	0.367377	0.0580674	6.32672	2.5e-10	0.000338678
chr2	236577984	236578251	3	279624	279626	279624	279626	6.07309	1.25e-09	0.293576	0.0483404	0.293576	0.0483404	6.07309	1.25e-09	0.00110476			chr3	111717602	111717682	2	571534	571535	571534	571545	7.05248	1.76e-12	0.360699	0.057012	0.360699	0.057012	6.32672	2.5e-10	0.000338684
chrX	17394345	17394810	3	474152	474154	474152	474155	5.93109	3.01e-09	0.277345	0.0456682	0.277345	0.0456682	6.07305	1.26e-09	0.00110501			chr10	105519104	105519992	3	112005	112007	112005	112007	6.32654	2.51e-10	0.249972	0.0395117	0.249972	0.0395117	6.32654	2.51e-10	0.000339086
chr6	35109121	35109242	3	394919	394921	394919	394927	4.7934	1.64e-06	0.320328	0.0527459	0.320328	0.0527459	6.07305	1.26e-09	0.00110504			chr1	119549145	119549847	5	46713	46717	46713	46725	6.62211	3.54e-11	0.289243	0.0457197	0.289243	0.0457197	6.32644	2.51e-10	0.000339307
chr11	121987054	121987203	4	97049	97052	97049	97052	-6.07279	1.26e-09	-0.35547	0.0585348	-0.35547	0.0585348	-6.07279	1.26e-09	0.00110678			chr17	27899465	27899874	3	347529	347531	347529	347532	6.23254	4.59e-10	0.322468	0.0509727	0.322468	0.0509727	6.32628	2.51e-10	0.00033966
chr12	114837666	114838359	3	117755	117757	117755	117761	5.97429	2.31e-09	0.301872	0.0497094	0.301872	0.0497094	6.07273	1.26e-09	0.00110719			chr1	157493914	157494098	2	54233	54234	54233	54234	-6.32567	2.52e-10	-0.323436	0.0511307	-0.323436	0.0511307	-6.32567	2.52e-10	0.000340991
chr3	46621556	46621936	3	312185	312187	312185	312187	-6.07273	1.26e-09	-0.313689	0.0516554	-0.313689	0.0516554	-6.07273	1.26e-09	0.0011072			chr9	33750541	33750617	2	819106	819107	819106	819113	8.04132	8.89e-16	0.374076	0.0591416	0.374076	0.0591416	6.32509	2.53e-10	0.000342279
chr2	173037504	173037734	2	271089	271090	271089	271091	5.8663	4.46e-09	0.328203	0.0540468	0.328203	0.0540468	6.07256	1.26e-09	0.00110837			chr10	25464513	25465171	3	90165	90167	90150	90173	6.81379	9.51e-12	0.28356	0.0448334	0.28356	0.0448334	6.32476	2.54e-10	0.000343023
chr17	48266770	48267062	2	205477	205478	205475	205479	-7.5488	4.39e-14	-0.363921	0.059932	-0.363921	0.059932	-6.07224	1.26e-09	0.00111063			chr1	39339823	39340282	3	25078	25080	25078	25080	6.32473	2.54e-10	0.23051	0.0364458	0.23051	0.0364458	6.32473	2.54e-10	0.000343077
chr5	87980911	87981177	4	361906	361909	361906	361909	6.07223	1.26e-09	0.271673	0.0447403	0.271673	0.0447403	6.07223	1.26e-09	0.0011107			chr3	117716071	117716312	4	572823	572826	572823	572827	6.11472	9.67e-10	0.278576	0.0440462	0.278576	0.0440462	6.32464	2.54e-10	0.000343288
chr4	1143738	1144077	2	332173	332174	332173	332174	-6.07146	1.27e-09	-0.32352	0.0532853	-0.32352	0.0532853	-6.07146	1.27e-09	0.00111597			chr21	44101491	44101541	2	524722	524723	524722	524723	-6.32441	2.54e-10	-0.350901	0.0554835	-0.350901	0.0554835	-6.32441	2.54e-10	0.000343787
chr20	34699744	34700675	6	287441	287446	287441	287446	-6.07113	1.27e-09	-0.232135	0.0382359	-0.232135	0.0382359	-6.07113	1.27e-09	0.00111829			chr15	90931457	90931462	2	291146	291147	291146	291147	6.32438	2.54e-10	0.403075	0.0637335	0.403075	0.0637335	6.32438	2.54e-10	0.000343864
chrX	71363939	71363972	2	478536	478537	478535	478538	-4.95027	7.41e-07	-0.378401	0.0623358	-0.378401	0.0623358	-6.07037	1.28e-09	0.0011236			chr1	42630526	42630567	2	26860	26861	26860	26861	-6.32431	2.54e-10	-0.321751	0.0508752	-0.321751	0.0508752	-6.32431	2.54e-10	0.000344015
chr1	228136127	228136712	4	43067	43070	43067	43070	6.07004	1.28e-09	0.250733	0.0413067	0.250733	0.0413067	6.07004	1.28e-09	0.00112594			chr6	40567553	40567579	2	701075	701076	701074	701076	5.9523	2.64e-09	0.372578	0.0589131	0.372578	0.0589131	6.3242	2.55e-10	0.000344269
chr2	220379044	220379091	3	277140	277142	277136	277145	5.35548	8.53e-08	0.329248	0.0542427	0.329248	0.0542427	6.06991	1.28e-09	0.00112683			chr19	58739734	58739805	4	430156	430159	430156	430160	6.24	4.38e-10	0.271314	0.0429028	0.271314	0.0429028	6.32393	2.55e-10	0.000344858
chr7	64126140	64126532	4	425436	425439	425436	425441	6.02257	1.72e-09	0.256724	0.042298	0.256724	0.042298	6.06941	1.28e-09	0.00113032			chr12	123464172	123464511	2	210199	210200	210198	210205	7.57869	3.49e-14	0.369866	0.0584876	0.369866	0.0584876	6.32383	2.55e-10	0.000345096
chr7	150721518	150721650	2	438427	438428	438427	438428	-6.06934	1.28e-09	-0.363751	0.0599326	-0.363751	0.0599326	-6.06934	1.28e-09	0.00113084			chr22	37317797	37318033	5	537414	537418	537414	537418	6.32382	2.55e-10	0.231736	0.0366449	0.231736	0.0366449	6.32382	2.55e-10	0.000345104
chr5	148786302	148786377	2	369713	369714	369711	369714	-8.26282	1.42e-16	-0.347437	0.0572451	-0.347437	0.0572451	-6.06929	1.28e-09	0.00113121			chr6	166908574	166908758	3	726736	726738	726736	726738	-6.32361	2.56e-10	-0.293624	0.046433	-0.293624	0.046433	-6.32361	2.56e-10	0.000345579
chr3	50359909	50360690	7	313874	313880	313871	313880	6.49721	8.18e-11	0.290667	0.047893	0.290667	0.047893	6.06908	1.29e-09	0.00113264			chr2	230989183	230989210	2	487325	487326	487325	487326	6.32358	2.56e-10	0.354271	0.0560238	0.354271	0.0560238	6.32358	2.56e-10	0.00034564
chr10	82178348	82178480	2	58907	58908	58907	58908	-6.06856	1.29e-09	-0.363256	0.0598587	-0.363256	0.0598587	-6.06856	1.29e-09	0.00113634			chr6	33091111	33091326	4	696204	696207	696204	696218	-7.99542	1.29e-15	-0.262901	0.0415771	-0.262901	0.0415771	-6.32321	2.56e-10	0.000346464
chr19	18084497	18085190	4	233481	233484	233481	233484	-6.06851	1.29e-09	-0.268321	0.0442152	-0.268321	0.0442152	-6.06851	1.29e-09	0.0011367			chr6	117585815	117585965	2	714993	714994	714993	715002	6.18207	6.33e-10	0.320503	0.0506883	0.320503	0.0506883	6.32302	2.57e-10	0.000346902
chr2	238446065	238446240	2	280213	280214	280213	280214	-6.06841	1.29e-09	-0.34348	0.0566013	-0.34348	0.0566013	-6.06841	1.29e-09	0.00113742			chr12	133248929	133249005	2	215727	215728	215727	215728	6.323	2.57e-10	0.339732	0.0537296	0.339732	0.0537296	6.323	2.57e-10	0.000346945
chr2	203036147	203036235	3	274529	274531	274528	274531	6.03533	1.59e-09	0.358155	0.0590202	0.358155	0.0590202	6.06834	1.29e-09	0.00113788			chr11	60623415	60623592	4	143361	143364	143361	143366	9.27701	1.74e-20	0.334191	0.0528584	0.334191	0.0528584	6.32238	2.58e-10	0.000348349
chr6	32037342	32037426	3	389946	389948	389922	389973	-5.75953	8.43e-09	-0.296887	0.0489256	-0.296887	0.0489256	-6.06814	1.29e-09	0.00113935			chr11	24518225	24518414	7	135220	135226	135220	135233	7.81163	5.65e-15	0.243577	0.0385268	0.243577	0.0385268	6.32227	2.58e-10	0.000348597
chr12	39299546	39299844	4	105844	105847	105839	105847	7.80077	6.15e-15	0.28907	0.0476444	0.28907	0.0476444	6.06724	1.3e-09	0.00114571			chr6	30881579	30881658	4	690382	690385	690377	690418	5.33181	9.72e-08	0.341049	0.0539455	0.341049	0.0539455	6.32211	2.58e-10	0.000348942
chr15	27215952	27215971	3	152973	152975	152969	152984	8.33698	7.62e-17	0.388924	0.0641103	0.388924	0.0641103	6.06648	1.31e-09	0.00115115			chr19	2431165	2431171	2	395262	395263	395262	395264	6.31876	2.64e-10	0.351951	0.0556717	0.351951	0.0556717	6.3219	2.58e-10	0.00034942
chr14	103415873	103415882	2	149570	149571	149569	149571	5.60406	2.09e-08	0.396818	0.0654116	0.396818	0.0654116	6.06648	1.31e-09	0.00115118			chr17	8761973	8762140	3	340774	340776	340774	340776	6.32188	2.58e-10	0.368771	0.0583325	0.368771	0.0583325	6.32188	2.58e-10	0.00034946
chrX	21392324	21392334	2	474437	474438	474437	474442	7.71435	1.22e-14	0.391257	0.0644962	0.391257	0.0644962	6.06636	1.31e-09	0.00115201			chr9	101017021	101017421	2	827173	827174	827173	827177	5.38189	7.37e-08	0.324977	0.051406	0.324977	0.051406	6.32178	2.59e-10	0.000349706
chr3	55694719	55694954	2	315247	315248	315247	315248	-6.06597	1.31e-09	-0.378411	0.0623826	-0.378411	0.0623826	-6.06597	1.31e-09	0.00115484			chr19	7702733	7702767	2	400021	400022	400020	400022	5.88038	4.09e-09	0.331467	0.0524329	0.331467	0.0524329	6.32173	2.59e-10	0.000349814
chr22	48945175	48946066	3	304957	304959	304957	304959	-6.06553	1.32e-09	-0.335145	0.055254	-0.335145	0.055254	-6.06553	1.32e-09	0.00115799			chr17	9728771	9728972	2	341201	341202	341201	341202	-6.32124	2.59e-10	-0.286735	0.0453606	-0.286735	0.0453606	-6.32124	2.59e-10	0.000350912
chr1	56943330	56943686	3	20704	20706	20704	20706	6.06543	1.32e-09	0.311874	0.0514182	0.311874	0.0514182	6.06543	1.32e-09	0.00115872			chr8	63998164	63998463	4	794723	794726	794722	794733	4.9698	6.7e-07	0.260876	0.0412701	0.260876	0.0412701	6.32118	2.6e-10	0.000351048
chr10	26506933	26507383	3	51768	51770	51765	51770	4.74695	2.07e-06	0.295022	0.0486485	0.295022	0.0486485	6.06437	1.32e-09	0.00116638			chr9	132402607	132403257	4	835279	835282	835279	835282	6.32099	2.6e-10	0.246358	0.0389745	0.246358	0.0389745	6.32099	2.6e-10	0.000351488
chr1	23886409	23886472	2	11330	11331	11330	11332	5.86083	4.61e-09	0.345323	0.056945	0.345323	0.056945	6.06415	1.33e-09	0.00116797			chr11	63858820	63858880	2	145833	145834	145833	145834	6.32097	2.6e-10	0.378354	0.059857	0.378354	0.059857	6.32097	2.6e-10	0.000351534
chr14	77467225	77467391	2	144922	144923	144922	144923	6.06412	1.33e-09	0.362891	0.0598424	0.362891	0.0598424	6.06412	1.33e-09	0.00116819			chr10	73488971	73488988	2	100588	100589	100588	100590	8.01538	1.1e-15	0.399989	0.0632843	0.399989	0.0632843	6.32051	2.61e-10	0.000352587
chr1	6303793	6304272	5	5169	5173	5169	5175	5.65148	1.59e-08	0.236423	0.0389879	0.236423	0.0389879	6.064	1.33e-09	0.00116904			chr11	44068709	44069008	3	138741	138743	138741	138743	-6.3205	2.61e-10	-0.270036	0.0427239	-0.270036	0.0427239	-6.3205	2.61e-10	0.000352611
chr2	120005223	120005391	2	265635	265636	265635	265637	-5.8129	6.14e-09	-0.356281	0.058757	-0.356281	0.058757	-6.06364	1.33e-09	0.00117169			chr12	57119681	57119835	5	191610	191614	191610	191614	6.32047	2.61e-10	0.248531	0.0393215	0.248531	0.0393215	6.32047	2.61e-10	0.000352672
chr21	46860579	46860683	2	296965	296966	296965	296966	-6.06334	1.33e-09	-0.357268	0.0589227	-0.357268	0.0589227	-6.06334	1.33e-09	0.00117386			chr8	141599141	141599370	5	810558	810562	810558	810563	-6.79213	1.1e-11	-0.269671	0.042673	-0.269671	0.042673	-6.31946	2.62e-10	0.000354977
chr18	22929205	22930884	7	218653	218659	218653	218659	6.06231	1.34e-09	0.250197	0.0412709	0.250197	0.0412709	6.06231	1.34e-09	0.0011814			chr14	106284835	106285075	2	266098	266099	266098	266099	6.31808	2.65e-10	0.310733	0.0491816	0.310733	0.0491816	6.31808	2.65e-10	0.000358162
chr9	124982018	124982834	4	468750	468753	468750	468753	6.06202	1.34e-09	0.295365	0.0487238	0.295365	0.0487238	6.06202	1.34e-09	0.00118352			chr12	40618284	40618356	2	183623	183624	183623	183625	6.10387	1.04e-09	0.34906	0.055249	0.34906	0.055249	6.31793	2.65e-10	0.00035851
chr19	4543487	4543865	3	226737	226739	226737	226741	5.75006	8.92e-09	0.377864	0.0623423	0.377864	0.0623423	6.06112	1.35e-09	0.00119021			chr1	36108212	36108233	3	23492	23494	23491	23494	6.69713	2.13e-11	0.340734	0.053932	0.340734	0.053932	6.31786	2.65e-10	0.000358692
chr14	104582743	104583067	3	150115	150117	150115	150118	5.92089	3.2e-09	0.315616	0.0520733	0.315616	0.0520733	6.06099	1.35e-09	0.00119117			chr6	125283050	125283726	3	715891	715893	715890	715904	8.10015	5.49e-16	0.273522	0.0432955	0.273522	0.0432955	6.31756	2.66e-10	0.000359375
chr5	178411249	178411451	2	374688	374689	374687	374689	-5.77038	7.91e-09	-0.341589	0.0563595	-0.341589	0.0563595	-6.06089	1.35e-09	0.0011919			chr20	54919037	54919155	2	512425	512426	512425	512426	6.31733	2.66e-10	0.278431	0.0440742	0.278431	0.0440742	6.31733	2.66e-10	0.00035991
chr9	970605	971757	6	463381	463386	463379	463386	5.90343	3.56e-09	0.253253	0.0417886	0.253253	0.0417886	6.06033	1.36e-09	0.00119607			chr6	82459006	82459454	2	708588	708589	708588	708589	6.31729	2.66e-10	0.364698	0.0577302	0.364698	0.0577302	6.31729	2.66e-10	0.000360003
chr3	46939978	46940153	2	312345	312346	312345	312349	5.01086	5.42e-07	0.364841	0.0602059	0.364841	0.0602059	6.05988	1.36e-09	0.0011994			chr19	57018848	57019016	4	428988	428991	428988	428996	10.2935	7.54e-25	0.293222	0.0464161	0.293222	0.0464161	6.31724	2.66e-10	0.000360116
chr17	75473969	75474070	2	211522	211523	211520	211523	-5.30102	1.15e-07	-0.350481	0.0578404	-0.350481	0.0578404	-6.05946	1.37e-09	0.00120255			chr12	8171633	8172018	2	176736	176737	176736	176737	6.31699	2.67e-10	0.289808	0.0458775	0.289808	0.0458775	6.31699	2.67e-10	0.000360694
chr1	17973011	17973557	4	9517	9520	9517	9520	-6.05928	1.37e-09	-0.268844	0.044369	-0.268844	0.044369	-6.05928	1.37e-09	0.00120384			chr2	129227604	129228081	2	465566	465567	465566	465567	-6.31591	2.69e-10	-0.328641	0.0520339	-0.328641	0.0520339	-6.31591	2.69e-10	0.000363233
chr3	11078979	11079491	5	307330	307334	307330	307334	6.05923	1.37e-09	0.266571	0.0439942	0.266571	0.0439942	6.05923	1.37e-09	0.00120426			chr22	23521742	23522341	4	531619	531622	531619	531627	7.50782	6.01e-14	0.300689	0.0476085	0.300689	0.0476085	6.31588	2.69e-10	0.000363308
chrX	40017269	40017965	4	475495	475498	475495	475498	6.05884	1.37e-09	0.274983	0.0453854	0.274983	0.0453854	6.05884	1.37e-09	0.0012072			chr1	212809080	212809557	2	70427	70428	70427	70428	6.31561	2.69e-10	0.362802	0.0574453	0.362802	0.0574453	6.31561	2.69e-10	0.000363937
chrX	149716155	149716604	5	483061	483065	483061	483065	6.05883	1.37e-09	0.294388	0.0485883	0.294388	0.0485883	6.05883	1.37e-09	0.00120727			chr18	56457286	56457387	2	387529	387530	387529	387530	-6.31536	2.7e-10	-0.290666	0.0460252	-0.290666	0.0460252	-6.31536	2.7e-10	0.000364537
chr3	134083080	134083139	2	322952	322953	322952	322955	5.64083	1.69e-08	0.333878	0.0551082	0.333878	0.0551082	6.05858	1.37e-09	0.00120912			chr5	180479236	180480234	5	675483	675487	675483	675488	6.13363	8.59e-10	0.231226	0.0366139	0.231226	0.0366139	6.31525	2.7e-10	0.000364789
chr7	89874597	89875086	4	428493	428496	428490	428496	5.48903	4.04e-08	0.276492	0.0456392	0.276492	0.0456392	6.05821	1.38e-09	0.00121193			chr6	52118417	52118506	2	704995	704996	704995	704996	6.3147	2.71e-10	0.390186	0.0617901	0.390186	0.0617901	6.3147	2.71e-10	0.000366082
chr11	111956844	111956926	3	94712	94714	94710	94714	5.82846	5.59e-09	0.309833	0.0511457	0.309833	0.0511457	6.05786	1.38e-09	0.00121452			chr4	7812736	7812988	2	601295	601296	601295	601296	-6.31423	2.72e-10	-0.308994	0.0489361	-0.308994	0.0489361	-6.31423	2.72e-10	0.000367192
chr12	133248929	133249005	2	123940	123941	123940	123941	6.05775	1.38e-09	0.361955	0.0597507	0.361955	0.0597507	6.05775	1.38e-09	0.00121537			chr6	25652395	25652531	4	683793	683796	683791	683799	5.36338	8.17e-08	0.307964	0.0487735	0.307964	0.0487735	6.31416	2.72e-10	0.00036737
chr17	9550256	9550545	3	194041	194043	194039	194043	5.58828	2.29e-08	0.362285	0.0598065	0.362285	0.0598065	6.05762	1.38e-09	0.00121634			chr6	32634316	32634344	2	695196	695197	695194	695197	6.02614	1.68e-09	0.357563	0.056629	0.357563	0.056629	6.31413	2.72e-10	0.000367447
chr11	20182644	20182695	2	78520	78521	78520	78521	6.05749	1.38e-09	0.333657	0.0550817	0.333657	0.0550817	6.05749	1.38e-09	0.00121733			chr1	63782639	63784454	12	34563	34574	34563	34592	7.86009	3.84e-15	0.187826	0.0297488	0.187826	0.0297488	6.31372	2.72e-10	0.000368403
chr5	152869431	152869882	2	370535	370536	370533	370536	-5.48096	4.23e-08	-0.385306	0.0636099	-0.385306	0.0636099	-6.05733	1.38e-09	0.00121857			chrX	153770045	153770051	2	859920	859921	859920	859927	5.01527	5.3e-07	0.334616	0.0529986	0.334616	0.0529986	6.31368	2.72e-10	0.000368502
chr3	44726891	44726929	2	311694	311695	311694	311698	5.58851	2.29e-08	0.388011	0.0640592	0.388011	0.0640592	6.05707	1.39e-09	0.00122056			chr7	52155829	52156489	3	748202	748204	748202	748204	6.31356	2.73e-10	0.284255	0.045023	0.284255	0.045023	6.31356	2.73e-10	0.000368792
chr7	29603121	29603370	5	420932	420936	420932	420940	5.85277	4.83e-09	0.262398	0.0433332	0.262398	0.0433332	6.05535	1.4e-09	0.00123367			chr9	132419255	132419270	2	835297	835298	835297	835298	-6.3133	2.73e-10	-0.347944	0.0551129	-0.347944	0.0551129	-6.3133	2.73e-10	0.000369423
chr6	99842241	99842244	2	401765	401766	401762	401769	4.47732	7.56e-06	0.408626	0.067483	0.408626	0.067483	6.05524	1.4e-09	0.00123447			chr6	10521452	10521574	3	679687	679689	679683	679691	4.76638	1.88e-06	0.350328	0.055497	0.350328	0.055497	6.31257	2.74e-10	0.000371172
chr4	155662515	155663689	7	348136	348142	348135	348148	7.65749	1.9e-14	0.243623	0.0402338	0.243623	0.0402338	6.05519	1.4e-09	0.00123489			chr19	36246406	36246906	4	413089	413092	413087	413092	6.27879	3.41e-10	0.31304	0.0495913	0.31304	0.0495913	6.31241	2.75e-10	0.000371557
chr3	9595269	9595395	2	306761	306762	306761	306763	6.03906	1.55e-09	0.342413	0.0565505	0.342413	0.0565505	6.055	1.4e-09	0.00123635			chr12	57618943	57619388	7	191980	191986	191980	191987	6.05538	1.4e-09	0.212168	0.0336181	0.212168	0.0336181	6.31113	2.77e-10	0.00037463
chr11	58477085	58477379	2	82908	82909	82908	82909	-6.05441	1.41e-09	-0.34688	0.0572938	-0.34688	0.0572938	-6.05441	1.41e-09	0.00124089			chr9	98981433	98981875	3	826440	826442	826440	826443	6.25888	3.88e-10	0.349444	0.0553753	0.349444	0.0553753	6.31048	2.78e-10	0.000376213
chr6	6001118	6001380	2	377503	377504	377503	377504	-6.05381	1.41e-09	-0.394696	0.065198	-0.394696	0.065198	-6.05381	1.41e-09	0.00124548			chr8	8559673	8560427	4	780381	780384	780381	780384	6.31034	2.78e-10	0.324015	0.0513467	0.324015	0.0513467	6.31034	2.78e-10	0.000376551
chr6	43612627	43612756	3	397372	397374	397372	397378	7.92013	2.37e-15	0.338339	0.055889	0.338339	0.055889	6.05377	1.41e-09	0.0012458			chr2	26785120	26786046	12	439448	439459	439448	439459	6.30987	2.79e-10	0.204486	0.0324073	0.204486	0.0324073	6.30987	2.79e-10	0.000377705
chr2	121494701	121494873	2	265997	265998	265997	265999	5.78539	7.23e-09	0.345242	0.057033	0.345242	0.057033	6.05337	1.42e-09	0.00124887			chr16	3639688	3639839	2	301254	301255	301254	301255	6.3097	2.8e-10	0.379917	0.0602115	0.379917	0.0602115	6.3097	2.8e-10	0.000378109
chr12	63545288	63545783	3	111647	111649	111642	111651	7.1197	1.08e-12	0.303903	0.0502049	0.303903	0.0502049	6.05326	1.42e-09	0.00124973			chr17	39781108	39781130	2	353198	353199	353195	353199	7.75118	9.1e-15	0.323137	0.0512136	0.323137	0.0512136	6.30961	2.8e-10	0.000378343
chr4	185089919	185090043	2	350337	350338	350335	350338	4.81564	1.47e-06	0.340409	0.0562419	0.340409	0.0562419	6.05259	1.43e-09	0.00125499			chr11	72064120	72064370	3	153749	153751	153749	153751	-6.30957	2.8e-10	-0.304902	0.0483238	-0.304902	0.0483238	-6.30957	2.8e-10	0.000378427
chr13	107185511	107185592	2	133018	133019	133018	133019	6.05256	1.43e-09	0.337664	0.0557886	0.337664	0.0557886	6.05256	1.43e-09	0.00125524			chr9	10612567	10613328	6	816777	816782	816777	816784	5.97286	2.33e-09	0.224455	0.0355745	0.224455	0.0355745	6.30943	2.8e-10	0.000378759
chr20	44455922	44456448	3	289128	289130	289128	289130	-6.05249	1.43e-09	-0.312793	0.05168	-0.312793	0.05168	-6.05249	1.43e-09	0.00125572			chr3	12597714	12597720	2	549550	549551	549550	549552	5.89164	3.82e-09	0.39327	0.0623316	0.39327	0.0623316	6.30933	2.8e-10	0.000379028
chr16	25704296	25704507	3	175130	175132	175128	175132	5.97353	2.32e-09	0.315258	0.0520887	0.315258	0.0520887	6.05233	1.43e-09	0.00125696			chr5	87985200	87985589	4	650137	650140	650133	650140	3.2442	0.00117779	0.290261	0.0460075	0.290261	0.0460075	6.30899	2.81e-10	0.000379844
chr2	201450323	201450731	10	274128	274137	274128	274141	6.21269	5.21e-10	0.198078	0.0327281	0.198078	0.0327281	6.05223	1.43e-09	0.00125775			chr8	119964549	119964636	4	804953	804956	804948	804959	5.77455	7.72e-09	0.240327	0.0380942	0.240327	0.0380942	6.30875	2.81e-10	0.000380431
chr20	896981	897050	3	283205	283207	283205	283207	6.0519	1.43e-09	0.339352	0.0560736	0.339352	0.0560736	6.0519	1.43e-09	0.00126033			chr1	32721065	32721190	2	21925	21926	21925	21926	6.30842	2.82e-10	0.326004	0.0516776	0.326004	0.0516776	6.30842	2.82e-10	0.000381262
chr15	71408366	71408914	5	160606	160610	160605	160610	5.89641	3.71e-09	0.262708	0.0434123	0.262708	0.0434123	6.05147	1.44e-09	0.00126377			chr11	60162623	60162707	2	143167	143168	143167	143168	6.30711	2.84e-10	0.342194	0.0542553	0.342194	0.0542553	6.30711	2.84e-10	0.000384484
chr3	195536749	195537508	5	330330	330334	330330	330334	-6.05118	1.44e-09	-0.244601	0.040422	-0.244601	0.040422	-6.05118	1.44e-09	0.00126601			chr11	68147880	68148079	3	150783	150785	150783	150785	6.30661	2.85e-10	0.306707	0.0486327	0.306707	0.0486327	6.30661	2.85e-10	0.000385743
chr17	79623661	79624018	3	214769	214771	214769	214771	-6.05117	1.44e-09	-0.309789	0.0511948	-0.309789	0.0511948	-6.05117	1.44e-09	0.00126608			chr8	65291542	65291730	5	794898	794902	794887	794902	8.29159	1.12e-16	0.29072	0.0460985	0.29072	0.0460985	6.3065	2.85e-10	0.00038602
chr4	4859975	4860026	4	334674	334677	334671	334702	5.0107	5.42e-07	0.317901	0.0525429	0.317901	0.0525429	6.0503	1.45e-09	0.00127292			chr7	1552941	1553444	4	732003	732006	732003	732006	6.30628	2.86e-10	0.28371	0.0449885	0.28371	0.0449885	6.30628	2.86e-10	0.00038655
chr5	74344416	74344779	2	360459	360460	360459	360460	-6.04974	1.45e-09	-0.328042	0.0542242	-0.328042	0.0542242	-6.04974	1.45e-09	0.00127741			chr10	115469094	115469146	2	113995	113996	113995	113996	6.30601	2.86e-10	0.36324	0.0576022	0.36324	0.0576022	6.30601	2.86e-10	0.00038723
chr2	220349208	220349733	3	277095	277097	277094	277097	5.89564	3.73e-09	0.296359	0.0489875	0.296359	0.0489875	6.04969	1.45e-09	0.00127777			chr10	1245261	1245418	2	82734	82735	82733	82736	5.46508	4.63e-08	0.365335	0.0579373	0.365335	0.0579373	6.3057	2.87e-10	0.00038802
chr14	27065974	27066634	4	138611	138614	138611	138615	6.82455	8.82e-12	0.271853	0.0449406	0.271853	0.0449406	6.04916	1.46e-09	0.00128196			chr3	138669322	138669373	2	579944	579945	579942	579946	5.72523	1.03e-08	0.347552	0.0551203	0.347552	0.0551203	6.30534	2.88e-10	0.000388903
chr1	65730351	65730494	5	21798	21802	21797	21802	5.54483	2.94e-08	0.344949	0.0570263	0.344949	0.0570263	6.04894	1.46e-09	0.00128371			chr1	247695078	247695328	2	81033	81034	81033	81034	-6.30503	2.88e-10	-0.322178	0.0510986	-0.322178	0.0510986	-6.30503	2.88e-10	0.000389685
chr11	18067816	18067927	2	78017	78018	78017	78018	6.04877	1.46e-09	0.381016	0.0629906	0.381016	0.0629906	6.04877	1.46e-09	0.00128506			chr2	241611991	241612715	6	493392	493397	493391	493397	6.20798	5.37e-10	0.239759	0.0380273	0.239759	0.0380273	6.30492	2.88e-10	0.000389956
chr15	96873850	96873925	4	165707	165710	165707	165713	5.94066	2.84e-09	0.286347	0.0473413	0.286347	0.0473413	6.04857	1.46e-09	0.00128666			chr7	91808936	91809085	3	755423	755425	755419	755426	6.64474	3.04e-11	0.360833	0.0572352	0.360833	0.0572352	6.30439	2.89e-10	0.000391316
chr13	36052605	36053408	5	127359	127363	127359	127363	6.04841	1.46e-09	0.28277	0.0467511	0.28277	0.0467511	6.04841	1.46e-09	0.00128795			chr1	32671832	32671884	3	21840	21842	21840	21842	6.30385	2.9e-10	0.315525	0.0500527	0.315525	0.0500527	6.30385	2.9e-10	0.000392662
chr6	29894903	29894908	2	383918	383919	383918	383933	5.77532	7.68e-09	0.379582	0.0627588	0.379582	0.0627588	6.04827	1.46e-09	0.0012891			chr7	150147536	150147742	4	771377	771380	771377	771383	5.6306	1.8e-08	0.332838	0.0527993	0.332838	0.0527993	6.30382	2.9e-10	0.000392737
chrX	99987179	99987184	2	479361	479362	479353	479362	7.41712	1.2e-13	0.389321	0.0643694	0.389321	0.0643694	6.04824	1.46e-09	0.00128934			chr13	28543515	28543522	3	219539	219541	219533	219542	5.10219	3.36e-07	0.317432	0.0503602	0.317432	0.0503602	6.30324	2.91e-10	0.000394222
chr4	111535528	111536970	8	344553	344560	344553	344560	6.04817	1.47e-09	0.217645	0.0359853	0.217645	0.0359853	6.04817	1.47e-09	0.00128991			chr1	211779638	211780386	3	69968	69970	69968	69970	6.30303	2.92e-10	0.260511	0.0413311	0.260511	0.0413311	6.30303	2.92e-10	0.000394742
chr19	49654234	49654467	2	242886	242887	242886	242887	6.04814	1.47e-09	0.335163	0.0554158	0.335163	0.0554158	6.04814	1.47e-09	0.00129009			chr17	15652329	15652854	3	342620	342622	342620	342623	6.04223	1.52e-09	0.279709	0.0443777	0.279709	0.0443777	6.30291	2.92e-10	0.000395049
chr6	32026740	32026891	3	389866	389868	389849	389875	-4.51429	6.35e-06	-0.339012	0.0560524	-0.339012	0.0560524	-6.04812	1.47e-09	0.0012903			chr1	203320396	203320506	2	66461	66462	66457	66467	6.4829	9e-11	0.405582	0.0643488	0.405582	0.0643488	6.30286	2.92e-10	0.000395176
chr7	112430654	112430707	2	433033	433034	433031	433036	5.20075	1.98e-07	0.368622	0.0609492	0.368622	0.0609492	6.04802	1.47e-09	0.00129108			chr17	78092826	78093132	2	372683	372684	372683	372684	-6.30249	2.93e-10	-0.305874	0.0485323	-0.305874	0.0485323	-6.30249	2.93e-10	0.000396143
chr6	54172183	54172378	2	398839	398840	398839	398840	-6.04796	1.47e-09	-0.360913	0.0596752	-0.360913	0.0596752	-6.04796	1.47e-09	0.00129153			chr2	239755703	239755896	2	491864	491865	491861	491865	5.94842	2.71e-09	0.319227	0.050652	0.319227	0.050652	6.30237	2.93e-10	0.000396448
chr2	30144152	30144376	2	253960	253961	253960	253967	5.00575	5.56e-07	0.368149	0.060875	0.368149	0.060875	6.04762	1.47e-09	0.00129426			chr6	99291343	99292347	7	710998	711004	710998	711009	5.28696	1.24e-07	0.221309	0.0351165	0.221309	0.0351165	6.30214	2.94e-10	0.000397034
chr14	55034950	55035029	2	140999	141000	140993	141001	4.74229	2.11e-06	0.347199	0.057414	0.347199	0.057414	6.04729	1.47e-09	0.00129697			chr2	119592754	119592758	3	462979	462981	462976	462981	5.80298	6.51e-09	0.352091	0.0558694	0.352091	0.0558694	6.30204	2.94e-10	0.000397291
chr6	32335060	32335123	2	391177	391178	391177	391178	-6.04726	1.47e-09	-0.359159	0.059392	-0.359159	0.059392	-6.04726	1.47e-09	0.00129715			chr17	2951666	2952096	6	335927	335932	335927	335932	6.30196	2.94e-10	0.235901	0.037433	0.235901	0.037433	6.30196	2.94e-10	0.000397485
chr17	62075103	62075324	3	208031	208033	208031	208034	5.76052	8.39e-09	0.36192	0.0598632	0.36192	0.0598632	6.04578	1.49e-09	0.00130913			chr6	30031019	30031455	2	688168	688169	688168	688169	-6.30181	2.94e-10	-0.304183	0.0482691	-0.304183	0.0482691	-6.30181	2.94e-10	0.000397872
chr9	116223775	116224036	2	468203	468204	468203	468204	-6.04543	1.49e-09	-0.349158	0.0577557	-0.349158	0.0577557	-6.04543	1.49e-09	0.00131195			chr20	1538353	1538366	2	495817	495818	495817	495818	-6.30102	2.96e-10	-0.319601	0.0507221	-0.319601	0.0507221	-6.30102	2.96e-10	0.00039992
chr8	6662963	6663633	5	444507	444511	444507	444511	-6.04497	1.49e-09	-0.26704	0.0441756	-0.26704	0.0441756	-6.04497	1.49e-09	0.00131573			chr16	88868839	88868859	2	330917	330918	330917	330919	6.29007	3.17e-10	0.334855	0.0531462	0.334855	0.0531462	6.30063	2.96e-10	0.000400915
chr1	226497537	226497619	4	42690	42693	42689	42694	5.74495	9.2e-09	0.302136	0.0499821	0.302136	0.0499821	6.04489	1.5e-09	0.00131636			chr5	134783075	134783186	2	658964	658965	658964	658971	-6.52166	6.95e-11	-0.341223	0.0541611	-0.341223	0.0541611	-6.30015	2.97e-10	0.000402153
chr19	47974901	47975487	4	241853	241856	241853	241857	5.83957	5.23e-09	0.289021	0.0478125	0.289021	0.0478125	6.04489	1.5e-09	0.00131643			chr15	31515852	31516111	3	269478	269480	269476	269484	5.3359	9.51e-08	0.32889	0.0522059	0.32889	0.0522059	6.29986	2.98e-10	0.000402914
chr6	33168957	33169019	2	392949	392950	392949	392950	6.04487	1.5e-09	0.336201	0.0556175	0.336201	0.0556175	6.04487	1.5e-09	0.00131655			chr2	223168453	223168575	3	485701	485703	485701	485705	5.31867	1.05e-07	0.287038	0.0455631	0.287038	0.0455631	6.2998	2.98e-10	0.00040308
chr10	123355268	123355454	2	65939	65940	65939	65947	8.38922	4.89e-17	0.426787	0.070607	0.426787	0.070607	6.04453	1.5e-09	0.0013193			chr22	39353495	39353650	4	539119	539122	539119	539122	6.2996	2.98e-10	0.258069	0.0409659	0.258069	0.0409659	6.2996	2.98e-10	0.000403583
chr12	52301163	52301634	4	108171	108174	108168	108174	6.88963	5.59e-12	0.259973	0.0430134	0.259973	0.0430134	6.044	1.5e-09	0.00132371			chr8	38538363	38538426	2	789632	789633	789632	789633	-6.29881	3e-10	-0.327261	0.0519561	-0.327261	0.0519561	-6.29881	3e-10	0.000405653
chr16	87525461	87525539	2	185984	185985	185984	185986	5.9193	3.23e-09	0.394598	0.0652885	0.394598	0.0652885	6.04391	1.5e-09	0.00132442			chr17	56031856	56032274	2	361815	361816	361815	361816	6.29864	3e-10	0.314824	0.0499829	0.314824	0.0499829	6.29864	3e-10	0.000406093
chr19	827776	828170	4	223271	223274	223267	223274	5.34939	8.83e-08	0.38525	0.0637425	0.38525	0.0637425	6.04385	1.5e-09	0.00132492			chr19	42381214	42381258	2	417325	417326	417324	417326	6.04305	1.51e-09	0.363677	0.0577413	0.363677	0.0577413	6.29839	3.01e-10	0.000406759
chr6	41376904	41376993	2	396363	396364	396355	396365	-7.0103	2.38e-12	-0.393896	0.0651734	-0.393896	0.0651734	-6.04382	1.51e-09	0.00132515			chr16	85269461	85269816	2	327127	327128	327127	327128	6.2977	3.02e-10	0.3219	0.0511139	0.3219	0.0511139	6.2977	3.02e-10	0.000408568
chr17	77216455	77217025	5	212489	212493	212489	212493	6.04347	1.51e-09	0.263015	0.0435206	0.263015	0.0435206	6.04347	1.51e-09	0.00132805			chr2	99439533	99439883	3	457991	457993	457991	457993	6.29758	3.02e-10	0.309572	0.0491572	0.309572	0.0491572	6.29758	3.02e-10	0.000408874
chr6	29856141	29856210	5	383842	383846	383830	383846	7.00901	2.4e-12	0.262643	0.0434594	0.262643	0.0434594	6.04342	1.51e-09	0.00132848			chr5	132166663	132166696	2	657720	657721	657720	657722	6.17253	6.72e-10	0.336764	0.0534754	0.336764	0.0534754	6.29755	3.02e-10	0.000408953
chr2	218874842	218874888	2	276211	276212	276211	276212	6.04318	1.51e-09	0.352015	0.0582501	0.352015	0.0582501	6.04318	1.51e-09	0.00133046			chr8	142148131	142148346	2	810855	810856	810855	810856	6.29708	3.03e-10	0.378346	0.0600828	0.378346	0.0600828	6.29708	3.03e-10	0.000410193
chr21	37915056	37915091	2	294766	294767	294765	294769	4.95622	7.19e-07	0.395378	0.0654264	0.395378	0.0654264	6.04309	1.51e-09	0.00133115			chr4	299051	299121	2	595086	595087	595081	595090	4.88747	1.02e-06	0.366305	0.0581734	0.366305	0.0581734	6.29677	3.04e-10	0.000411017
chr19	6433825	6433858	2	227748	227749	227748	227749	-6.04306	1.51e-09	-0.360009	0.059574	-0.360009	0.059574	-6.04306	1.51e-09	0.00133141			chr20	56274036	56274096	2	513221	513222	513221	513222	-6.29665	3.04e-10	-0.329872	0.0523885	-0.329872	0.0523885	-6.29665	3.04e-10	0.000411332
chr7	128500290	128500474	2	434569	434570	434569	434570	6.04297	1.51e-09	0.374923	0.0620428	0.374923	0.0620428	6.04297	1.51e-09	0.00133219			chr9	126152971	126153278	3	832117	832119	832117	832119	-6.2964	3.05e-10	-0.298413	0.0473943	-0.298413	0.0473943	-6.2964	3.05e-10	0.000411993
chr5	72595434	72595807	5	360166	360170	360159	360170	5.25859	1.45e-07	0.247902	0.0410266	0.247902	0.0410266	6.04246	1.52e-09	0.00133635			chr7	136555697	136556193	4	767619	767622	767619	767623	5.96675	2.42e-09	0.280148	0.0444953	0.280148	0.0444953	6.29613	3.05e-10	0.000412711
chrX	139590116	139590253	2	482682	482683	482682	482685	8.22737	1.91e-16	0.339433	0.0561798	0.339433	0.0561798	6.04191	1.52e-09	0.00134091			chr1	228890820	228891306	4	75303	75306	75302	75306	6.62484	3.48e-11	0.339548	0.0539298	0.339548	0.0539298	6.29611	3.05e-10	0.000412786
chr5	149546691	149546934	2	369918	369919	369912	369920	5.86415	4.51e-09	0.389309	0.0644409	0.389309	0.0644409	6.04132	1.53e-09	0.00134584			chr16	67562424	67562517	3	319580	319582	319580	319582	6.29588	3.06e-10	0.349168	0.0554598	0.349168	0.0554598	6.29588	3.06e-10	0.000413388
chr4	187646396	187647048	5	351111	351115	351099	351121	7.09562	1.29e-12	0.230395	0.0381444	0.230395	0.0381444	6.04007	1.54e-09	0.00135636			chr17	26552870	26552887	2	346486	346487	346486	346487	6.2956	3.06e-10	0.325199	0.0516549	0.325199	0.0516549	6.2956	3.06e-10	0.000414122
chr8	32504504	32504919	3	449031	449033	449031	449033	6.03955	1.55e-09	0.30434	0.0503912	0.30434	0.0503912	6.03955	1.55e-09	0.00136073			chr5	49739158	49739641	2	642273	642274	642273	642274	6.29553	3.06e-10	0.325829	0.0517556	0.325829	0.0517556	6.29553	3.06e-10	0.00041431
chr17	31618409	31619231	3	198539	198541	198539	198541	6.03953	1.55e-09	0.299668	0.0496178	0.299668	0.0496178	6.03953	1.55e-09	0.0013609			chr7	54932653	54932671	2	748470	748471	748470	748471	6.29546	3.06e-10	0.367427	0.0583638	0.367427	0.0583638	6.29546	3.06e-10	0.000414502
chr14	106091187	106091440	3	151465	151467	151461	151467	-5.85633	4.73e-09	-0.33163	0.0549103	-0.33163	0.0549103	-6.03948	1.55e-09	0.00136133			chr16	75635920	75635960	2	323841	323842	323841	323842	-6.29545	3.07e-10	-0.342306	0.0543736	-0.342306	0.0543736	-6.29545	3.07e-10	0.000414549
chr5	33892223	33892621	3	356573	356575	356573	356575	6.0393	1.55e-09	0.290986	0.0481821	0.290986	0.0481821	6.0393	1.55e-09	0.00136279			chr2	120867222	120867567	2	463509	463510	463509	463510	6.29472	3.08e-10	0.297148	0.047206	0.297148	0.047206	6.29472	3.08e-10	0.000416494
chr5	72715464	72715996	5	360221	360225	360221	360228	6.01159	1.84e-09	0.242261	0.0401143	0.242261	0.0401143	6.03927	1.55e-09	0.00136304			chr2	219826805	219827930	7	484475	484481	484472	484483	5.89684	3.71e-09	0.223121	0.0354467	0.223121	0.0354467	6.29457	3.08e-10	0.000416904
chr3	120068640	120068787	4	320087	320090	320087	320091	6.86174	6.8e-12	0.293695	0.0486327	0.293695	0.0486327	6.03905	1.55e-09	0.0013649			chr11	46265276	46265393	2	139982	139983	139981	139983	6.24177	4.33e-10	0.321789	0.0511241	0.321789	0.0511241	6.29426	3.09e-10	0.000417718
chr16	1993481	1993707	4	169822	169825	169822	169825	6.03839	1.56e-09	0.317162	0.0525242	0.317162	0.0525242	6.03839	1.56e-09	0.00137054			chr1	115685479	115685835	2	45555	45556	45555	45556	6.29415	3.09e-10	0.316998	0.0503638	0.316998	0.0503638	6.29415	3.09e-10	0.000418014
chr20	10654814	10654828	2	284703	284704	284701	284704	5.31951	1.04e-07	0.367731	0.0609159	0.367731	0.0609159	6.03671	1.57e-09	0.00138485			chr6	136172815	136173085	4	718354	718357	718353	718357	6.07696	1.22e-09	0.304576	0.0483927	0.304576	0.0483927	6.29384	3.1e-10	0.00041887
chr11	124735398	124735961	4	97675	97678	97668	97681	6.53606	6.32e-11	0.274527	0.0454791	0.274527	0.0454791	6.03634	1.58e-09	0.00138801			chr10	131260015	131260729	3	119469	119471	119469	119471	-6.29381	3.1e-10	-0.276256	0.0438933	-0.276256	0.0438933	-6.29381	3.1e-10	0.000418939
chr3	52407081	52407402	3	314560	314562	314560	314562	6.03628	1.58e-09	0.301648	0.0499726	0.301648	0.0499726	6.03628	1.58e-09	0.0013886			chr5	176920500	176920990	3	673114	673116	673114	673116	6.29344	3.11e-10	0.277154	0.0440386	0.277154	0.0440386	6.29344	3.11e-10	0.000419951
chr17	5026585	5026840	4	191804	191807	191804	191807	6.03609	1.58e-09	0.324698	0.0537928	0.324698	0.0537928	6.03609	1.58e-09	0.0013902			chr8	23539388	23539627	2	785415	785416	785415	785418	4.82236	1.42e-06	0.320165	0.0508745	0.320165	0.0508745	6.29324	3.11e-10	0.000420487
chr2	241758805	241759414	4	281882	281885	281880	281885	5.93295	2.98e-09	0.267652	0.0443445	0.267652	0.0443445	6.03575	1.58e-09	0.00139313			chr3	24536562	24536880	4	552715	552718	552704	552729	9.10483	8.64e-20	0.243069	0.0386261	0.243069	0.0386261	6.29287	3.12e-10	0.000421487
chr8	11413186	11413234	2	445534	445535	445534	445535	6.03543	1.59e-09	0.353512	0.0585728	0.353512	0.0585728	6.03543	1.59e-09	0.00139591			chr22	45148285	45148306	2	542661	542662	542660	542665	6.11879	9.43e-10	0.324699	0.0515982	0.324699	0.0515982	6.29285	3.12e-10	0.000421554
chr2	110705781	110706159	2	264508	264509	264508	264509	6.03538	1.59e-09	0.38695	0.0641137	0.38695	0.0641137	6.03538	1.59e-09	0.00139634			chr6	3231523	3232464	10	677345	677354	677345	677354	6.29254	3.12e-10	0.198222	0.0315012	0.198222	0.0315012	6.29254	3.12e-10	0.000422386
chr19	52452528	52452808	2	244525	244526	244521	244526	9.86478	5.92e-23	0.3455	0.0572467	0.3455	0.0572467	6.03529	1.59e-09	0.00139713			chr1	231176985	231176991	2	76274	76275	76274	76278	5.84708	5e-09	0.357443	0.0568049	0.357443	0.0568049	6.29248	3.12e-10	0.000422547
chr11	19367175	19367236	2	78345	78346	78342	78346	5.70384	1.17e-08	0.346717	0.0574532	0.346717	0.0574532	6.03477	1.59e-09	0.00140163			chr13	100621000	100622582	8	231186	231193	231186	231193	6.29169	3.14e-10	0.189491	0.0301177	0.189491	0.0301177	6.29169	3.14e-10	0.000424706
chr10	127584250	127584375	3	67064	67066	67064	67066	6.03468	1.59e-09	0.297669	0.0493264	0.297669	0.0493264	6.03468	1.59e-09	0.00140236			chr2	27850964	27851336	2	440360	440361	440360	440374	4.26316	2.02e-05	0.325604	0.051755	0.325604	0.051755	6.29125	3.15e-10	0.0004259
chr10	15084441	15085279	3	50543	50545	50543	50545	-6.0346	1.59e-09	-0.295017	0.0488876	-0.295017	0.0488876	-6.0346	1.59e-09	0.00140304			chr2	60776266	60776713	3	448119	448121	448119	448121	6.291	3.15e-10	0.284266	0.0451862	0.284266	0.0451862	6.291	3.15e-10	0.000426596
chr16	51185236	51185407	4	178528	178531	178511	178540	7.27806	3.39e-13	0.280894	0.046549	0.280894	0.046549	6.03438	1.6e-09	0.00140498			chr6	147728708	147728931	2	721037	721038	721037	721038	-6.29098	3.15e-10	-0.32599	0.0518187	-0.32599	0.0518187	-6.29098	3.15e-10	0.00042666
chr10	11504898	11505056	2	49805	49806	49803	49806	-4.81911	1.44e-06	-0.355772	0.058963	-0.355772	0.058963	-6.03382	1.6e-09	0.00140986			chr22	30723363	30723482	2	534765	534766	534765	534766	6.29023	3.17e-10	0.354635	0.0563787	0.354635	0.0563787	6.29023	3.17e-10	0.000428707
chr2	45235408	45235512	2	255900	255901	255900	255901	6.03365	1.6e-09	0.400298	0.0663443	0.400298	0.0663443	6.03365	1.6e-09	0.0014114			chr1	21588448	21588799	2	15127	15128	15127	15128	6.28966	3.18e-10	0.37327	0.0593466	0.37327	0.0593466	6.28966	3.18e-10	0.000430294
chr11	44088124	44088257	2	80691	80692	80687	80692	3.05981	0.00221479	0.376284	0.0623657	0.376284	0.0623657	6.03351	1.6e-09	0.00141256			chr16	20881351	20881407	2	307035	307036	307035	307037	9.73125	2.22e-22	0.317599	0.0504997	0.317599	0.0504997	6.28911	3.19e-10	0.000431811
chr10	5488366	5488500	4	48830	48833	48828	48835	7.08911	1.35e-12	0.336925	0.0558438	0.336925	0.0558438	6.03334	1.61e-09	0.00141403			chr2	237086398	237087548	7	490392	490398	490392	490398	6.28879	3.2e-10	0.21567	0.0342944	0.21567	0.0342944	6.28879	3.2e-10	0.000432711
chr2	31805915	31806042	3	254175	254177	254175	254178	5.56371	2.64e-08	0.317362	0.0526018	0.317362	0.0526018	6.03328	1.61e-09	0.00141456			chr14	63511872	63512588	6	248307	248312	248307	248315	6.24487	4.24e-10	0.250958	0.0399058	0.250958	0.0399058	6.28877	3.2e-10	0.000432781
chr22	50968250	50968312	3	305858	305860	305858	305862	5.72832	1.01e-08	0.341975	0.0566839	0.341975	0.0566839	6.03301	1.61e-09	0.00141695			chr10	98416789	98416848	2	108066	108067	108063	108067	8.75543	2.03e-18	0.393703	0.0626123	0.393703	0.0626123	6.28795	3.22e-10	0.00043505
chr18	78005471	78005475	2	222649	222650	222649	222652	5.40067	6.64e-08	0.406364	0.0673669	0.406364	0.0673669	6.03211	1.62e-09	0.00142488			chr17	33673590	33673708	2	349444	349445	349444	349445	6.28741	3.23e-10	0.323159	0.0513978	0.323159	0.0513978	6.28741	3.23e-10	0.00043657
chr9	972520	972622	2	463387	463388	463387	463388	6.032	1.62e-09	0.337533	0.0559571	0.337533	0.0559571	6.032	1.62e-09	0.00142588			chr16	27414210	27414418	4	309044	309047	309043	309048	-7.44021	1.01e-13	-0.29881	0.0475302	-0.29881	0.0475302	-6.28675	3.24e-10	0.000438423
chr2	72374840	72374969	2	259521	259522	259521	259525	5.36732	7.99e-08	0.363505	0.0602633	0.363505	0.0602633	6.03194	1.62e-09	0.00142635			chr1	28241577	28241765	3	19658	19660	19657	19660	5.99146	2.08e-09	0.291186	0.0463195	0.291186	0.0463195	6.28647	3.25e-10	0.000439238
chr10	112404346	112404754	5	64215	64219	64215	64220	6.00432	1.92e-09	0.246851	0.0409347	0.246851	0.0409347	6.03036	1.64e-09	0.00144043			chr22	32600722	32600914	2	535966	535967	535966	535971	5.62302	1.88e-08	0.345157	0.0549052	0.345157	0.0549052	6.28641	3.25e-10	0.000439387
chr14	101491743	101492264	7	148675	148681	148675	148681	-6.03029	1.64e-09	-0.205264	0.0340387	-0.205264	0.0340387	-6.03029	1.64e-09	0.00144101			chr17	40464780	40464935	2	353865	353866	353864	353866	5.9109	3.4e-09	0.354241	0.0563504	0.354241	0.0563504	6.2864	3.25e-10	0.000439432
chr11	20177746	20177852	2	78497	78498	78497	78503	8.94137	3.84e-19	0.369333	0.0612475	0.369333	0.0612475	6.03018	1.64e-09	0.00144199			chr16	87736670	87736832	2	329396	329397	329396	329399	5.35213	8.69e-08	0.343824	0.0546939	0.343824	0.0546939	6.28634	3.25e-10	0.000439597
chr3	122641248	122641316	2	320500	320501	320497	320501	5.08887	3.6e-07	0.378054	0.062697	0.378054	0.062697	6.02986	1.64e-09	0.0014449			chr17	36719518	36719773	5	350862	350866	350862	350866	6.28613	3.25e-10	0.257652	0.0409874	0.257652	0.0409874	6.28613	3.25e-10	0.000440179
chr7	94285270	94285288	3	429128	429130	429101	429160	3.09058	0.00199765	0.383065	0.0635326	0.383065	0.0635326	6.02942	1.65e-09	0.00144881			chr22	50353357	50353597	2	545445	545446	545445	545446	-6.28597	3.26e-10	-0.387154	0.0615902	-0.387154	0.0615902	-6.28597	3.26e-10	0.000440651
chr8	24770342	24770381	2	447707	447708	447707	447708	6.02918	1.65e-09	0.363975	0.0603688	0.363975	0.0603688	6.02918	1.65e-09	0.0014509			chr1	16062361	16062720	3	11691	11693	11691	11693	6.28582	3.26e-10	0.249744	0.0397313	0.249744	0.0397313	6.28582	3.26e-10	0.000441074
chr6	44044325	44044507	3	397494	397496	397494	397496	6.02856	1.65e-09	0.316359	0.0524766	0.316359	0.0524766	6.02856	1.65e-09	0.00145648			chr14	57276527	57277205	4	246523	246526	246519	246527	6.83446	8.23e-12	0.250704	0.039887	0.250704	0.039887	6.28537	3.27e-10	0.000442355
chr19	44506804	44506841	2	240124	240125	240124	240128	5.6436	1.67e-08	0.361014	0.0598846	0.361014	0.0598846	6.02849	1.65e-09	0.00145712			chr10	118956998	118957259	3	115051	115053	115046	115053	-4.28393	1.84e-05	-0.28735	0.0457243	-0.28735	0.0457243	-6.2844	3.29e-10	0.000445121
chr1	53386900	53387430	3	19823	19825	19822	19827	5.68088	1.34e-08	0.27043	0.0448614	0.27043	0.0448614	6.02813	1.66e-09	0.00146044			chr19	13054470	13054718	2	404203	404204	404201	404204	7.79485	6.45e-15	0.349616	0.0556324	0.349616	0.0556324	6.28439	3.29e-10	0.000445144
chr10	45359611	45360205	4	54017	54020	54017	54020	6.02805	1.66e-09	0.340103	0.0564202	0.340103	0.0564202	6.02805	1.66e-09	0.00146116			chr19	56990010	56990070	2	428982	428983	428977	428983	5.55373	2.8e-08	0.331866	0.052808	0.331866	0.052808	6.28439	3.29e-10	0.000445157
chr5	145725171	145725385	2	369294	369295	369294	369295	6.0277	1.66e-09	0.336946	0.0558996	0.336946	0.0558996	6.0277	1.66e-09	0.00146427			chr13	25746120	25746644	7	218614	218620	218607	218620	6.28209	3.34e-10	0.216474	0.0344478	0.216474	0.0344478	6.28411	3.3e-10	0.000445938
chr4	48491941	48492344	8	339433	339440	339433	339440	6.02733	1.67e-09	0.222823	0.0369687	0.222823	0.0369687	6.02733	1.67e-09	0.00146762			chr8	97248069	97248398	3	800473	800475	800473	800475	6.28401	3.3e-10	0.311887	0.0496318	0.311887	0.0496318	6.28401	3.3e-10	0.000446243
chr6	27280190	27280423	4	381258	381261	381253	381261	3.84836	0.000118913	0.290551	0.0482086	0.290551	0.0482086	6.02695	1.67e-09	0.00147109			chr13	112709538	112709550	2	234447	234448	234447	234448	6.28339	3.31e-10	0.33522	0.0533501	0.33522	0.0533501	6.28339	3.31e-10	0.000448012
chr6	6624147	6624448	2	377599	377600	377599	377600	-6.02678	1.67e-09	-0.355327	0.0589581	-0.355327	0.0589581	-6.02678	1.67e-09	0.00147267			chr4	908414	908952	3	595840	595842	595840	595842	6.28323	3.32e-10	0.31052	0.0494205	0.31052	0.0494205	6.28323	3.32e-10	0.000448488
chr1	33390524	33391832	7	14642	14648	14642	14648	6.02658	1.67e-09	0.258523	0.0428972	0.258523	0.0428972	6.02658	1.67e-09	0.00147449			chr2	237477186	237477262	2	490556	490557	490554	490558	5.25613	1.47e-07	0.324804	0.0516955	0.324804	0.0516955	6.28301	3.32e-10	0.000449118
chr15	31372742	31373178	4	153593	153596	153593	153596	6.02656	1.67e-09	0.302358	0.0501709	0.302358	0.0501709	6.02656	1.67e-09	0.00147463			chr21	39600801	39600843	2	522765	522766	522765	522766	-6.28247	3.33e-10	-0.305419	0.0486145	-0.305419	0.0486145	-6.28247	3.33e-10	0.000450694
chr11	45703104	45703478	2	81105	81106	81104	81110	-5.81448	6.08e-09	-0.359238	0.0596116	-0.359238	0.0596116	-6.02631	1.68e-09	0.00147695			chr13	24825312	24825649	2	218224	218225	218224	218228	-4.40991	1.03e-05	-0.375511	0.0597719	-0.375511	0.0597719	-6.2824	3.33e-10	0.000450883
chr7	158947138	158947376	2	442361	442362	442361	442362	-6.02612	1.68e-09	-0.324379	0.0538287	-0.324379	0.0538287	-6.02612	1.68e-09	0.00147866			chr5	153859646	153859973	4	666623	666626	666623	666626	6.28222	3.34e-10	0.243058	0.0386898	0.243058	0.0386898	6.28222	3.34e-10	0.000451395
chr16	33318910	33319610	4	177469	177472	177469	177472	6.0258	1.68e-09	0.292605	0.0485588	0.292605	0.0485588	6.0258	1.68e-09	0.00148161			chr19	54668230	54668390	3	427062	427064	427062	427066	5.81293	6.14e-09	0.322664	0.0513615	0.322664	0.0513615	6.28221	3.34e-10	0.000451437
chr7	142564463	142564916	3	437039	437041	437039	437041	-6.02569	1.68e-09	-0.352186	0.0584475	-0.352186	0.0584475	-6.02569	1.68e-09	0.00148262			chr12	114882603	114882879	2	206085	206086	206085	206086	6.28192	3.34e-10	0.340278	0.0541678	0.340278	0.0541678	6.28192	3.34e-10	0.00045228
chr15	72476680	72477069	5	160746	160750	160746	160750	6.02519	1.69e-09	0.26126	0.0433613	0.26126	0.0433613	6.02519	1.69e-09	0.00148717			chr8	27630438	27630505	2	786749	786750	786749	786750	6.28165	3.35e-10	0.352691	0.0561462	0.352691	0.0561462	6.28165	3.35e-10	0.000453059
chr3	135685098	135685428	3	323126	323128	323126	323128	6.02505	1.69e-09	0.307195	0.0509863	0.307195	0.0509863	6.02505	1.69e-09	0.00148849			chr9	83264058	83264554	2	822953	822954	822953	822954	-6.28139	3.36e-10	-0.324695	0.0516916	-0.324695	0.0516916	-6.28139	3.36e-10	0.000453821
chr1	91194708	91195504	5	24006	24010	24006	24010	6.02492	1.69e-09	0.242732	0.0402881	0.242732	0.0402881	6.02492	1.69e-09	0.00148966			chr3	57197870	57198244	2	563941	563942	563941	563942	6.28132	3.36e-10	0.347409	0.0553083	0.347409	0.0553083	6.28132	3.36e-10	0.000454015
chr4	56659922	56660143	4	340140	340143	340139	340146	6.13172	8.69e-10	0.307205	0.0509923	0.307205	0.0509923	6.02453	1.7e-09	0.00149327			chr5	176274004	176274344	2	672564	672565	672564	672565	6.28125	3.36e-10	0.347632	0.0553444	0.347632	0.0553444	6.28125	3.36e-10	0.00045424
chr17	64872169	64872494	2	208531	208532	208531	208533	-5.92592	3.11e-09	-0.348055	0.057777	-0.348055	0.057777	-6.02411	1.7e-09	0.00149713			chr13	114908785	114909276	4	237094	237097	237094	237097	-6.28107	3.36e-10	-0.284683	0.045324	-0.284683	0.045324	-6.28107	3.36e-10	0.000454758
chr3	185656255	185656289	2	328753	328754	328753	328754	6.02408	1.7e-09	0.384756	0.0638697	0.384756	0.0638697	6.02408	1.7e-09	0.00149741			chr4	77518782	77519000	2	612278	612279	612278	612279	6.28089	3.37e-10	0.381159	0.0606856	0.381159	0.0606856	6.28089	3.37e-10	0.000455297
chr16	85936147	85936666	4	185155	185158	185155	185158	-6.02377	1.7e-09	-0.289546	0.0480672	-0.289546	0.0480672	-6.02377	1.7e-09	0.00150032			chr18	74271948	74272259	2	390363	390364	390363	390364	-6.27979	3.39e-10	-0.311525	0.0496075	-0.311525	0.0496075	-6.27979	3.39e-10	0.000458523
chr6	31651020	31651059	3	388283	388285	388274	388293	4.27182	1.94e-05	0.408116	0.0677543	0.408116	0.0677543	6.02346	1.71e-09	0.00150315			chr3	27764473	27764660	2	553239	553240	553239	553240	6.2792	3.4e-10	0.326701	0.052029	0.326701	0.052029	6.2792	3.4e-10	0.000460266
chr3	62358379	62358980	4	315992	315995	315989	316002	6.16985	6.84e-10	0.268693	0.0446077	0.268693	0.0446077	6.02346	1.71e-09	0.00150317			chr18	6414602	6414976	4	378633	378636	378633	378642	7.26586	3.71e-13	0.277442	0.0441913	0.277442	0.0441913	6.27821	3.42e-10	0.000463209
chr6	33241974	33242016	2	393310	393311	393305	393312	-4.49754	6.87e-06	-0.360878	0.0599129	-0.360878	0.0599129	-6.02337	1.71e-09	0.00150404			chr4	129837844	129838720	3	620837	620839	620837	620839	6.27792	3.43e-10	0.256963	0.0409312	0.256963	0.0409312	6.27792	3.43e-10	0.000464075
chr4	16900199	16900211	2	337122	337123	337122	337123	6.02331	1.71e-09	0.395942	0.0657349	0.395942	0.0657349	6.02331	1.71e-09	0.00150456			chr4	15480407	15481269	4	603236	603239	603236	603239	-6.27755	3.44e-10	-0.282928	0.0450698	-0.282928	0.0450698	-6.27755	3.44e-10	0.000465184
chr15	72612125	72612221	2	160811	160812	160811	160812	6.02275	1.71e-09	0.349029	0.0579518	0.349029	0.0579518	6.02275	1.71e-09	0.00150984			chr16	30905764	30906231	6	311600	311605	311589	311609	5.01392	5.33e-07	0.237351	0.0378104	0.237351	0.0378104	6.27742	3.44e-10	0.000465573
chr5	67522298	67522332	2	359614	359615	359614	359615	6.02266	1.72e-09	0.381422	0.0633312	0.381422	0.0633312	6.02266	1.72e-09	0.00151062			chr10	50396682	50396692	2	95836	95837	95834	95839	6.12127	9.28e-10	0.381591	0.0607882	0.381591	0.0607882	6.2774	3.44e-10	0.000465632
chr5	140797509	140797521	2	368468	368469	368464	368469	5.57485	2.48e-08	0.388701	0.0645406	0.388701	0.0645406	6.02258	1.72e-09	0.00151142			chr11	124294934	124295114	4	168014	168017	168014	168017	-6.2771	3.45e-10	-0.239073	0.0380865	-0.239073	0.0380865	-6.2771	3.45e-10	0.000466528
chr16	2098577	2098739	2	170047	170048	170047	170048	6.022	1.72e-09	0.332885	0.0552783	0.332885	0.0552783	6.022	1.72e-09	0.00151686			chr8	72987744	72987797	3	796572	796574	796572	796583	4.58576	4.52e-06	0.301519	0.0480349	0.301519	0.0480349	6.27708	3.45e-10	0.00046659
chr7	1051703	1052735	4	413506	413509	413506	413509	6.02173	1.73e-09	0.302834	0.0502903	0.302834	0.0502903	6.02173	1.73e-09	0.00151932			chr22	44525806	44526144	2	542339	542340	542339	542340	6.27706	3.45e-10	0.309748	0.049346	0.309748	0.049346	6.27706	3.45e-10	0.000466643
chr16	56763573	56763729	2	179384	179385	179384	179385	6.02159	1.73e-09	0.335069	0.0556445	0.335069	0.0556445	6.02159	1.73e-09	0.00152067			chr1	210406304	210406599	2	69583	69584	69579	69584	5.83921	5.24e-09	0.302441	0.0481827	0.302441	0.0481827	6.27696	3.45e-10	0.000466937
chr15	74243781	74244249	2	161123	161124	161123	161124	6.02125	1.73e-09	0.326168	0.0541695	0.326168	0.0541695	6.02125	1.73e-09	0.00152389			chr6	46871130	46871173	2	704187	704188	704187	704188	6.27681	3.46e-10	0.327834	0.0522293	0.327834	0.0522293	6.27681	3.46e-10	0.00046738
chr14	106938234	106938621	10	151687	151696	151687	151696	6.02122	1.73e-09	0.269749	0.0447998	0.269749	0.0447998	6.02122	1.73e-09	0.00152417			chr2	168149991	168150602	3	472334	472336	472334	472337	6.16584	7.01e-10	0.260958	0.0415753	0.260958	0.0415753	6.27677	3.46e-10	0.000467513
chr19	12946297	12946465	3	231028	231030	231024	231030	5.9357	2.93e-09	0.321806	0.0534456	0.321806	0.0534456	6.02119	1.73e-09	0.00152441			chr15	74557527	74557537	2	284498	284499	284498	284499	6.27615	3.47e-10	0.367729	0.0585916	0.367729	0.0585916	6.27615	3.47e-10	0.000469386
chr4	151000014	151000684	4	347493	347496	347492	347496	5.76138	8.34e-09	0.279328	0.046399	0.279328	0.046399	6.02013	1.74e-09	0.00153448			chr19	2976789	2976799	2	395856	395857	395856	395857	6.27602	3.47e-10	0.33661	0.0536343	0.33661	0.0536343	6.27602	3.47e-10	0.000469775
chr12	54451877	54451938	2	109524	109525	109524	109526	-5.74117	9.4e-09	-0.386494	0.0642015	-0.386494	0.0642015	-6.02002	1.74e-09	0.00153551			chr16	84628855	84629008	3	326565	326567	326565	326567	-6.27602	3.47e-10	-0.306615	0.048855	-0.306615	0.048855	-6.27602	3.47e-10	0.000469779
chr7	1643298	1643681	2	414511	414512	414511	414512	-6.01986	1.75e-09	-0.356757	0.0592632	-0.356757	0.0592632	-6.01986	1.75e-09	0.00153698			chr17	35014588	35014676	2	350133	350134	350130	350134	5.09922	3.41e-07	0.359245	0.0572414	0.359245	0.0572414	6.27597	3.47e-10	0.000469926
chr6	53660548	53660854	2	398801	398802	398800	398802	5.74907	8.97e-09	0.359655	0.0597563	0.359655	0.0597563	6.01869	1.76e-09	0.00154813			chr21	43671075	43671130	2	524376	524377	524376	524377	6.2758	3.48e-10	0.314534	0.0501186	0.314534	0.0501186	6.2758	3.48e-10	0.000470435
chr6	41169049	41169171	3	396283	396285	396278	396285	6.77217	1.27e-11	0.321534	0.0534246	0.321534	0.0534246	6.01847	1.76e-09	0.00155028			chr8	11989285	11989691	2	782068	782069	782068	782069	-6.27557	3.48e-10	-0.354943	0.0565595	-0.354943	0.0565595	-6.27557	3.48e-10	0.000471134
chr17	12692246	12692900	7	194498	194504	194498	194506	7.3182	2.51e-13	0.200301	0.0332918	0.200301	0.0332918	6.01654	1.78e-09	0.00156884			chr5	77805555	77805886	2	648344	648345	648344	648345	6.27554	3.48e-10	0.307497	0.0489994	0.307497	0.0489994	6.27554	3.48e-10	0.000471234
chr2	11681908	11682017	2	251143	251144	251143	251144	-6.01625	1.79e-09	-0.294868	0.0490118	-0.294868	0.0490118	-6.01625	1.79e-09	0.00157165			chr2	137522211	137522960	5	467749	467753	467749	467753	6.27547	3.49e-10	0.232871	0.0371081	0.232871	0.0371081	6.27547	3.49e-10	0.000471444
chr17	48242743	48243707	4	205446	205449	205445	205449	-5.98323	2.19e-09	-0.289779	0.0481666	-0.289779	0.0481666	-6.01618	1.79e-09	0.00157233			chr6	157137784	157137791	2	723605	723606	723605	723606	6.27541	3.49e-10	0.369183	0.0588301	0.369183	0.0588301	6.27541	3.49e-10	0.000471629
chr10	102997382	102998081	6	62680	62685	62680	62686	5.92999	3.03e-09	0.261709	0.0435011	0.261709	0.0435011	6.01614	1.79e-09	0.00157271			chr6	10416508	10416529	2	679582	679583	679566	679584	6.33582	2.36e-10	0.318469	0.0507495	0.318469	0.0507495	6.27531	3.49e-10	0.000471909
chr1	159409836	159410002	2	32901	32902	32901	32902	-6.01608	1.79e-09	-0.357174	0.0593699	-0.357174	0.0593699	-6.01608	1.79e-09	0.00157334			chr16	837639	837842	2	296548	296549	296548	296549	6.2752	3.49e-10	0.296555	0.0472583	0.296555	0.0472583	6.2752	3.49e-10	0.000472237
chr17	7348316	7348339	4	192821	192824	192821	192830	7.6026	2.9e-14	0.360143	0.0598641	0.360143	0.0598641	6.016	1.79e-09	0.00157405			chr5	137581267	137581671	2	659791	659792	659791	659792	-6.27518	3.49e-10	-0.32217	0.0513402	-0.32217	0.0513402	-6.27518	3.49e-10	0.000472298
chr10	18689378	18689471	4	50939	50942	50939	50943	5.86074	4.61e-09	0.344775	0.0573153	0.344775	0.0573153	6.01542	1.79e-09	0.00157977			chr5	131879579	131879688	2	657479	657480	657477	657480	-5.44926	5.06e-08	-0.337203	0.0537363	-0.337203	0.0537363	-6.27515	3.49e-10	0.000472402
chr16	86612590	86613094	3	185566	185568	185564	185568	5.75996	8.41e-09	0.317648	0.0528061	0.317648	0.0528061	6.01536	1.79e-09	0.00158027			chr2	10425661	10425713	2	434872	434873	434872	434873	6.2751	3.49e-10	0.356105	0.0567489	0.356105	0.0567489	6.2751	3.49e-10	0.00047255
chr1	3120245	3120516	2	3469	3470	3469	3470	-6.01504	1.8e-09	-0.352653	0.0586285	-0.352653	0.0586285	-6.01504	1.8e-09	0.00158344			chr1	33160791	33160900	2	22157	22158	22157	22158	6.27508	3.49e-10	0.392414	0.0625353	0.392414	0.0625353	6.27508	3.49e-10	0.000472603
chr13	25115530	25115869	3	125639	125641	125639	125641	6.0146	1.8e-09	0.276749	0.0460128	0.276749	0.0460128	6.0146	1.8e-09	0.00158776			chr14	75746735	75746797	3	253454	253456	253454	253457	5.92928	3.04e-09	0.343559	0.0547524	0.343559	0.0547524	6.27478	3.5e-10	0.000473514
chr3	194868507	194868790	3	330137	330139	330137	330140	5.8744	4.24e-09	0.351637	0.058465	0.351637	0.058465	6.0145	1.8e-09	0.00158874			chr1	179262436	179262564	4	60827	60830	60827	60830	6.27457	3.51e-10	0.318018	0.0506837	0.318018	0.0506837	6.27457	3.51e-10	0.000474159
chr8	37797813	37797828	2	449484	449485	449481	449486	-5.07099	3.96e-07	-0.346276	0.057575	-0.346276	0.057575	-6.01435	1.81e-09	0.00159022			chr6	29975366	29975427	3	688001	688003	687959	688003	6.257	3.92e-10	0.279184	0.0444946	0.279184	0.0444946	6.27455	3.51e-10	0.000474229
chr8	67089513	67090752	7	452712	452718	452712	452719	6.00101	1.96e-09	0.199027	0.0330923	0.199027	0.0330923	6.01431	1.81e-09	0.00159064			chr20	30193892	30194024	2	502439	502440	502439	502440	6.2744	3.51e-10	0.316066	0.0503739	0.316066	0.0503739	6.2744	3.51e-10	0.000474687
chr4	77342104	77342550	2	341519	341520	341516	341520	4.99312	5.94e-07	0.345719	0.0574868	0.345719	0.0574868	6.01389	1.81e-09	0.00159472			chr13	51898948	51899383	2	225606	225607	225606	225607	-6.27409	3.52e-10	-0.334777	0.0533587	-0.334777	0.0533587	-6.27409	3.52e-10	0.000475641
chr4	3443694	3443735	2	333980	333981	333979	333981	-5.73408	9.8e-09	-0.342287	0.0569199	-0.342287	0.0569199	-6.01348	1.82e-09	0.00159877			chr13	25320133	25320750	4	218451	218454	218451	218454	6.27344	3.53e-10	0.290036	0.0462323	0.290036	0.0462323	6.27344	3.53e-10	0.000477622
chr10	90966221	90967113	6	59830	59835	59830	59835	6.01332	1.82e-09	0.243306	0.0404612	0.243306	0.0404612	6.01332	1.82e-09	0.00160031			chr20	37650491	37650634	2	506508	506509	506508	506509	-6.27338	3.53e-10	-0.336661	0.053665	-0.336661	0.053665	-6.27338	3.53e-10	0.000477818
chr20	36156919	36156960	3	287884	287886	287884	287888	5.80555	6.42e-09	0.322479	0.0536292	0.322479	0.0536292	6.01312	1.82e-09	0.00160236			chr5	76932016	76932996	6	648082	648087	648082	648090	5.59403	2.22e-08	0.251026	0.0400146	0.251026	0.0400146	6.27337	3.53e-10	0.000477854
chr2	128173432	128173482	2	266567	266568	266567	266568	6.01209	1.83e-09	0.382208	0.0635732	0.382208	0.0635732	6.01209	1.83e-09	0.00161254			chr10	32427996	32428473	2	92162	92163	92162	92163	6.27249	3.55e-10	0.310196	0.0494534	0.310196	0.0494534	6.27249	3.55e-10	0.000480544
chr6	6546375	6546777	3	377570	377572	377570	377576	5.99149	2.08e-09	0.282018	0.0469102	0.282018	0.0469102	6.01187	1.83e-09	0.00161472			chr6	167809568	167810395	7	727343	727349	727343	727349	-6.2724	3.56e-10	-0.181623	0.0289558	-0.181623	0.0289558	-6.2724	3.56e-10	0.000480812
chr6	30709012	30709045	2	386250	386251	386250	386253	7.30458	2.78e-13	0.360828	0.060023	0.360828	0.060023	6.01149	1.84e-09	0.00161848			chr10	131766412	131766874	2	119934	119935	119934	119935	6.27217	3.56e-10	0.342324	0.0545782	0.342324	0.0545782	6.27217	3.56e-10	0.000481529
chr17	80893951	80894030	2	216453	216454	216453	216454	-6.01079	1.85e-09	-0.3607	0.0600087	-0.3607	0.0600087	-6.01079	1.85e-09	0.00162549			chr7	98245830	98246006	3	757211	757213	757210	757213	5.7544	8.69e-09	0.302393	0.0482122	0.302393	0.0482122	6.27213	3.56e-10	0.000481658
chr12	121022703	121022843	2	119156	119157	119156	119157	6.01039	1.85e-09	0.361741	0.060186	0.361741	0.060186	6.01039	1.85e-09	0.00162954			chr10	99338188	99338240	2	108587	108588	108585	108588	6.3506	2.14e-10	0.385535	0.0614681	0.385535	0.0614681	6.27212	3.56e-10	0.000481686
chr1	18972430	18973203	5	9731	9735	9731	9735	6.0097	1.86e-09	0.249124	0.0414536	0.249124	0.0414536	6.0097	1.86e-09	0.00163651			chr19	57050359	57050620	4	429008	429011	429008	429011	6.2721	3.56e-10	0.274619	0.0437843	0.274619	0.0437843	6.2721	3.56e-10	0.000481741
chr14	96670628	96670936	6	147432	147437	147432	147443	8.13046	4.28e-16	0.276492	0.0460092	0.276492	0.0460092	6.0095	1.86e-09	0.0016385			chr4	6564640	6565035	3	600274	600276	600274	600278	5.65667	1.54e-08	0.27364	0.0436286	0.27364	0.0436286	6.27204	3.56e-10	0.000481924
chr1	85929755	85930151	3	23368	23370	23368	23370	6.0094	1.86e-09	0.292597	0.0486899	0.292597	0.0486899	6.0094	1.86e-09	0.00163952			chr1	113392438	113393179	7	44834	44840	44831	44840	8.04128	8.89e-16	0.194104	0.0309475	0.194104	0.0309475	6.27204	3.56e-10	0.000481943
chr7	1708823	1709950	6	414574	414579	414574	414579	6.0091	1.87e-09	0.216567	0.0360398	0.216567	0.0360398	6.0091	1.87e-09	0.00164251			chr9	140356757	140356830	2	840840	840841	840840	840841	-6.27197	3.57e-10	-0.397797	0.0634245	-0.397797	0.0634245	-6.27197	3.57e-10	0.000482168
chr22	17955976	17956453	2	297747	297748	297747	297752	6.86288	6.75e-12	0.346643	0.0576866	0.346643	0.0576866	6.00907	1.87e-09	0.00164288			chr1	231322217	231322262	2	76320	76321	76320	76321	-6.2718	3.57e-10	-0.314376	0.0501253	-0.314376	0.0501253	-6.2718	3.57e-10	0.000482677
chr16	30406122	30406176	2	176379	176380	176379	176380	6.00877	1.87e-09	0.382424	0.0636443	0.382424	0.0636443	6.00877	1.87e-09	0.0016459			chr6	30883762	30884124	4	690420	690423	690420	690423	6.2716	3.57e-10	0.268205	0.042765	0.268205	0.042765	6.2716	3.57e-10	0.000483307
chr16	88910141	88910352	2	187413	187414	187413	187414	6.00835	1.87e-09	0.39205	0.0652508	0.39205	0.0652508	6.00835	1.87e-09	0.00165012			chr3	9291739	9291954	3	547825	547827	547825	547827	6.27125	3.58e-10	0.332727	0.0530559	0.332727	0.0530559	6.27125	3.58e-10	0.000484406
chr17	79448527	79448940	3	214593	214595	214593	214595	6.0082	1.88e-09	0.290721	0.0483874	0.290721	0.0483874	6.0082	1.88e-09	0.00165174			chr4	94755787	94756031	2	615532	615533	615532	615533	6.27117	3.58e-10	0.335601	0.0535149	0.335601	0.0535149	6.27117	3.58e-10	0.000484632
chr19	7767089	7767279	3	228319	228321	228316	228322	-6.65896	2.76e-11	-0.326977	0.0544231	-0.326977	0.0544231	-6.00806	1.88e-09	0.00165309			chr12	3475063	3475512	4	173956	173959	173956	173959	6.27111	3.58e-10	0.286925	0.0457534	0.286925	0.0457534	6.27111	3.58e-10	0.000484821
chr11	7961516	7961985	2	76109	76110	76109	76110	-6.00764	1.88e-09	-0.340527	0.0566823	-0.340527	0.0566823	-6.00764	1.88e-09	0.00165739			chr7	139208852	139208871	2	768416	768417	768416	768418	5.95565	2.59e-09	0.354309	0.0565025	0.354309	0.0565025	6.27068	3.59e-10	0.000486172
chr12	58007138	58007622	2	111073	111074	111072	111074	-5.98023	2.23e-09	-0.332609	0.0553648	-0.332609	0.0553648	-6.00759	1.88e-09	0.0016579			chr6	32037453	32037587	3	693768	693770	693763	693784	-3.23751	0.00120578	-0.273204	0.0435687	-0.273204	0.0435687	-6.27064	3.6e-10	0.00048629
chr17	79228937	79229385	3	214275	214277	214275	214277	6.00742	1.89e-09	0.366809	0.0610594	0.366809	0.0610594	6.00742	1.89e-09	0.0016597			chr11	62768978	62769032	2	145296	145297	145296	145297	-6.27061	3.6e-10	-0.308506	0.0491987	-0.308506	0.0491987	-6.27061	3.6e-10	0.000486388
chr12	6473299	6473311	2	101594	101595	101593	101595	5.79317	6.91e-09	0.405494	0.0675012	0.405494	0.0675012	6.0072	1.89e-09	0.00166188			chr1	29587117	29587357	3	20479	20481	20478	20481	5.97501	2.3e-09	0.309731	0.0493957	0.309731	0.0493957	6.27041	3.6e-10	0.000487023
chr13	44947247	44947611	3	128461	128463	128461	128468	6.1269	8.96e-10	0.319119	0.0531237	0.319119	0.0531237	6.00709	1.89e-09	0.00166299			chr2	8615454	8615754	2	433864	433865	433864	433865	6.27039	3.6e-10	0.329279	0.0525134	0.329279	0.0525134	6.27039	3.6e-10	0.000487062
chr1	220102043	220102361	4	41548	41551	41539	41551	9.34682	9.03e-21	0.270659	0.0450571	0.270659	0.0450571	6.00702	1.89e-09	0.0016638			chr7	157667935	157668051	2	775788	775789	775785	775789	7.64257	2.13e-14	0.344672	0.0549687	0.344672	0.0549687	6.27033	3.6e-10	0.00048725
chrX	30327487	30327625	7	474926	474932	474921	474935	6.10042	1.06e-09	0.281327	0.0468358	0.281327	0.0468358	6.00668	1.89e-09	0.00166728			chr19	39182811	39183038	2	414942	414943	414942	414943	6.26961	3.62e-10	0.324965	0.0518318	0.324965	0.0518318	6.26961	3.62e-10	0.000489531
chr2	162279686	162279964	2	269970	269971	269969	269977	7.71193	1.24e-14	0.335554	0.0558677	0.335554	0.0558677	6.00623	1.9e-09	0.00167193			chr18	60710837	60710970	2	388444	388445	388444	388445	6.26915	3.63e-10	0.294123	0.046916	0.294123	0.046916	6.26915	3.63e-10	0.000490962
chr15	98196022	98196077	2	165921	165922	165920	165925	5.65532	1.56e-08	0.385347	0.0641676	0.385347	0.0641676	6.00532	1.91e-09	0.00168126			chr11	18610555	18610557	2	134135	134136	134135	134136	6.269	3.63e-10	0.371598	0.0592756	0.371598	0.0592756	6.269	3.63e-10	0.000491454
chr18	77623282	77623598	7	222488	222494	222488	222494	6.00484	1.92e-09	0.284454	0.0473707	0.284454	0.0473707	6.00484	1.92e-09	0.00168623			chr2	219192031	219192146	2	483972	483973	483971	483973	6.05618	1.39e-09	0.345487	0.0551143	0.345487	0.0551143	6.26855	3.64e-10	0.000492879
chr15	42302342	42302379	2	155614	155615	155614	155619	-7.75032	9.17e-15	-0.357583	0.0595495	-0.357583	0.0595495	-6.00479	1.92e-09	0.00168675			chr6	131457506	131458368	3	717136	717138	717136	717138	6.26819	3.65e-10	0.264387	0.0421791	0.264387	0.0421791	6.26819	3.65e-10	0.000494016
chr16	67204010	67204807	6	180752	180757	180752	180757	6.00452	1.92e-09	0.221264	0.0368496	0.221264	0.0368496	6.00452	1.92e-09	0.00168958			chr22	37641093	37641970	4	537702	537705	537702	537705	6.26797	3.66e-10	0.304636	0.048602	0.304636	0.048602	6.26797	3.66e-10	0.000494716
chr21	39578742	39579028	2	295053	295054	295053	295054	-6.00452	1.92e-09	-0.359282	0.0598353	-0.359282	0.0598353	-6.00452	1.92e-09	0.00168959			chr19	54617630	54617827	4	426970	426973	426969	426973	5.99354	2.05e-09	0.273166	0.0435828	0.273166	0.0435828	6.26775	3.66e-10	0.000495411
chr14	57283582	57284096	3	141386	141388	141384	141391	4.98306	6.26e-07	0.303207	0.0504969	0.303207	0.0504969	6.00445	1.92e-09	0.00169028			chr19	49935823	49935893	2	423137	423138	423137	423140	5.6989	1.21e-08	0.332938	0.0531205	0.332938	0.0531205	6.26759	3.67e-10	0.000495899
chr1	28906356	28906382	2	13431	13432	13430	13434	-7.77596	7.49e-15	-0.344993	0.0574569	-0.344993	0.0574569	-6.00439	1.92e-09	0.00169094			chr4	27102907	27102927	2	605242	605243	605242	605243	-6.26687	3.68e-10	-0.338368	0.0539931	-0.338368	0.0539931	-6.26687	3.68e-10	0.000498198
chr6	28753940	28754198	4	382327	382330	382327	382330	6.00371	1.93e-09	0.256383	0.0427042	0.256383	0.0427042	6.00371	1.93e-09	0.0016981			chr17	47481071	47481492	5	358910	358914	358910	358914	6.26622	3.7e-10	0.294385	0.0469797	0.294385	0.0469797	6.26622	3.7e-10	0.00050029
chr10	82363213	82363313	3	58961	58963	58961	58963	6.00344	1.93e-09	0.34285	0.0571089	0.34285	0.0571089	6.00344	1.93e-09	0.00170085			chr7	100210548	100210630	2	758790	758791	758790	758792	5.90633	3.5e-09	0.33363	0.0532454	0.33363	0.0532454	6.26589	3.71e-10	0.000501342
chr15	79123384	79123663	2	162674	162675	162674	162675	6.00268	1.94e-09	0.32898	0.0548056	0.32898	0.0548056	6.00268	1.94e-09	0.00170885			chr5	115298046	115298079	3	654421	654423	654417	654423	5.24712	1.54e-07	0.32692	0.052176	0.32692	0.052176	6.26573	3.71e-10	0.000501883
chr15	43822292	43822758	2	156006	156007	156006	156007	-6.00268	1.94e-09	-0.344319	0.0573608	-0.344319	0.0573608	-6.00268	1.94e-09	0.00170888			chr12	53107910	53108600	5	188447	188451	188447	188451	6.26567	3.71e-10	0.226872	0.0362088	0.226872	0.0362088	6.26567	3.71e-10	0.000502068
chr11	44972679	44972791	5	80944	80948	80943	80948	5.59666	2.19e-08	0.315111	0.0524969	0.315111	0.0524969	6.00247	1.94e-09	0.00171107			chr12	31744436	31744695	3	182571	182573	182570	182574	5.90792	3.46e-09	0.313171	0.0499825	0.313171	0.0499825	6.26562	3.71e-10	0.000502209
chr12	25538177	25538221	2	104628	104629	104627	104631	5.02021	5.16e-07	0.388155	0.0646737	0.388155	0.0646737	6.00175	1.95e-09	0.00171871			chr19	39754498	39754717	2	415398	415399	415398	415401	5.925	3.12e-09	0.312174	0.0498274	0.312174	0.0498274	6.26512	3.73e-10	0.000503844
chr3	42743744	42743921	3	311249	311251	311249	311251	-6.00168	1.95e-09	-0.303443	0.0505596	-0.303443	0.0505596	-6.00168	1.95e-09	0.00171941			chr19	41073716	41074006	2	416429	416430	416428	416431	5.7791	7.51e-09	0.334655	0.0534158	0.334655	0.0534158	6.26509	3.73e-10	0.00050393
chr1	44398868	44398959	2	17837	17838	17837	17843	8.66682	4.44e-18	0.34468	0.0574365	0.34468	0.0574365	6.00105	1.96e-09	0.0017261			chr3	147077636	147077665	2	581605	581606	581602	581608	5.63894	1.71e-08	0.327283	0.05224	0.327283	0.05224	6.26499	3.73e-10	0.00050427
chr11	120039366	120040083	5	96687	96691	96687	96693	5.72286	1.05e-08	0.226372	0.0377227	0.226372	0.0377227	6.00094	1.96e-09	0.00172727			chr11	9587743	9587813	2	130902	130903	130902	130903	-6.26459	3.74e-10	-0.308035	0.0491708	-0.308035	0.0491708	-6.26459	3.74e-10	0.000505555
chr8	63160761	63160853	2	452367	452368	452358	452369	6.40722	1.48e-10	0.335596	0.0559308	0.335596	0.0559308	6.00021	1.97e-09	0.00173508			chr5	92905692	92906851	6	650821	650826	650821	650826	6.26421	3.75e-10	0.263973	0.0421399	0.263973	0.0421399	6.26421	3.75e-10	0.00050679
chr7	1067302	1067459	3	413556	413558	413556	413558	6.00012	1.97e-09	0.376165	0.0626929	0.376165	0.0626929	6.00012	1.97e-09	0.00173601			chr15	93199037	93199458	9	292102	292110	292098	292110	5.99297	2.06e-09	0.186887	0.0298349	0.186887	0.0298349	6.26403	3.75e-10	0.00050737
chr8	145162529	145162905	3	462488	462490	462488	462493	7.08638	1.38e-12	0.340061	0.0566777	0.340061	0.0566777	5.99991	1.97e-09	0.00173828			chr7	100201317	100201561	2	758756	758757	758756	758757	6.26377	3.76e-10	0.279006	0.0445429	0.279006	0.0445429	6.26377	3.76e-10	0.000508224
chr20	32398023	32398230	2	286867	286868	286867	286868	5.99984	1.98e-09	0.372157	0.0620278	0.372157	0.0620278	5.99984	1.98e-09	0.00173901			chr3	130064318	130064935	4	577763	577766	577763	577766	6.26338	3.77e-10	0.274624	0.043846	0.274624	0.043846	6.26338	3.77e-10	0.000509488
chr11	125774082	125774090	2	98012	98013	98012	98017	9.1694	4.76e-20	0.397674	0.0662927	0.397674	0.0662927	5.99877	1.99e-09	0.00175053			chr2	233755612	233755935	3	488770	488772	488770	488772	6.26292	3.78e-10	0.30287	0.0483592	0.30287	0.0483592	6.26292	3.78e-10	0.000510993
chr1	40149650	40149837	2	16482	16483	16482	16483	5.99794	2e-09	0.340602	0.0567864	0.340602	0.0567864	5.99794	2e-09	0.00175946			chr7	100951358	100951557	2	759559	759560	759559	759561	5.86762	4.42e-09	0.342718	0.0547221	0.342718	0.0547221	6.26288	3.78e-10	0.000511119
chr20	37054880	37054900	2	288002	288003	288002	288003	-5.99784	2e-09	-0.39743	0.0662623	-0.39743	0.0662623	-5.99784	2e-09	0.00176059			chr3	15446547	15446747	2	551159	551160	551159	551160	6.26284	3.78e-10	0.327675	0.0523205	0.327675	0.0523205	6.26284	3.78e-10	0.00051125
chrX	136509451	136509643	3	482469	482471	482469	482471	5.99779	2e-09	0.312315	0.0520717	0.312315	0.0520717	5.99779	2e-09	0.00176114			chr14	76005929	76005972	2	253604	253605	253604	253605	-6.26252	3.79e-10	-0.361635	0.0577459	-0.361635	0.0577459	-6.26252	3.79e-10	0.000512318
chr4	74864239	74864725	6	341155	341160	341154	341160	6.73057	1.69e-11	0.281406	0.046919	0.281406	0.046919	5.99768	2e-09	0.00176227			chr10	22016410	22016856	2	89242	89243	89242	89243	6.2617	3.81e-10	0.325975	0.0520585	0.325975	0.0520585	6.2617	3.81e-10	0.000515006
chr4	121992261	121993049	5	345349	345353	345349	345353	5.99744	2e-09	0.251049	0.0418594	0.251049	0.0418594	5.99744	2e-09	0.00176491			chr2	213969340	213969371	2	482465	482466	482465	482466	6.26162	3.81e-10	0.371939	0.0593998	0.371939	0.0593998	6.26162	3.81e-10	0.000515288
chr6	30036976	30036985	2	384337	384338	384337	384338	5.99724	2.01e-09	0.407115	0.0678837	0.407115	0.0678837	5.99724	2.01e-09	0.00176711			chr17	71259036	71259141	2	366791	366792	366791	366792	-6.2609	3.83e-10	-0.334182	0.0533761	-0.334182	0.0533761	-6.2609	3.83e-10	0.000517662
chr16	56227690	56229180	14	179130	179143	179130	179143	5.99669	2.01e-09	0.195901	0.0326682	0.195901	0.0326682	5.99669	2.01e-09	0.00177308			chr16	90085110	90085145	2	332920	332921	332920	332921	6.26073	3.83e-10	0.35445	0.0566149	0.35445	0.0566149	6.26073	3.83e-10	0.000518236
chr2	92028367	92028682	2	261888	261889	261887	261889	5.32587	1e-07	0.345309	0.0575842	0.345309	0.0575842	5.99659	2.02e-09	0.00177417			chr16	57701999	57702055	2	317115	317116	317109	317117	7.64355	2.11e-14	0.359958	0.0574967	0.359958	0.0574967	6.2605	3.84e-10	0.000518993
chr16	58498151	58498585	6	179978	179983	179978	179987	5.6517	1.59e-08	0.22526	0.0375696	0.22526	0.0375696	5.99581	2.02e-09	0.00178269			chr4	121991345	121991645	3	619525	619527	619525	619528	-6.23676	4.47e-10	-0.310462	0.049595	-0.310462	0.049595	-6.25995	3.85e-10	0.000520838
chr2	211090247	211090349	5	275522	275526	275518	275526	9.21527	3.1e-20	0.262637	0.0438046	0.262637	0.0438046	5.99565	2.03e-09	0.00178446			chr5	175298564	175299035	5	671964	671968	671963	671968	6.25726	3.92e-10	0.247765	0.0395811	0.247765	0.0395811	6.25967	3.86e-10	0.000521749
chr1	211306986	211307220	4	40473	40476	40473	40476	5.99562	2.03e-09	0.302252	0.0504121	0.302252	0.0504121	5.99562	2.03e-09	0.00178476			chr3	39448944	39448952	2	555867	555868	555867	555868	6.25822	3.89e-10	0.37424	0.0597998	0.37424	0.0597998	6.25822	3.89e-10	0.000526652
chr12	53046070	53046818	4	108561	108564	108561	108564	-5.99502	2.03e-09	-0.265492	0.0442853	-0.265492	0.0442853	-5.99502	2.03e-09	0.00179138			chr6	43478223	43478496	7	702866	702872	702866	702872	6.25714	3.92e-10	0.232956	0.0372304	0.232956	0.0372304	6.25714	3.92e-10	0.000530292
chr11	71846480	71846788	4	90017	90020	90017	90020	5.99493	2.04e-09	0.363643	0.0606583	0.363643	0.0606583	5.99493	2.04e-09	0.00179237			chr7	87258360	87258443	2	754718	754719	754718	754719	6.25705	3.92e-10	0.343081	0.0548312	0.343081	0.0548312	6.25705	3.92e-10	0.000530612
chr21	47401153	47401944	6	297173	297178	297173	297179	5.97261	2.33e-09	0.226407	0.037769	0.226407	0.037769	5.99453	2.04e-09	0.00179677			chr14	32413698	32413922	2	241686	241687	241686	241689	-5.03767	4.71e-07	-0.356206	0.0569318	-0.356206	0.0569318	-6.25671	3.93e-10	0.000531759
chr2	242294482	242294876	2	282244	282245	282244	282245	5.99446	2.04e-09	0.321148	0.053574	0.321148	0.053574	5.99446	2.04e-09	0.00179752			chr19	13947212	13947262	3	404727	404729	404725	404731	4.98867	6.08e-07	0.381965	0.0610496	0.381965	0.0610496	6.25663	3.93e-10	0.000532018
chr8	145115827	145115907	2	462425	462426	462425	462426	5.99425	2.04e-09	0.367249	0.0612669	0.367249	0.0612669	5.99425	2.04e-09	0.00179989			chr2	134326017	134326172	4	467027	467030	467027	467030	6.25641	3.94e-10	0.277334	0.044328	0.277334	0.044328	6.25641	3.94e-10	0.000532772
chr11	76849101	76849564	4	91347	91350	91347	91350	5.99415	2.05e-09	0.337652	0.0563302	0.337652	0.0563302	5.99415	2.05e-09	0.00180101			chr4	7941764	7942505	10	601376	601385	601376	601385	6.25638	3.94e-10	0.154747	0.0247343	0.154747	0.0247343	6.25638	3.94e-10	0.000532878
chr7	157394970	157395449	2	440849	440850	440845	440850	-4.64325	3.43e-06	-0.344506	0.0574763	-0.344506	0.0574763	-5.99388	2.05e-09	0.00180398			chr12	109031953	109032225	2	202955	202956	202955	202957	5.90394	3.55e-09	0.327379	0.0523335	0.327379	0.0523335	6.25563	3.96e-10	0.000535448
chr7	139760671	139761087	2	436540	436541	436540	436541	-5.99327	2.06e-09	-0.369413	0.061638	-0.369413	0.061638	-5.99327	2.06e-09	0.00181081			chr5	148188454	148188524	2	664500	664501	664500	664501	6.2543	3.99e-10	0.349439	0.0558718	0.349439	0.0558718	6.2543	3.99e-10	0.000540017
chr22	44575455	44575802	2	304025	304026	304025	304027	5.87885	4.13e-09	0.353925	0.0590563	0.353925	0.0590563	5.99302	2.06e-09	0.00181355			chr7	150497065	150497329	4	771530	771533	771530	771549	5.52183	3.35e-08	0.311228	0.049765	0.311228	0.049765	6.25395	4e-10	0.000541246
chr6	31148370	31148383	2	387022	387023	387021	387036	4.41611	1e-05	0.429605	0.0716977	0.429605	0.0716977	5.99189	2.07e-09	0.00182627			chr1	3201858	3201953	2	4121	4122	4121	4122	-6.25377	4.01e-10	-0.338524	0.0541312	-0.338524	0.0541312	-6.25377	4.01e-10	0.000541868
chr7	1491280	1491380	2	414228	414229	414228	414229	-5.99168	2.08e-09	-0.35159	0.0586796	-0.35159	0.0586796	-5.99168	2.08e-09	0.00182857			chr17	62075103	62075151	2	364167	364168	364167	364169	7.40583	1.3e-13	0.360357	0.0576232	0.360357	0.0576232	6.25367	4.01e-10	0.000542213
chr16	56696967	56697229	3	179339	179341	179339	179341	5.99137	2.08e-09	0.28646	0.0478121	0.28646	0.0478121	5.99137	2.08e-09	0.00183202			chr20	45986862	45987005	2	509552	509553	509552	509554	6.21881	5.01e-10	0.33968	0.054323	0.33968	0.054323	6.25298	4.03e-10	0.00054462
chr22	49447845	49448320	3	305052	305054	305052	305054	5.99127	2.08e-09	0.383531	0.0640151	0.383531	0.0640151	5.99127	2.08e-09	0.00183321			chr3	52813813	52813873	4	562663	562666	562663	562666	6.25255	4.04e-10	0.288776	0.0461853	0.288776	0.0461853	6.25255	4.04e-10	0.000546119
chr11	62693039	62693170	2	84525	84526	84525	84529	4.84229	1.28e-06	0.350581	0.0585223	0.350581	0.0585223	5.99056	2.09e-09	0.00184123			chr10	102906525	102906606	2	110361	110362	110357	110362	6.22978	4.67e-10	0.307362	0.049158	0.307362	0.049158	6.25254	4.04e-10	0.00054617
chr19	40005557	40005611	3	238224	238226	238224	238226	5.9904	2.09e-09	0.331572	0.0553505	0.331572	0.0553505	5.9904	2.09e-09	0.00184305			chr7	12150927	12151221	2	737350	737351	737350	737354	5.51779	3.43e-08	0.314077	0.0502344	0.314077	0.0502344	6.25223	4.05e-10	0.000547255
chr5	113698847	113699342	3	363821	363823	363807	363823	7.72791	1.09e-14	0.29609	0.0494312	0.29609	0.0494312	5.98994	2.1e-09	0.00184827			chr9	77704473	77704537	2	822308	822309	822308	822309	6.25202	4.05e-10	0.374453	0.0598932	0.374453	0.0598932	6.25202	4.05e-10	0.000547969
chr7	27155974	27156062	2	420093	420094	420093	420094	-5.98983	2.1e-09	-0.355199	0.0593003	-0.355199	0.0593003	-5.98983	2.1e-09	0.00184953			chr17	38023480	38023830	3	351837	351839	351837	351839	-6.25197	4.05e-10	-0.311208	0.0497775	-0.311208	0.0497775	-6.25197	4.05e-10	0.000548138
chr15	22915986	22915992	2	151911	151912	151911	151912	5.98951	2.1e-09	0.421928	0.0704444	0.421928	0.0704444	5.98951	2.1e-09	0.00185312			chr5	343927	344057	2	631769	631770	631769	631770	6.2518	4.06e-10	0.339538	0.0543104	0.339538	0.0543104	6.2518	4.06e-10	0.000548746
chr1	166124106	166124903	4	34392	34395	34392	34397	-5.34205	9.19e-08	-0.25837	0.0431377	-0.25837	0.0431377	-5.98941	2.11e-09	0.00185427			chr20	642673	642894	3	495335	495337	495335	495337	6.2513	4.07e-10	0.335326	0.053641	0.335326	0.053641	6.2513	4.07e-10	0.000550513
chr15	102029706	102030215	3	166877	166879	166877	166879	5.98924	2.11e-09	0.280784	0.0468815	0.280784	0.0468815	5.98924	2.11e-09	0.00185625			chr2	119606055	119606302	3	463027	463029	463016	463040	8.54107	1.33e-17	0.280478	0.0448694	0.280478	0.0448694	6.25098	4.08e-10	0.000551643
chr10	134043618	134043635	2	69034	69035	69033	69038	5.76912	7.97e-09	0.420676	0.0702389	0.420676	0.0702389	5.98921	2.11e-09	0.00185653			chr2	45179982	45180381	4	445010	445013	445004	445013	5.62453	1.86e-08	0.276389	0.0442158	0.276389	0.0442158	6.25091	4.08e-10	0.000551875
chr17	79139625	79139685	2	214173	214174	214173	214174	5.98862	2.12e-09	0.34972	0.0583975	0.34972	0.0583975	5.98862	2.12e-09	0.0018633			chr10	103603931	103604222	4	110789	110792	110780	110792	4.43029	9.41e-06	0.304816	0.0487681	0.304816	0.0487681	6.25031	4.1e-10	0.00055401
chr7	137028442	137028535	2	436026	436027	436022	436032	5.40199	6.59e-08	0.346962	0.0579396	0.346962	0.0579396	5.98833	2.12e-09	0.0018666			chr4	54975388	54975593	2	609066	609067	609064	609070	5.66473	1.47e-08	0.367985	0.0588769	0.367985	0.0588769	6.25008	4.1e-10	0.000554827
chr14	105532159	105532208	2	150897	150898	150897	150898	5.98821	2.12e-09	0.38338	0.0640225	0.38338	0.0640225	5.98821	2.12e-09	0.00186807			chr9	125795283	125795691	3	831986	831988	831986	831993	7.46098	8.59e-14	0.319211	0.0510736	0.319211	0.0510736	6.25003	4.1e-10	0.000555023
chr12	54343078	54343835	6	109201	109206	109201	109206	5.98807	2.12e-09	0.219491	0.0366547	0.219491	0.0366547	5.98807	2.12e-09	0.00186957			chr15	23157727	23157832	3	267074	267076	267074	267076	6.24888	4.13e-10	0.380876	0.060951	0.380876	0.060951	6.24888	4.13e-10	0.000559093
chr15	40633194	40633202	2	154892	154893	154891	154893	5.6845	1.31e-08	0.418449	0.0698807	0.418449	0.0698807	5.98806	2.12e-09	0.00186976			chr11	9112471	9112715	2	130713	130714	130712	130726	6.417	1.39e-10	0.325662	0.0521157	0.325662	0.0521157	6.24883	4.14e-10	0.000559281
chr11	63870912	63871000	2	84900	84901	84900	84906	-4.94404	7.65e-07	-0.359208	0.059992	-0.359208	0.059992	-5.98759	2.13e-09	0.00187511			chr6	34175941	34176036	2	698383	698384	698383	698384	-6.24862	4.14e-10	-0.32578	0.0521362	-0.32578	0.0521362	-6.24862	4.14e-10	0.000560027
chr5	141931207	141931455	3	368924	368926	368924	368926	5.98747	2.13e-09	0.297264	0.0496478	0.297264	0.0496478	5.98747	2.13e-09	0.00187657			chr6	29691135	29691138	2	687373	687374	687370	687387	5.5495	2.86e-08	0.365146	0.058437	0.365146	0.058437	6.24854	4.14e-10	0.000560335
chr1	45308298	45308625	3	18307	18309	18307	18309	5.98644	2.14e-09	0.282737	0.0472295	0.282737	0.0472295	5.98644	2.14e-09	0.00188841			chr12	14133829	14133887	2	178969	178970	178961	178970	3.57753	0.000346861	0.313529	0.0501773	0.313529	0.0501773	6.24842	4.15e-10	0.000560762
chr19	17972324	17972728	4	233410	233413	233410	233413	-5.98606	2.15e-09	-0.311667	0.0520656	-0.311667	0.0520656	-5.98606	2.15e-09	0.00189286			chr12	4488893	4489221	6	174431	174436	174429	174436	5.73741	9.61e-09	0.255413	0.0408765	0.255413	0.0408765	6.24842	4.15e-10	0.000560771
chr10	652485	652597	2	47246	47247	47246	47247	-5.98568	2.15e-09	-0.284879	0.0475935	-0.284879	0.0475935	-5.98568	2.15e-09	0.00189731			chr6	31540114	31540411	5	691545	691549	691536	691553	-7.01272	2.34e-12	-0.334259	0.0534975	-0.334259	0.0534975	-6.24811	4.15e-10	0.00056186
chr18	54813067	54813330	2	220465	220466	220465	220466	-5.98562	2.16e-09	-0.339429	0.0567075	-0.339429	0.0567075	-5.98562	2.16e-09	0.00189801			chr1	209847618	209847680	2	69372	69373	69372	69373	6.24793	4.16e-10	0.353006	0.0564996	0.353006	0.0564996	6.24793	4.16e-10	0.000562504
chr13	28534648	28535559	4	126351	126354	126350	126354	5.94448	2.77e-09	0.270699	0.045225	0.270699	0.045225	5.9856	2.16e-09	0.00189822			chr14	101490186	101491151	4	261797	261800	261782	261800	-5.1493	2.61e-07	-0.245583	0.0393079	-0.245583	0.0393079	-6.24767	4.17e-10	0.00056345
chr17	43198423	43198610	2	203315	203316	203314	203316	5.36228	8.22e-08	0.384951	0.0643158	0.384951	0.0643158	5.98533	2.16e-09	0.00190136			chr17	4336413	4336812	4	336851	336854	336851	336855	5.96955	2.38e-09	0.244288	0.039103	0.244288	0.039103	6.2473	4.18e-10	0.000564784
chr6	28832184	28832274	5	382467	382471	382432	382471	7.49906	6.43e-14	0.282485	0.0471979	0.282485	0.0471979	5.98513	2.16e-09	0.00190373			chr6	18123232	18123305	3	682262	682264	682252	682264	7.31683	2.54e-13	0.331153	0.0530103	0.331153	0.0530103	6.24695	4.19e-10	0.000566074
chr12	89744662	89744701	2	113688	113689	113681	113689	5.96939	2.38e-09	0.39057	0.0652585	0.39057	0.0652585	5.98497	2.16e-09	0.00190558			chr10	88717364	88717926	5	104993	104997	104993	105002	4.99156	5.99e-07	0.254404	0.040725	0.254404	0.040725	6.24687	4.19e-10	0.000566348
chr7	153748370	153748818	2	439324	439325	439324	439326	8.54089	1.33e-17	0.329461	0.0550482	0.329461	0.0550482	5.98495	2.16e-09	0.00190579			chr1	24882199	24882347	3	17237	17239	17235	17244	7.40684	1.29e-13	0.28882	0.0462396	0.28882	0.0462396	6.24617	4.21e-10	0.000568898
chr3	64673301	64673501	3	316331	316333	316331	316336	5.13257	2.86e-07	0.331048	0.055315	0.331048	0.055315	5.98478	2.17e-09	0.00190778			chr22	43058692	43059020	2	541463	541464	541463	541464	6.24607	4.21e-10	0.305746	0.0489502	0.305746	0.0489502	6.24607	4.21e-10	0.000569244
chr20	23728432	23728814	2	285797	285798	285797	285798	-5.98466	2.17e-09	-0.385526	0.064419	-0.385526	0.064419	-5.98466	2.17e-09	0.0019092			chr7	119913576	119913683	2	763365	763366	763365	763366	6.24581	4.22e-10	0.323209	0.0517481	0.323209	0.0517481	6.24581	4.22e-10	0.000570184
chr16	56666428	56666640	3	179287	179289	179282	179289	7.59072	3.18e-14	0.314882	0.0526151	0.314882	0.0526151	5.98463	2.17e-09	0.00190956			chr16	30996483	30996822	4	311733	311736	311730	311736	4.96552	6.85e-07	0.269416	0.0431368	0.269416	0.0431368	6.24562	4.22e-10	0.000570889
chr5	33936171	33936253	3	356582	356584	356582	356599	7.44055	1e-13	0.305639	0.0510745	0.305639	0.0510745	5.98418	2.17e-09	0.00191488			chr12	125256752	125257262	3	211559	211561	211559	211561	6.24519	4.23e-10	0.246643	0.0394933	0.246643	0.0394933	6.24519	4.23e-10	0.000572461
chr8	18871817	18871909	2	446470	446471	446469	446471	5.77719	7.6e-09	0.351658	0.0587652	0.351658	0.0587652	5.98412	2.18e-09	0.00191551			chr20	23012235	23012241	2	501072	501073	501069	501073	-5.64648	1.64e-08	-0.332447	0.0532331	-0.332447	0.0532331	-6.24512	4.23e-10	0.000572722
chr13	112858755	112859856	6	134512	134517	134512	134517	5.9836	2.18e-09	0.217614	0.0363685	0.217614	0.0363685	5.9836	2.18e-09	0.00192172			chr7	5321676	5321726	2	735395	735396	735395	735396	6.24477	4.24e-10	0.343532	0.0550112	0.343532	0.0550112	6.24477	4.24e-10	0.000574024
chr20	21497842	21498100	2	285496	285497	285495	285497	5.69117	1.26e-08	0.344906	0.0576474	0.344906	0.0576474	5.98302	2.19e-09	0.00192859			chr16	27412136	27412496	3	309035	309037	309035	309037	6.24463	4.25e-10	0.349545	0.0559752	0.349545	0.0559752	6.24463	4.25e-10	0.000574523
chr5	132948438	132948515	2	365767	365768	365758	365768	6.35403	2.1e-10	0.349718	0.0584527	0.349718	0.0584527	5.98291	2.19e-09	0.00192982			chr1	204183353	204183355	2	66914	66915	66908	66920	5.59342	2.23e-08	0.38076	0.0609782	0.38076	0.0609782	6.24421	4.26e-10	0.000576083
chr1	227748712	227748719	2	42947	42948	42946	42948	4.96934	6.72e-07	0.420557	0.0702959	0.420557	0.0702959	5.98266	2.2e-09	0.00193277			chr12	124873678	124874007	2	211197	211198	211194	211198	6.59594	4.23e-11	0.369685	0.0592079	0.369685	0.0592079	6.24384	4.27e-10	0.000577418
chr5	160048139	160048394	2	371503	371504	371502	371504	-5.81294	6.14e-09	-0.355818	0.0594782	-0.355818	0.0594782	-5.98233	2.2e-09	0.00193676			chr19	30334549	30334661	2	410699	410700	410699	410701	5.85838	4.67e-09	0.361143	0.0578402	0.361143	0.0578402	6.24382	4.27e-10	0.000577512
chr3	170136766	170137240	3	326736	326738	326727	326743	7.50161	6.3e-14	0.30582	0.0511222	0.30582	0.0511222	5.98214	2.2e-09	0.00193902			chr14	103389017	103389067	3	263192	263194	263187	263194	5.67753	1.37e-08	0.354438	0.0567705	0.354438	0.0567705	6.24335	4.28e-10	0.000579262
chr17	22051469	22052191	6	196853	196858	196853	196858	5.98124	2.21e-09	0.270983	0.0453054	0.270983	0.0453054	5.98124	2.21e-09	0.00194968			chr11	119187592	119187772	3	165882	165884	165879	165890	5.47944	4.27e-08	0.286774	0.0459337	0.286774	0.0459337	6.24323	4.29e-10	0.000579708
chr1	151689203	151689396	3	29939	29941	29939	29941	5.98105	2.22e-09	0.300903	0.0503093	0.300903	0.0503093	5.98105	2.22e-09	0.00195196			chr6	34113932	34114384	6	698344	698349	698341	698349	6.02448	1.7e-09	0.221562	0.0354885	0.221562	0.0354885	6.24322	4.29e-10	0.000579743
chr3	48647370	48647426	3	312883	312885	312883	312885	5.9806	2.22e-09	0.365808	0.0611658	0.365808	0.0611658	5.9806	2.22e-09	0.00195747			chr6	13396094	13396154	2	680699	680700	680699	680700	6.24296	4.29e-10	0.381868	0.0611677	0.381868	0.0611677	6.24296	4.29e-10	0.000580697
chr17	44337453	44337874	2	203756	203757	203756	203757	-5.9805	2.22e-09	-0.364421	0.060935	-0.364421	0.060935	-5.9805	2.22e-09	0.00195866			chr11	67776123	67776504	3	150474	150476	150474	150476	6.24272	4.3e-10	0.344424	0.0551721	0.344424	0.0551721	6.24272	4.3e-10	0.000581575
chr16	85116332	85116513	4	184471	184474	184471	184474	5.97963	2.24e-09	0.352745	0.0589911	0.352745	0.0589911	5.97963	2.24e-09	0.00196916			chr17	46667587	46667737	4	358145	358148	358145	358150	5.9541	2.62e-09	0.336032	0.0538283	0.336032	0.0538283	6.24267	4.3e-10	0.000581774
chr2	206730773	206730974	2	274905	274906	274905	274906	-5.97913	2.24e-09	-0.359322	0.060096	-0.359322	0.060096	-5.97913	2.24e-09	0.00197521			chr7	101596218	101596340	2	759889	759890	759889	759891	5.8334	5.43e-09	0.309959	0.0496519	0.309959	0.0496519	6.24265	4.3e-10	0.000581852
chr1	1475265	1475742	5	1319	1323	1317	1323	9.98833	1.71e-23	0.247336	0.0413677	0.247336	0.0413677	5.97897	2.25e-09	0.00197715			chr2	162915893	162915902	2	471574	471575	471574	471575	-6.24205	4.32e-10	-0.379558	0.0608067	-0.379558	0.0608067	-6.24205	4.32e-10	0.000584073
chr11	18747651	18747783	2	78245	78246	78245	78249	-5.47705	4.32e-08	-0.365466	0.0611339	-0.365466	0.0611339	-5.97812	2.26e-09	0.00198742			chr19	36132426	36132842	6	412922	412927	412922	412927	6.24202	4.32e-10	0.221308	0.0354545	0.221308	0.0354545	6.24202	4.32e-10	0.000584207
chr20	22401271	22401407	3	285559	285561	285559	285561	-5.97807	2.26e-09	-0.301043	0.050358	-0.301043	0.050358	-5.97807	2.26e-09	0.00198809			chr15	33011441	33011695	2	269865	269866	269865	269866	6.24189	4.32e-10	0.314066	0.0503159	0.314066	0.0503159	6.24189	4.32e-10	0.000584689
chr22	17956560	17956641	2	297751	297752	297747	297752	6.86288	6.75e-12	0.403109	0.0674367	0.403109	0.0674367	5.9776	2.26e-09	0.0019938			chr17	619033	619036	2	333547	333548	333546	333548	5.6271	1.83e-08	0.372141	0.0596279	0.372141	0.0596279	6.24105	4.35e-10	0.000587818
chr6	28414780	28415023	3	381912	381914	381912	381914	5.97748	2.27e-09	0.313146	0.0523876	0.313146	0.0523876	5.97748	2.27e-09	0.00199522			chr11	66326767	66327250	4	149077	149080	149077	149080	6.24101	4.35e-10	0.300985	0.048227	0.300985	0.048227	6.24101	4.35e-10	0.000587986
chr16	88238503	88238863	2	186683	186684	186683	186684	-5.97746	2.27e-09	-0.309093	0.0517098	-0.309093	0.0517098	-5.97746	2.27e-09	0.00199557			chr3	13672669	13672983	2	550252	550253	550252	550253	-6.24034	4.37e-10	-0.317086	0.0508123	-0.317086	0.0508123	-6.24034	4.37e-10	0.00059051
chr16	3013025	3013227	2	170911	170912	170911	170912	5.97703	2.27e-09	0.361201	0.0604315	0.361201	0.0604315	5.97703	2.27e-09	0.00200083			chr10	104562766	104563029	2	111446	111447	111446	111447	-6.23981	4.38e-10	-0.33969	0.0544392	-0.33969	0.0544392	-6.23981	4.38e-10	0.000592526
chr6	32122864	32123034	5	390555	390559	390551	390559	5.37567	7.63e-08	0.307449	0.0514388	0.307449	0.0514388	5.977	2.27e-09	0.00200118			chr22	46770603	46771084	4	543749	543752	543749	543752	6.23918	4.4e-10	0.224142	0.0359249	0.224142	0.0359249	6.23918	4.4e-10	0.000594884
chr19	15528530	15528589	2	232281	232282	232281	232282	5.97647	2.28e-09	0.338936	0.0567118	0.338936	0.0567118	5.97647	2.28e-09	0.00200767			chr4	55100232	55100268	2	609128	609129	609128	609129	6.23889	4.41e-10	0.310893	0.0498315	0.310893	0.0498315	6.23889	4.41e-10	0.00059599
chr22	31686097	31686466	2	300891	300892	300891	300892	5.97635	2.28e-09	0.369541	0.0618339	0.369541	0.0618339	5.97635	2.28e-09	0.00200909			chr19	48775228	48775389	3	421933	421935	421933	421935	6.23874	4.41e-10	0.295764	0.0474077	0.295764	0.0474077	6.23874	4.41e-10	0.00059657
chr11	7534028	7535887	8	76029	76036	76028	76037	5.77422	7.73e-09	0.184062	0.0307984	0.184062	0.0307984	5.97635	2.28e-09	0.00200912			chr2	1817891	1817951	2	431820	431821	431818	431821	7.79022	6.69e-15	0.355991	0.0570648	0.355991	0.0570648	6.23835	4.42e-10	0.000598058
chr5	1856259	1856325	2	353699	353700	353696	353706	4.18836	2.81e-05	0.344361	0.0576229	0.344361	0.0576229	5.97611	2.29e-09	0.0020121			chr10	133251574	133252069	3	120474	120476	120474	120477	7.20116	5.97e-13	0.330164	0.052925	0.330164	0.052925	6.23834	4.42e-10	0.000598113
chr1	60280342	60280503	3	21107	21109	21103	21113	7.17751	7.1e-13	0.293067	0.0490436	0.293067	0.0490436	5.97564	2.29e-09	0.0020179			chr11	119204870	119204876	2	165909	165910	165909	165910	6.23829	4.42e-10	0.341835	0.0547962	0.341835	0.0547962	6.23829	4.42e-10	0.000598282
chr7	158107573	158107723	2	441742	441743	441740	441743	-4.78754	1.69e-06	-0.344388	0.0576356	-0.344388	0.0576356	-5.97526	2.3e-09	0.00202264			chr4	108815258	108815434	2	617498	617499	617498	617499	-6.2381	4.43e-10	-0.329009	0.0527418	-0.329009	0.0527418	-6.2381	4.43e-10	0.000599025
chr17	29297380	29297391	2	198103	198104	198103	198112	5.49477	3.91e-08	0.38481	0.0644067	0.38481	0.0644067	5.97468	2.31e-09	0.00202979			chr16	87988631	87988715	2	329722	329723	329722	329723	6.2379	4.43e-10	0.328939	0.0527323	0.328939	0.0527323	6.2379	4.43e-10	0.000599768
chrX	84498775	84499750	9	479148	479156	479148	479156	5.97441	2.31e-09	0.194289	0.0325201	0.194289	0.0325201	5.97441	2.31e-09	0.00203319			chr15	41804838	41805273	3	272833	272835	272833	272835	6.23725	4.45e-10	0.287778	0.0461386	0.287778	0.0461386	6.23725	4.45e-10	0.000602276
chr6	30523389	30523418	3	385522	385524	385516	385538	4.84474	1.27e-06	0.334047	0.0559134	0.334047	0.0559134	5.97436	2.31e-09	0.00203384			chr16	29937999	29938044	2	310511	310512	310511	310515	5.97402	2.31e-09	0.331797	0.0531971	0.331797	0.0531971	6.23712	4.46e-10	0.000602772
chr6	28583979	28584464	17	382170	382186	382169	382186	5.95977	2.53e-09	0.260015	0.0435226	0.260015	0.0435226	5.97426	2.31e-09	0.0020351			chr14	105330630	105330747	3	264961	264963	264961	264963	6.23712	4.46e-10	0.288998	0.0463352	0.288998	0.0463352	6.23712	4.46e-10	0.0006028
chr22	19110328	19110554	2	298044	298045	298041	298045	5.35794	8.42e-08	0.367985	0.0615978	0.367985	0.0615978	5.974	2.32e-09	0.00203831			chr1	158255590	158255884	2	54480	54481	54480	54481	6.23709	4.46e-10	0.375473	0.0602001	0.375473	0.0602001	6.23709	4.46e-10	0.000602913
chr12	53108165	53108600	3	108592	108594	108590	108594	7.04976	1.79e-12	0.27356	0.0457947	0.27356	0.0457947	5.97362	2.32e-09	0.00204309			chr4	56659922	56660143	4	609494	609497	609493	609500	5.55008	2.86e-08	0.2686	0.0430655	0.2686	0.0430655	6.237	4.46e-10	0.000603234
chr14	19614541	19614829	3	136703	136705	136703	136705	5.97362	2.32e-09	0.330127	0.0552642	0.330127	0.0552642	5.97362	2.32e-09	0.00204314			chr14	106371205	106371496	3	266220	266222	266217	266222	6.97139	3.14e-12	0.335637	0.0538145	0.335637	0.0538145	6.23691	4.46e-10	0.000603577
chr5	87440246	87440296	2	361788	361789	361788	361789	5.97353	2.32e-09	0.365067	0.0611141	0.365067	0.0611141	5.97353	2.32e-09	0.00204419			chr9	137519190	137519225	2	838117	838118	838117	838118	-6.23642	4.48e-10	-0.305941	0.0490572	-0.305941	0.0490572	-6.23642	4.48e-10	0.000605504
chr3	48959341	48959375	2	313050	313051	313050	313051	-5.97328	2.33e-09	-0.381028	0.0637888	-0.381028	0.0637888	-5.97328	2.33e-09	0.00204737			chr10	71211551	71211762	2	99352	99353	99344	99354	4.2	2.67e-05	0.32803	0.0526089	0.32803	0.0526089	6.23526	4.51e-10	0.000609972
chr3	158390074	158390332	3	325899	325901	325899	325909	7.21746	5.3e-13	0.332514	0.0556675	0.332514	0.0556675	5.97321	2.33e-09	0.0020482			chr16	18066699	18066832	2	306186	306187	306186	306187	-6.23517	4.51e-10	-0.305431	0.0489852	-0.305431	0.0489852	-6.23517	4.51e-10	0.000610342
chr8	41559593	41559903	3	450155	450157	450155	450157	5.97266	2.33e-09	0.331799	0.055553	0.331799	0.055553	5.97266	2.33e-09	0.00205509			chr1	151032723	151032962	2	49477	49478	49477	49478	6.23504	4.52e-10	0.342899	0.0549955	0.342899	0.0549955	6.23504	4.52e-10	0.00061083
chr19	1523856	1524449	4	224225	224228	224225	224228	5.97229	2.34e-09	0.260721	0.0436551	0.260721	0.0436551	5.97229	2.34e-09	0.00205983			chrX	150150670	150150714	2	858399	858400	858399	858401	6.07351	1.25e-09	0.316152	0.0507073	0.316152	0.0507073	6.23484	4.52e-10	0.000611625
chr12	6960042	6960079	2	102009	102010	102007	102010	-5.17375	2.29e-07	-0.358677	0.0600581	-0.358677	0.0600581	-5.97217	2.34e-09	0.0020613			chr1	36916605	36916744	3	23972	23974	23969	23974	5.72797	1.02e-08	0.327647	0.0525523	0.327647	0.0525523	6.23467	4.53e-10	0.00061228
chr13	108520391	108520481	2	133149	133150	133133	133154	7.9461	1.92e-15	0.329108	0.0551109	0.329108	0.0551109	5.97174	2.35e-09	0.00206682			chr19	38918129	38918253	5	414737	414741	414737	414741	-6.23418	4.54e-10	-0.262454	0.0420991	-0.262454	0.0420991	-6.23418	4.54e-10	0.000614198
chr19	17007648	17007698	2	232800	232801	232800	232801	5.97149	2.35e-09	0.366458	0.0613679	0.366458	0.0613679	5.97149	2.35e-09	0.00206993			chr10	4868386	4868398	2	84359	84360	84355	84362	5.18132	2.2e-07	0.390728	0.0626765	0.390728	0.0626765	6.23404	4.55e-10	0.000614779
chr6	167047842	167047877	2	410168	410169	410168	410169	5.97143	2.35e-09	0.388453	0.0650519	0.388453	0.0650519	5.97143	2.35e-09	0.00207069			chr8	135726252	135726595	2	809423	809424	809423	809424	6.23374	4.55e-10	0.309155	0.0495938	0.309155	0.0495938	6.23374	4.55e-10	0.000615945
chr17	52977932	52978583	7	206081	206087	206074	206087	7.12607	1.03e-12	0.214054	0.0358496	0.214054	0.0358496	5.9709	2.36e-09	0.0020774			chr11	124791197	124791389	2	168333	168334	168331	168334	6.13283	8.63e-10	0.313492	0.0502896	0.313492	0.0502896	6.23373	4.55e-10	0.000615968
chr15	68871412	68871574	2	160117	160118	160111	160118	5.8881	3.91e-09	0.323429	0.0541719	0.323429	0.0541719	5.97043	2.37e-09	0.00208338			chr8	93107615	93107627	2	799458	799459	799456	799460	5.53841	3.05e-08	0.355673	0.0570591	0.355673	0.0570591	6.23342	4.56e-10	0.000617212
chr4	107956287	107956955	4	344124	344127	344124	344131	8.14844	3.69e-16	0.262065	0.0438953	0.262065	0.0438953	5.97024	2.37e-09	0.00208582			chr2	131089942	131090049	2	466022	466023	466021	466023	6.13276	8.64e-10	0.351613	0.0564084	0.351613	0.0564084	6.23334	4.57e-10	0.000617511
chr20	33880825	33880935	3	287235	287237	287235	287237	-5.96973	2.38e-09	-0.298268	0.0499633	-0.298268	0.0499633	-5.96973	2.38e-09	0.00209232			chr9	132044642	132044732	2	835030	835031	835029	835031	6.07597	1.23e-09	0.389839	0.0625457	0.389839	0.0625457	6.23287	4.58e-10	0.000619364
chr17	48637722	48637818	4	205711	205714	205700	205714	3.80329	0.000142785	0.316049	0.0529445	0.316049	0.0529445	5.96943	2.38e-09	0.00209617			chr3	195869059	195869344	2	593839	593840	593839	593840	6.23225	4.6e-10	0.299029	0.047981	0.299029	0.047981	6.23225	4.6e-10	0.00062183
chr16	86599189	86600326	7	185530	185536	185530	185538	5.52772	3.24e-08	0.213615	0.035786	0.213615	0.035786	5.96923	2.38e-09	0.00209882			chr22	50701157	50701233	2	545854	545855	545854	545855	6.23217	4.6e-10	0.338773	0.0543588	0.338773	0.0543588	6.23217	4.6e-10	0.000622136
chr22	22987563	22987594	2	299205	299206	299205	299206	-5.96915	2.38e-09	-0.339271	0.0568375	-0.339271	0.0568375	-5.96915	2.38e-09	0.00209988			chr12	41086130	41086277	4	183687	183690	183684	183699	4.79536	1.62e-06	0.289422	0.0464404	0.289422	0.0464404	6.23211	4.6e-10	0.000622389
chr10	30722105	30722225	2	52414	52415	52413	52416	7.32697	2.35e-13	0.383408	0.0642378	0.383408	0.0642378	5.96858	2.39e-09	0.00210724			chr14	75736090	75736234	2	253427	253428	253427	253428	6.23189	4.61e-10	0.314546	0.0504736	0.314546	0.0504736	6.23189	4.61e-10	0.000623258
chr10	100154826	100155032	2	61588	61589	61588	61589	-5.96829	2.4e-09	-0.368135	0.0616818	-0.368135	0.0616818	-5.96829	2.4e-09	0.00211099			chr2	149895023	149895553	4	469167	469170	469167	469170	6.23094	4.64e-10	0.228081	0.0366046	0.228081	0.0366046	6.23094	4.64e-10	0.000627033
chr14	106134542	106135024	3	151493	151495	151493	151495	-5.96791	2.4e-09	-0.262447	0.0439763	-0.262447	0.0439763	-5.96791	2.4e-09	0.00211589			chr1	45274032	45274048	2	28612	28613	28612	28615	5.76345	8.24e-09	0.368552	0.0591558	0.368552	0.0591558	6.2302	4.66e-10	0.00063003
chr6	94127427	94128181	4	401435	401438	401435	401450	6.62595	3.45e-11	0.250788	0.0420231	0.250788	0.0420231	5.96787	2.4e-09	0.00211638			chr15	69447132	69447139	2	282296	282297	282296	282297	6.23014	4.66e-10	0.363675	0.0583735	0.363675	0.0583735	6.23014	4.66e-10	0.000630255
chr7	1250038	1250088	2	413878	413879	413878	413894	5.57423	2.49e-08	0.37109	0.0621824	0.37109	0.0621824	5.96778	2.41e-09	0.0021176			chr6	91078974	91079173	2	710360	710361	710360	710361	-6.23006	4.66e-10	-0.329997	0.0529685	-0.329997	0.0529685	-6.23006	4.66e-10	0.000630602
chr14	59932033	59932321	10	141699	141708	141699	141708	5.96585	2.43e-09	0.246506	0.0413196	0.246506	0.0413196	5.96585	2.43e-09	0.00214279			chr16	88459356	88459527	3	330269	330271	330269	330271	6.22991	4.67e-10	0.294868	0.047331	0.294868	0.047331	6.22991	4.67e-10	0.000631192
chr11	12399777	12399973	2	77084	77085	77075	77085	7.60768	2.79e-14	0.347417	0.0582346	0.347417	0.0582346	5.96581	2.43e-09	0.00214322			chr10	23461301	23461493	2	89717	89718	89717	89718	6.22963	4.68e-10	0.336653	0.0540406	0.336653	0.0540406	6.22963	4.68e-10	0.00063231
chr16	84029457	84029511	2	183984	183985	183984	183988	5.42664	5.74e-08	0.370527	0.0621099	0.370527	0.0621099	5.96567	2.44e-09	0.00214506			chr19	14785593	14785749	3	405433	405435	405433	405436	5.52201	3.35e-08	0.33518	0.0538044	0.33518	0.0538044	6.22961	4.68e-10	0.000632393
chr5	143584488	143584957	4	369138	369141	369137	369141	5.94613	2.75e-09	0.262437	0.0439919	0.262437	0.0439919	5.96557	2.44e-09	0.00214645			chr11	70245729	70245893	2	152430	152431	152430	152431	6.22946	4.68e-10	0.333385	0.0535175	0.333385	0.0535175	6.22946	4.68e-10	0.00063301
chr6	150358985	150359383	3	407423	407425	407423	407425	5.96507	2.45e-09	0.286512	0.0480315	0.286512	0.0480315	5.96507	2.45e-09	0.00215296			chr11	117051786	117052181	3	164280	164282	164280	164282	6.22927	4.69e-10	0.30296	0.0486349	0.30296	0.0486349	6.22927	4.69e-10	0.000633782
chr20	45179345	45179413	3	289483	289485	289480	289485	5.59104	2.26e-08	0.394674	0.0661659	0.394674	0.0661659	5.96491	2.45e-09	0.00215509			chr10	72358913	72358941	2	100023	100024	100022	100024	-6.14263	8.12e-10	-0.330019	0.05298	-0.330019	0.05298	-6.22912	4.69e-10	0.000634394
chr19	1130866	1130965	2	223675	223676	223675	223676	-5.96475	2.45e-09	-0.408795	0.0685351	-0.408795	0.0685351	-5.96475	2.45e-09	0.00215726			chr1	116653300	116653561	2	45816	45817	45816	45817	6.22874	4.7e-10	0.338338	0.0543189	0.338338	0.0543189	6.22874	4.7e-10	0.000635913
chr15	30517589	30518064	3	153483	153485	153483	153485	5.96464	2.45e-09	0.316654	0.0530885	0.316654	0.0530885	5.96464	2.45e-09	0.00215863			chr4	4397942	4398276	3	599335	599337	599335	599338	5.6776	1.37e-08	0.292186	0.0469103	0.292186	0.0469103	6.22862	4.71e-10	0.000636401
chr1	154942910	154943349	3	31163	31165	31161	31168	5.55862	2.72e-08	0.340651	0.0571123	0.340651	0.0571123	5.96459	2.45e-09	0.0021593			chr5	173810598	173810893	2	671552	671553	671552	671553	-6.22851	4.71e-10	-0.315475	0.0506502	-0.315475	0.0506502	-6.22851	4.71e-10	0.000636839
chr2	170591199	170591239	2	270611	270612	270611	270612	5.96423	2.46e-09	0.385656	0.0646615	0.385656	0.0646615	5.96423	2.46e-09	0.00216408			chr16	28961797	28961805	2	309814	309815	309814	309815	6.22844	4.71e-10	0.359719	0.0577542	0.359719	0.0577542	6.22844	4.71e-10	0.000637122
chr11	27740161	27740495	2	79057	79058	79055	79061	7.65566	1.92e-14	0.358269	0.0600697	0.358269	0.0600697	5.96422	2.46e-09	0.00216425			chr4	155664954	155665625	8	625006	625013	625005	625013	6.12879	8.85e-10	0.19253	0.030912	0.19253	0.030912	6.22833	4.71e-10	0.00063758
chr16	88836718	88837185	2	187295	187296	187295	187296	5.96408	2.46e-09	0.352206	0.0590546	0.352206	0.0590546	5.96408	2.46e-09	0.00216612			chr1	154943676	154943932	2	52015	52016	52009	52016	5.69051	1.27e-08	0.339286	0.0544753	0.339286	0.0544753	6.22825	4.72e-10	0.000637894
chr16	33961515	33961872	3	177556	177558	177556	177559	5.60511	2.08e-08	0.328168	0.0550248	0.328168	0.0550248	5.964	2.46e-09	0.00216718			chr7	139529130	139529391	3	768585	768587	768583	768587	5.53766	3.07e-08	0.352387	0.0565797	0.352387	0.0565797	6.22815	4.72e-10	0.00063833
chr8	94508299	94508434	2	454973	454974	454972	454974	5.87388	4.26e-09	0.370521	0.0621276	0.370521	0.0621276	5.96387	2.46e-09	0.00216885			chr16	31225957	31226760	4	312070	312073	312070	312073	6.22754	4.74e-10	0.23956	0.0384679	0.23956	0.0384679	6.22754	4.74e-10	0.000640798
chr17	7960424	7960449	2	193376	193377	193376	193377	5.96387	2.46e-09	0.361544	0.0606224	0.361544	0.0606224	5.96387	2.46e-09	0.00216887			chr15	53079445	53079494	2	276746	276747	276746	276747	6.22735	4.74e-10	0.339901	0.0545821	0.339901	0.0545821	6.22735	4.74e-10	0.0006416
chr3	196705742	196705855	2	330820	330821	330819	330823	-5.12384	2.99e-07	-0.421424	0.070663	-0.421424	0.070663	-5.96386	2.46e-09	0.00216895			chr7	98983294	98983316	2	757618	757619	757618	757619	6.22726	4.75e-10	0.3831	0.0615198	0.3831	0.0615198	6.22726	4.75e-10	0.00064195
chr5	178957434	178957598	2	374940	374941	374936	374943	8.43617	3.28e-17	0.362414	0.0607722	0.362414	0.0607722	5.9635	2.47e-09	0.00217385			chr11	89867385	89867704	8	158548	158555	158548	158560	7.53948	4.72e-14	0.266618	0.0428186	0.266618	0.0428186	6.22669	4.76e-10	0.000644312
chr14	64932678	64932715	2	142438	142439	142437	142440	5.60794	2.05e-08	0.368842	0.0618508	0.368842	0.0618508	5.96342	2.47e-09	0.00217487			chr3	61674008	61674210	2	564942	564943	564942	564943	6.22564	4.8e-10	0.345357	0.0554734	0.345357	0.0554734	6.22564	4.8e-10	0.000648604
chr8	38459149	38460153	4	449713	449716	449713	449716	-5.96303	2.48e-09	-0.270114	0.045298	-0.270114	0.045298	-5.96303	2.48e-09	0.00218004			chr16	54318772	54318935	3	315426	315428	315426	315428	6.22561	4.8e-10	0.298703	0.0479797	0.298703	0.0479797	6.22561	4.8e-10	0.000648745
chr6	167275395	167276567	14	410253	410266	410253	410267	5.8804	4.09e-09	0.185178	0.0310548	0.185178	0.0310548	5.96294	2.48e-09	0.00218124			chr10	31423315	31423673	4	91894	91897	91894	91897	6.22534	4.81e-10	0.31448	0.0505161	0.31448	0.0505161	6.22534	4.81e-10	0.000649885
chr1	8378378	8378538	2	6059	6060	6054	6060	5.31704	1.05e-07	0.343695	0.0576388	0.343695	0.0576388	5.9629	2.48e-09	0.00218175			chr5	178322856	178322924	2	673982	673983	673979	673983	6.56088	5.35e-11	0.327217	0.0525626	0.327217	0.0525626	6.22528	4.81e-10	0.000650115
chrY	21238472	21238886	2	484687	484688	484687	484691	5.16623	2.39e-07	0.357584	0.0599715	0.357584	0.0599715	5.96257	2.48e-09	0.00218619			chr4	15691786	15691805	2	603294	603295	603294	603297	4.83877	1.31e-06	0.35493	0.0570147	0.35493	0.0570147	6.22524	4.81e-10	0.000650298
chr6	123317714	123318023	3	404288	404290	404280	404290	8.11549	4.84e-16	0.284135	0.0476562	0.284135	0.0476562	5.96219	2.49e-09	0.00219123			chr17	40558061	40558063	2	353935	353936	353935	353936	6.22521	4.81e-10	0.374655	0.0601835	0.374655	0.0601835	6.22521	4.81e-10	0.000650388
chr4	46126261	46126373	3	339179	339181	339176	339182	5.46864	4.53e-08	0.395968	0.0664135	0.395968	0.0664135	5.96216	2.49e-09	0.00219167			chr6	80247368	80247907	3	708378	708380	708370	708380	5.4597	4.77e-08	0.271816	0.0436657	0.271816	0.0436657	6.22492	4.82e-10	0.000651608
chrX	138724627	138724737	3	482599	482601	482599	482602	5.93376	2.96e-09	0.36548	0.0613003	0.36548	0.0613003	5.96213	2.49e-09	0.00219211			chr16	88704862	88705016	3	330587	330589	330587	330589	6.22482	4.82e-10	0.325793	0.0523377	0.325793	0.0523377	6.22482	4.82e-10	0.000652033
chr12	57587773	57588171	4	110759	110762	110757	110767	-5.00336	5.63e-07	-0.260961	0.0437704	-0.260961	0.0437704	-5.96205	2.49e-09	0.00219316			chr20	52687076	52687394	4	512174	512177	512172	512177	4.65213	3.29e-06	0.282653	0.0454081	0.282653	0.0454081	6.22472	4.82e-10	0.000652422
chr15	89952632	89953370	6	164436	164441	164436	164441	5.96171	2.5e-09	0.227878	0.0382236	0.227878	0.0382236	5.96171	2.5e-09	0.0021978			chr15	92936678	92937735	6	291952	291957	291949	291957	6.00727	1.89e-09	0.220045	0.0353507	0.220045	0.0353507	6.22464	4.83e-10	0.000652761
chr11	457256	457304	3	71560	71562	71560	71562	5.96135	2.5e-09	0.347068	0.0582197	0.347068	0.0582197	5.96135	2.5e-09	0.00220253			chr1	2080081	2080213	2	2437	2438	2437	2438	6.22461	4.83e-10	0.353038	0.0567166	0.353038	0.0567166	6.22461	4.83e-10	0.000652915
chr18	904851	904885	3	216883	216885	216883	216899	6.4744	9.52e-11	0.318957	0.0535047	0.318957	0.0535047	5.96128	2.5e-09	0.00220346			chr12	121735583	121735610	2	208934	208935	208932	208936	3.67668	0.000236287	0.360746	0.0579574	0.360746	0.0579574	6.22433	4.84e-10	0.000654083
chr17	7342661	7343105	4	192809	192812	192809	192812	5.96093	2.51e-09	0.274531	0.0460551	0.274531	0.0460551	5.96093	2.51e-09	0.0022083			chr4	13539213	13539255	2	602874	602875	602869	602876	4.97719	6.45e-07	0.336077	0.0539946	0.336077	0.0539946	6.22427	4.84e-10	0.000654299
chr1	58715532	58716377	10	20870	20879	20870	20879	5.96086	2.51e-09	0.193074	0.0323902	0.193074	0.0323902	5.96086	2.51e-09	0.00220916			chr1	228136127	228136712	4	74612	74615	74612	74615	6.22423	4.84e-10	0.218836	0.0351587	0.218836	0.0351587	6.22423	4.84e-10	0.000654479
chr19	56879933	56880388	3	246843	246845	246834	246845	7.67208	1.69e-14	0.285583	0.0479101	0.285583	0.0479101	5.9608	2.51e-09	0.00221007			chr1	161474970	161475031	2	56144	56145	56144	56146	6.21475	5.14e-10	0.316895	0.050915	0.316895	0.050915	6.22401	4.85e-10	0.000655405
chr1	27884179	27884345	2	13020	13021	13020	13021	5.96052	2.51e-09	0.376104	0.0630992	0.376104	0.0630992	5.96052	2.51e-09	0.00221382			chr12	9821504	9821753	3	177413	177415	177413	177418	-5.47649	4.34e-08	-0.319377	0.0513148	-0.319377	0.0513148	-6.22387	4.85e-10	0.000655981
chr5	3181925	3182057	2	354262	354263	354262	354264	5.94543	2.76e-09	0.418013	0.0701373	0.418013	0.0701373	5.95993	2.52e-09	0.00222186			chr1	117724429	117724578	2	46352	46353	46352	46353	6.22369	4.86e-10	0.308762	0.0496107	0.308762	0.0496107	6.22369	4.86e-10	0.000656723
chr19	44529822	44530036	2	240149	240150	240149	240150	5.9599	2.52e-09	0.328728	0.0551566	0.328728	0.0551566	5.9599	2.52e-09	0.00222221			chr17	7980419	7980426	2	340101	340102	340101	340102	6.22366	4.86e-10	0.374926	0.060242	0.374926	0.060242	6.22366	4.86e-10	0.000656868
chr7	75931606	75931742	4	427358	427361	427358	427362	5.94301	2.8e-09	0.270488	0.0453858	0.270488	0.0453858	5.95975	2.53e-09	0.00222428			chr9	92216472	92216935	2	824408	824409	824408	824409	-6.22321	4.87e-10	-0.335482	0.0539082	-0.335482	0.0539082	-6.22321	4.87e-10	0.000658736
chr8	143532138	143532832	4	460779	460782	460776	460787	5.89952	3.65e-09	0.28259	0.0474166	0.28259	0.0474166	5.95974	2.53e-09	0.00222445			chr15	74594705	74595174	3	284517	284519	284517	284519	-6.22301	4.88e-10	-0.297967	0.0478815	-0.297967	0.0478815	-6.22301	4.88e-10	0.000659583
chr1	9086146	9086585	3	6303	6305	6303	6306	-5.66864	1.44e-08	-0.304219	0.0510458	-0.304219	0.0510458	-5.95972	2.53e-09	0.0022246			chr16	51671288	51671357	2	314846	314847	314846	314847	6.22244	4.89e-10	0.352013	0.0565715	0.352013	0.0565715	6.22244	4.89e-10	0.000661992
chrX	152740503	152740645	2	483512	483513	483512	483513	5.95965	2.53e-09	0.308199	0.0517142	0.308199	0.0517142	5.95965	2.53e-09	0.00222558			chr10	135090565	135090913	2	122946	122947	122946	122951	6.04253	1.52e-09	0.26986	0.0433692	0.26986	0.0433692	6.22239	4.9e-10	0.000662213
chr10	87336486	87336967	2	59216	59217	59216	59217	-5.95955	2.53e-09	-0.352858	0.0592088	-0.352858	0.0592088	-5.95955	2.53e-09	0.00222697			chr20	25731476	25731672	2	502103	502104	502103	502107	7.06507	1.61e-12	0.393121	0.0631791	0.393121	0.0631791	6.22233	4.9e-10	0.000662471
chr19	859507	859554	3	223330	223332	223328	223334	8.31266	9.36e-17	0.365498	0.0613313	0.365498	0.0613313	5.9594	2.53e-09	0.00222905			chr9	79328522	79328644	2	822482	822483	822482	822483	-6.22223	4.9e-10	-0.31637	0.0508451	-0.31637	0.0508451	-6.22223	4.9e-10	0.000662897
chr14	101488391	101488488	3	148651	148653	148646	148653	-5.54029	3.02e-08	-0.317762	0.0533216	-0.317762	0.0533216	-5.95934	2.53e-09	0.00222979			chr14	100613518	100613692	2	260793	260794	260791	260794	6.11324	9.76e-10	0.309173	0.0496888	0.309173	0.0496888	6.22219	4.9e-10	0.000663049
chr9	139948856	139948927	2	472562	472563	472562	472563	5.95847	2.55e-09	0.345446	0.0579755	0.345446	0.0579755	5.95847	2.55e-09	0.00224171			chr16	30023028	30023615	5	310637	310641	310637	310644	5.47995	4.25e-08	0.24755	0.0397886	0.24755	0.0397886	6.22165	4.92e-10	0.000665358
chr1	26503991	26504019	2	12309	12310	12302	12310	5.61862	1.92e-08	0.411257	0.0690225	0.411257	0.0690225	5.95831	2.55e-09	0.00224396			chr19	22966916	22966982	2	410018	410019	410018	410024	5.78778	7.13e-09	0.34601	0.0556142	0.34601	0.0556142	6.22162	4.92e-10	0.000665485
chr19	50015523	50015527	2	243146	243147	243146	243150	6.21355	5.18e-10	0.40383	0.0678017	0.40383	0.0678017	5.95604	2.58e-09	0.00227529			chr4	110223969	110223980	2	617807	617808	617800	617814	6.00821	1.88e-09	0.344351	0.0553476	0.344351	0.0553476	6.22161	4.92e-10	0.000665503
chr5	135528543	135528862	2	366511	366512	366511	366517	4.90123	9.52e-07	0.351938	0.0590936	0.351938	0.0590936	5.95561	2.59e-09	0.00228135			chr14	106351951	106352031	2	266168	266169	266165	266170	5.24555	1.56e-07	0.345734	0.0555726	0.345734	0.0555726	6.2213	4.93e-10	0.000666821
chr2	65955222	65955240	2	258292	258293	258292	258293	5.95518	2.6e-09	0.416407	0.0699235	0.416407	0.0699235	5.95518	2.6e-09	0.00228737			chr12	54451877	54451938	2	189801	189802	189801	189803	-6.16763	6.93e-10	-0.366199	0.0588654	-0.366199	0.0588654	-6.22096	4.94e-10	0.000668281
chr14	102102407	102102737	2	149031	149032	149031	149032	-5.95516	2.6e-09	-0.341766	0.0573899	-0.341766	0.0573899	-5.95516	2.6e-09	0.0022876			chr8	25905436	25906064	6	786036	786041	786035	786043	5.93831	2.88e-09	0.230826	0.037108	0.230826	0.037108	6.22037	4.96e-10	0.000670791
chr19	4639992	4640159	2	226813	226814	226812	226814	5.66442	1.48e-08	0.354157	0.059476	0.354157	0.059476	5.95462	2.61e-09	0.00229519			chr6	133562267	133562275	3	717626	717628	717607	717642	7.69811	1.38e-14	0.359858	0.057853	0.359858	0.057853	6.22021	4.97e-10	0.000671489
chr2	162271412	162272107	6	269940	269945	269938	269956	7.20682	5.73e-13	0.258558	0.0434232	0.258558	0.0434232	5.95436	2.61e-09	0.0022988			chr2	179184864	179184866	2	475775	475776	475774	475776	5.57492	2.48e-08	0.349766	0.0562359	0.349766	0.0562359	6.21962	4.98e-10	0.000674006
chr14	37051703	37051873	4	139418	139421	139416	139423	7.00149	2.53e-12	0.274488	0.0461039	0.274488	0.0461039	5.95368	2.62e-09	0.00230837			chr8	54605566	54605788	3	792680	792682	792680	792682	6.2196	4.98e-10	0.334802	0.0538302	0.334802	0.0538302	6.2196	4.98e-10	0.000674106
chr8	130641185	130641349	2	458692	458693	458692	458693	-5.95331	2.63e-09	-0.339712	0.0570627	-0.339712	0.0570627	-5.95331	2.63e-09	0.00231356			chr11	63766787	63766918	2	145744	145745	145743	145747	5.20118	1.98e-07	0.362522	0.0582904	0.362522	0.0582904	6.21923	5e-10	0.000675671
chr6	39016590	39016776	2	395934	395935	395930	395935	7.11656	1.11e-12	0.346728	0.0582419	0.346728	0.0582419	5.95324	2.63e-09	0.0023146			chr1	12095619	12096014	2	10204	10205	10204	10205	6.21906	5e-10	0.310791	0.049974	0.310791	0.049974	6.21906	5e-10	0.000676415
chrX	100672869	100673072	2	479527	479528	479527	479529	5.58154	2.38e-08	0.339571	0.0570407	0.339571	0.0570407	5.95313	2.63e-09	0.00231612			chr20	34025927	34025962	2	504463	504464	504463	504464	-6.21886	5.01e-10	-0.319895	0.0514395	-0.319895	0.0514395	-6.21886	5.01e-10	0.000677296
chr19	840873	841082	4	223291	223294	223288	223294	5.55406	2.79e-08	0.378225	0.0635344	0.378225	0.0635344	5.95308	2.63e-09	0.00231689			chr17	40687576	40687596	2	354007	354008	354007	354016	6.74564	1.52e-11	0.314536	0.0505788	0.314536	0.0505788	6.21873	5.01e-10	0.000677841
chr17	59488240	59488988	4	207407	207410	207407	207416	4.32843	1.5e-05	0.260675	0.0437914	0.260675	0.0437914	5.95264	2.64e-09	0.00232306			chr7	27212541	27212762	4	740949	740952	740948	740952	6.12577	9.02e-10	0.288443	0.0463909	0.288443	0.0463909	6.21766	5.05e-10	0.000682484
chr3	128720323	128720338	2	322018	322019	322015	322019	5.30473	1.13e-07	0.391147	0.0657151	0.391147	0.0657151	5.95217	2.65e-09	0.00232984			chr8	128993719	128994030	2	807697	807698	807697	807698	-6.21758	5.05e-10	-0.371549	0.0597577	-0.371549	0.0597577	-6.21758	5.05e-10	0.000682809
chr8	22014499	22014724	4	446962	446965	446955	446965	5.62999	1.8e-08	0.255456	0.0429189	0.255456	0.0429189	5.95205	2.65e-09	0.00233147			chr10	124638756	124639157	8	116968	116975	116968	116981	4.8941	9.88e-07	0.281217	0.0452311	0.281217	0.0452311	6.21734	5.06e-10	0.000683881
chr12	131199936	131200134	2	122109	122110	122109	122119	4.17322	3e-05	0.334258	0.0561588	0.334258	0.0561588	5.95201	2.65e-09	0.00233206			chr1	27931284	27931310	2	19437	19438	19437	19438	6.21721	5.06e-10	0.32665	0.0525397	0.32665	0.0525397	6.21721	5.06e-10	0.000684453
chr1	22987612	22987905	2	11058	11059	11058	11059	-5.9513	2.66e-09	-0.33525	0.0563322	-0.33525	0.0563322	-5.9513	2.66e-09	0.00234219			chr1	225617030	225617158	2	73405	73406	73405	73406	6.21712	5.06e-10	0.292729	0.0470843	0.292729	0.0470843	6.21712	5.06e-10	0.000684827
chr8	142159992	142160081	2	459982	459983	459982	459983	5.95129	2.66e-09	0.369865	0.0621486	0.369865	0.0621486	5.95129	2.66e-09	0.00234229			chr4	152593043	152593131	2	624068	624069	624068	624069	-6.21681	5.07e-10	-0.32921	0.0529548	-0.32921	0.0529548	-6.21681	5.07e-10	0.000686159
chr4	1294432	1295078	6	332396	332401	332396	332401	5.95128	2.66e-09	0.336469	0.0565372	0.336469	0.0565372	5.95128	2.66e-09	0.00234243			chr16	72955250	72955295	2	322719	322720	322718	322720	5.96024	2.52e-09	0.356382	0.0573393	0.356382	0.0573393	6.21532	5.12e-10	0.000692742
chr3	147096098	147096130	2	324489	324490	324488	324490	5.76221	8.3e-09	0.359553	0.0604241	0.359553	0.0604241	5.9505	2.67e-09	0.00235376			chr19	907556	907816	2	393018	393019	393018	393019	6.21508	5.13e-10	0.282179	0.0454023	0.282179	0.0454023	6.21508	5.13e-10	0.000693775
chr1	6519923	6520194	2	5369	5370	5369	5370	5.94954	2.69e-09	0.339126	0.0570004	0.339126	0.0570004	5.94954	2.69e-09	0.00236759			chr16	54404408	54404570	3	315468	315470	315468	315475	5.29778	1.17e-07	0.317048	0.0510141	0.317048	0.0510141	6.2149	5.14e-10	0.00069457
chr15	27111940	27112049	4	152925	152928	152911	152938	5.92128	3.19e-09	0.280323	0.0471187	0.280323	0.0471187	5.9493	2.69e-09	0.00237104			chr12	131622584	131622690	2	213816	213817	213816	213818	-6.20207	5.57e-10	-0.391429	0.0629836	-0.391429	0.0629836	-6.21477	5.14e-10	0.000695161
chr18	54788969	54789193	3	220460	220462	220460	220462	5.94921	2.69e-09	0.297181	0.049953	0.297181	0.049953	5.94921	2.69e-09	0.00237234			chr19	41106155	41106351	4	416472	416475	416472	416475	6.21412	5.16e-10	0.266021	0.0428091	0.266021	0.0428091	6.21412	5.16e-10	0.000698028
chr4	110624915	110625080	3	344425	344427	344425	344427	5.94825	2.71e-09	0.323431	0.0543741	0.323431	0.0543741	5.94825	2.71e-09	0.00238625			chr2	88649907	88650823	6	455814	455819	455814	455819	6.21404	5.16e-10	0.241725	0.0388998	0.241725	0.0388998	6.21404	5.16e-10	0.000698404
chr1	27050039	27050491	2	12572	12573	12572	12573	5.94818	2.71e-09	0.349629	0.0587793	0.349629	0.0587793	5.94818	2.71e-09	0.00238733			chr4	6660945	6660976	2	600360	600361	600358	600361	6.11041	9.94e-10	0.381893	0.0614575	0.381893	0.0614575	6.21394	5.17e-10	0.000698857
chr13	112715454	112716025	3	134349	134351	134349	134351	5.94814	2.71e-09	0.313725	0.0527433	0.313725	0.0527433	5.94814	2.71e-09	0.00238784			chr1	245679623	245679680	2	80166	80167	80166	80167	6.21384	5.17e-10	0.317464	0.0510898	0.317464	0.0510898	6.21384	5.17e-10	0.000699291
chr2	182549368	182549604	4	272646	272649	272637	272649	6.22893	4.7e-10	0.252828	0.0425063	0.252828	0.0425063	5.94802	2.71e-09	0.00238969			chr5	159413877	159414366	3	667998	668000	667998	668002	5.98396	2.18e-09	0.277479	0.0446552	0.277479	0.0446552	6.21381	5.17e-10	0.000699415
chr1	31246011	31246279	3	13818	13820	13818	13820	-5.94771	2.72e-09	-0.334838	0.0562969	-0.334838	0.0562969	-5.94771	2.72e-09	0.00239411			chr18	74764937	74765155	2	390573	390574	390573	390574	6.21311	5.19e-10	0.370639	0.0596543	0.370639	0.0596543	6.21311	5.19e-10	0.00070255
chr13	20716432	20716638	2	124677	124678	124677	124679	5.61967	1.91e-08	0.376343	0.063278	0.376343	0.063278	5.94745	2.72e-09	0.00239795			chr19	57610689	57610870	3	429202	429204	429202	429205	6.18593	6.17e-10	0.303993	0.0489293	0.303993	0.0489293	6.21289	5.2e-10	0.00070353
chr3	25469402	25469430	2	309239	309240	309238	309250	5.31674	1.06e-07	0.394312	0.0663007	0.394312	0.0663007	5.94734	2.73e-09	0.00239959			chr14	52779847	52780158	2	245171	245172	245171	245176	9.17637	4.46e-20	0.340115	0.0547471	0.340115	0.0547471	6.21249	5.22e-10	0.000705333
chr1	2918106	2918373	2	3140	3141	3140	3141	-5.94699	2.73e-09	-0.31455	0.0528923	-0.31455	0.0528923	-5.94699	2.73e-09	0.00240475			chr9	140771990	140772545	3	841161	841163	841159	841163	5.86308	4.54e-09	0.283428	0.0456245	0.283428	0.0456245	6.21219	5.22e-10	0.000706645
chr4	41867415	41867462	2	338917	338918	338917	338921	5.78841	7.11e-09	0.359751	0.0604937	0.359751	0.0604937	5.94691	2.73e-09	0.00240582			chr6	33090166	33090304	2	696201	696202	696201	696202	-6.21169	5.24e-10	-0.31548	0.050788	-0.31548	0.050788	-6.21169	5.24e-10	0.000708912
chr5	11904015	11904110	4	355354	355357	355351	355362	6.93272	4.13e-12	0.297795	0.0500758	0.297795	0.0500758	5.94689	2.73e-09	0.00240624			chr17	77772650	77773042	3	372228	372230	372228	372231	5.88835	3.9e-09	0.304939	0.0490952	0.304939	0.0490952	6.21118	5.26e-10	0.000711222
chr1	181452044	181452339	4	36455	36458	36452	36463	5.41654	6.08e-08	0.286439	0.0481672	0.286439	0.0481672	5.94676	2.74e-09	0.00240812			chr11	109293070	109293216	2	161776	161777	161773	161783	5.02589	5.01e-07	0.372003	0.0598968	0.372003	0.0598968	6.21073	5.27e-10	0.000713266
chr9	80647502	80647629	3	465815	465817	465815	465817	5.94667	2.74e-09	0.334985	0.0563315	0.334985	0.0563315	5.94667	2.74e-09	0.00240943			chr6	32551949	32552016	3	695110	695112	695110	695117	-5.16365	2.42e-07	-0.322696	0.0519591	-0.322696	0.0519591	-6.21059	5.28e-10	0.000713913
chr22	44568725	44568770	3	304019	304021	304015	304024	5.57014	2.55e-08	0.369973	0.0622177	0.369973	0.0622177	5.94642	2.74e-09	0.00241308			chr3	151177285	151177604	2	582932	582933	582932	582935	-4.86674	1.13e-06	-0.330482	0.053213	-0.330482	0.053213	-6.21055	5.28e-10	0.000714063
chr18	13219222	13219225	2	218011	218012	218011	218012	5.94636	2.74e-09	0.406304	0.0683282	0.406304	0.0683282	5.94636	2.74e-09	0.00241404			chr4	41361996	41362397	4	607197	607200	607197	607210	7.18302	6.82e-13	0.222624	0.0358466	0.222624	0.0358466	6.21045	5.28e-10	0.000714544
chr5	176811016	176811131	2	373980	373981	373979	373984	-5.53347	3.14e-08	-0.358198	0.0602396	-0.358198	0.0602396	-5.94623	2.74e-09	0.00241589			chr6	30168645	30168896	3	688721	688723	688721	688727	6.50465	7.79e-11	0.285794	0.0460253	0.285794	0.0460253	6.20949	5.32e-10	0.000718903
chr6	166419769	166419943	3	409854	409856	409851	409856	5.87401	4.25e-09	0.31257	0.052575	0.31257	0.052575	5.94522	2.76e-09	0.00243089			chr3	147109426	147109784	4	581649	581652	581649	581652	6.20935	5.32e-10	0.261052	0.0420419	0.261052	0.0420419	6.20935	5.32e-10	0.00071957
chr10	134901199	134901689	9	70360	70368	70360	70373	7.39398	1.42e-13	0.221239	0.0372133	0.221239	0.0372133	5.94514	2.76e-09	0.00243195			chr6	29795501	29795557	2	687644	687645	687641	687646	-5.38768	7.14e-08	-0.382108	0.061539	-0.382108	0.061539	-6.2092	5.33e-10	0.000720228
chr10	72972769	72972901	2	57042	57043	57042	57043	5.94477	2.77e-09	0.320712	0.0539487	0.320712	0.0539487	5.94477	2.77e-09	0.0024375			chr2	233416387	233416425	2	488585	488586	488585	488586	-6.20919	5.33e-10	-0.328538	0.0529116	-0.328538	0.0529116	-6.20919	5.33e-10	0.000720301
chr10	7708805	7708869	2	49370	49371	49367	49371	6.70306	2.04e-11	0.333502	0.0561032	0.333502	0.0561032	5.94444	2.77e-09	0.00244246			chr19	10121154	10121172	2	401445	401446	401445	401448	5.62283	1.88e-08	0.351885	0.0566718	0.351885	0.0566718	6.20916	5.33e-10	0.000720413
chr2	242673654	242673721	2	282487	282488	282487	282488	5.94427	2.78e-09	0.355706	0.0598401	0.355706	0.0598401	5.94427	2.78e-09	0.00244495			chr16	57092513	57092574	2	316614	316615	316614	316615	6.2086	5.35e-10	0.300135	0.0483418	0.300135	0.0483418	6.2086	5.35e-10	0.000723003
chr14	42075406	42075664	3	139823	139825	139823	139829	7.24202	4.42e-13	0.280741	0.0472296	0.280741	0.0472296	5.94418	2.78e-09	0.00244633			chr3	195270596	195270848	4	593394	593397	593394	593397	6.20838	5.35e-10	0.301316	0.0485338	0.301316	0.0485338	6.20838	5.35e-10	0.000724028
chrX	120181090	120181455	5	481304	481308	481304	481310	7.15885	8.14e-13	0.23729	0.0399203	0.23729	0.0399203	5.94409	2.78e-09	0.00244773			chr16	731220	731844	7	296269	296275	296267	296280	5.60242	2.11e-08	0.188779	0.0304076	0.188779	0.0304076	6.20828	5.36e-10	0.000724492
chr11	7526453	7526738	2	76025	76026	76025	76026	-5.94369	2.79e-09	-0.328668	0.055297	-0.328668	0.055297	-5.94369	2.79e-09	0.00245368			chr12	57828396	57828515	3	192137	192139	192137	192140	6.03831	1.56e-09	0.299051	0.0481704	0.299051	0.0481704	6.20819	5.36e-10	0.000724875
chr17	45928077	45928250	2	204117	204118	204117	204118	5.9436	2.79e-09	0.372043	0.0625956	0.372043	0.0625956	5.9436	2.79e-09	0.002455			chr2	45166491	45166531	3	444962	444964	444950	444967	6.77436	1.25e-11	0.306296	0.0493392	0.306296	0.0493392	6.20797	5.37e-10	0.000725889
chr10	125618188	125618545	2	66487	66488	66487	66488	-5.94353	2.79e-09	-0.358543	0.0603249	-0.358543	0.0603249	-5.94353	2.79e-09	0.00245607			chr20	2674270	2675418	6	496386	496391	496385	496391	6.17766	6.51e-10	0.219758	0.0353999	0.219758	0.0353999	6.20786	5.37e-10	0.00072639
chr11	70508410	70508420	2	89475	89476	89470	89476	4.77639	1.78e-06	0.405605	0.0682445	0.405605	0.0682445	5.9434	2.79e-09	0.00245795			chr13	42851862	42852007	2	222996	222997	222996	222997	6.20736	5.39e-10	0.283998	0.0457518	0.283998	0.0457518	6.20736	5.39e-10	0.000728738
chr17	38859976	38860042	2	200882	200883	200882	200883	-5.94337	2.79e-09	-0.344611	0.0579824	-0.344611	0.0579824	-5.94337	2.79e-09	0.00245843			chr12	124429228	124429295	2	210886	210887	210885	210887	5.64544	1.65e-08	0.337769	0.0544147	0.337769	0.0544147	6.20732	5.39e-10	0.000728922
chr16	68544012	68544200	2	181500	181501	181500	181501	5.94329	2.79e-09	0.335111	0.0563847	0.335111	0.0563847	5.94329	2.79e-09	0.00245958			chr19	58962387	58962491	2	430379	430380	430379	430380	6.20665	5.41e-10	0.342351	0.0551588	0.342351	0.0551588	6.20665	5.41e-10	0.000732038
chr5	32713290	32714010	4	356480	356483	356476	356486	8.54871	1.24e-17	0.266035	0.0447642	0.266035	0.0447642	5.94304	2.8e-09	0.00246345			chr2	173940268	173940277	2	474039	474040	474035	474045	3.30259	0.000957976	0.352475	0.0567903	0.352475	0.0567903	6.2066	5.41e-10	0.000732232
chr7	73157383	73157788	2	426652	426653	426650	426653	-5.10404	3.32e-07	-0.405452	0.0682272	-0.405452	0.0682272	-5.94267	2.8e-09	0.00246893			chr9	116326762	116327278	6	829881	829886	829880	829886	5.9775	2.27e-09	0.329426	0.0530801	0.329426	0.0530801	6.20621	5.43e-10	0.000734068
chr10	133809962	133810178	4	68775	68778	68775	68778	-5.94255	2.81e-09	-0.245307	0.0412797	-0.245307	0.0412797	-5.94255	2.81e-09	0.00247075			chr3	45957664	45957730	2	558127	558128	558124	558128	-6.55502	5.56e-11	-0.374887	0.0604057	-0.374887	0.0604057	-6.20615	5.43e-10	0.000734343
chr6	30227583	30227802	6	385031	385036	385031	385061	8.63892	5.67e-18	0.259601	0.0436884	0.259601	0.0436884	5.9421	2.81e-09	0.00247763			chr16	21658497	21658718	2	307339	307340	307339	307340	-6.20578	5.44e-10	-0.373709	0.0602195	-0.373709	0.0602195	-6.20578	5.44e-10	0.000736091
chr20	59827195	59827212	2	291362	291363	291362	291363	5.94195	2.82e-09	0.40272	0.0677758	0.40272	0.0677758	5.94195	2.82e-09	0.00247987			chr11	95931461	95931531	2	159807	159808	159807	159808	-6.20567	5.45e-10	-0.338122	0.054486	-0.338122	0.054486	-6.20567	5.45e-10	0.000736601
chr3	160822423	160822661	3	326185	326187	326185	326197	10.5752	3.88e-26	0.318867	0.0536641	0.318867	0.0536641	5.94191	2.82e-09	0.0024804			chr17	80833638	80834089	2	376820	376821	376817	376822	6.24919	4.13e-10	0.354938	0.0571962	0.354938	0.0571962	6.20563	5.45e-10	0.000736778
chr22	18957822	18957837	2	297990	297991	297990	298000	6.71647	1.86e-11	0.345072	0.0580776	0.345072	0.0580776	5.94156	2.82e-09	0.0024857			chr20	3220839	3220929	2	496820	496821	496820	496821	6.20557	5.45e-10	0.319361	0.0514637	0.319361	0.0514637	6.20557	5.45e-10	0.000737056
chr12	54377457	54377550	2	109286	109287	109285	109287	5.88146	4.07e-09	0.341937	0.0575532	0.341937	0.0575532	5.94124	2.83e-09	0.00249059			chr1	94146495	94146705	2	40448	40449	40448	40457	4.62922	3.67e-06	0.328871	0.0529962	0.328871	0.0529962	6.20556	5.45e-10	0.000737098
chr2	229045020	229045417	3	278061	278063	278061	278063	5.94068	2.84e-09	0.295836	0.0497983	0.295836	0.0497983	5.94068	2.84e-09	0.00249915			chr3	172555273	172555293	2	586926	586927	586926	586927	-6.20553	5.45e-10	-0.284966	0.0459214	-0.284966	0.0459214	-6.20553	5.45e-10	0.000737273
chr8	106332119	106332188	2	456702	456703	456692	456703	9.71137	2.7e-22	0.348492	0.0586634	0.348492	0.0586634	5.94054	2.84e-09	0.00250132			chr10	43332329	43332737	4	93721	93724	93721	93724	6.20521	5.46e-10	0.281312	0.0453347	0.281312	0.0453347	6.20521	5.46e-10	0.00073875
chr19	45174912	45175197	2	240353	240354	240353	240354	-5.93994	2.85e-09	-0.323527	0.0544663	-0.323527	0.0544663	-5.93994	2.85e-09	0.00251043			chr19	55385405	55385581	2	427625	427626	427625	427628	7.3496	1.99e-13	0.307628	0.049577	0.307628	0.049577	6.20505	5.47e-10	0.000739494
chr16	33817129	33817457	2	177511	177512	177511	177512	5.9399	2.85e-09	0.338574	0.0569999	0.338574	0.0569999	5.9399	2.85e-09	0.00251097			chr7	157647224	157647241	2	775744	775745	775744	775745	6.20487	5.47e-10	0.378527	0.0610048	0.378527	0.0610048	6.20487	5.47e-10	0.000740362
chr10	52750930	52751341	5	55113	55117	55109	55118	8.12555	4.45e-16	0.207355	0.0349114	0.207355	0.0349114	5.93947	2.86e-09	0.00251767			chr12	49208027	49208037	2	185680	185681	185680	185681	6.20477	5.48e-10	0.355012	0.057216	0.355012	0.057216	6.20477	5.48e-10	0.000740836
chr12	79257699	79257711	2	113181	113182	113179	113189	5.67763	1.37e-08	0.393814	0.0663074	0.393814	0.0663074	5.93922	2.86e-09	0.00252148			chr6	168669248	168669278	2	727987	727988	727987	727988	6.20422	5.5e-10	0.335283	0.0540412	0.335283	0.0540412	6.20422	5.5e-10	0.000743431
chr20	23806999	23807778	5	285802	285806	285802	285806	-5.9391	2.87e-09	-0.23093	0.038883	-0.23093	0.038883	-5.9391	2.87e-09	0.00252331			chr3	172165884	172166920	11	586782	586792	586782	586792	6.20398	5.51e-10	0.190963	0.0307807	0.190963	0.0307807	6.20398	5.51e-10	0.000744557
chr15	22993172	22993609	2	151986	151987	151983	151987	-5.68016	1.35e-08	-0.332347	0.0559674	-0.332347	0.0559674	-5.93822	2.88e-09	0.00253694			chr3	137483813	137484220	4	579452	579455	579440	579458	5.86004	4.63e-09	0.25369	0.0408943	0.25369	0.0408943	6.20356	5.52e-10	0.000746554
chr22	50614626	50614877	2	305520	305521	305520	305521	-5.9378	2.89e-09	-0.364518	0.0613893	-0.364518	0.0613893	-5.9378	2.89e-09	0.00254334			chr1	203320190	203320223	2	66457	66458	66457	66467	6.4829	9e-11	0.392667	0.0632978	0.392667	0.0632978	6.20349	5.52e-10	0.000746889
chr9	133768966	133769184	2	470393	470394	470392	470394	5.87786	4.16e-09	0.391082	0.0658633	0.391082	0.0658633	5.93779	2.89e-09	0.00254359			chr3	139653545	139653872	4	580235	580238	580233	580240	5.9218	3.18e-09	0.254252	0.0409858	0.254252	0.0409858	6.20342	5.53e-10	0.000747235
chr6	33243375	33244178	7	393315	393321	393314	393321	-5.73942	9.5e-09	-0.264871	0.0446111	-0.264871	0.0446111	-5.93734	2.9e-09	0.00255061			chr12	48512744	48513532	7	185353	185359	185353	185359	6.20315	5.53e-10	0.240552	0.0387791	0.240552	0.0387791	6.20315	5.53e-10	0.000748512
chr10	96162066	96162146	3	60705	60707	60704	60711	4.95502	7.23e-07	0.317331	0.0534473	0.317331	0.0534473	5.93728	2.9e-09	0.00255155			chr16	27242193	27242311	2	308938	308939	308938	308939	-6.20295	5.54e-10	-0.3708	0.059778	-0.3708	0.059778	-6.20295	5.54e-10	0.00074944
chr12	125020161	125020267	5	120856	120860	120856	120860	5.93652	2.91e-09	0.231964	0.0390741	0.231964	0.0390741	5.93652	2.91e-09	0.00256328			chr1	91870362	91870491	4	39690	39693	39690	39693	6.20275	5.55e-10	0.251345	0.0405216	0.251345	0.0405216	6.20275	5.55e-10	0.000750407
chr9	114361338	114361411	2	468002	468003	468002	468003	5.93627	2.92e-09	0.370935	0.0624862	0.370935	0.0624862	5.93627	2.92e-09	0.00256719			chr1	26560196	26560303	2	18376	18377	18376	18378	5.56184	2.67e-08	0.287668	0.0463804	0.287668	0.0463804	6.20237	5.56e-10	0.000752216
chr16	86589283	86589512	2	185511	185512	185511	185512	5.93627	2.92e-09	0.347753	0.0585811	0.347753	0.0585811	5.93627	2.92e-09	0.00256727			chr9	34666255	34666264	2	819515	819516	819513	819516	4.9911	6e-07	0.361796	0.0583324	0.361796	0.0583324	6.20232	5.56e-10	0.000752432
chr22	51175364	51175515	2	306021	306022	306021	306022	-5.93598	2.92e-09	-0.370931	0.0624886	-0.370931	0.0624886	-5.93598	2.92e-09	0.00257173			chr10	89167457	89167812	3	105140	105142	105140	105144	5.94721	2.73e-09	0.365117	0.0588747	0.365117	0.0588747	6.20159	5.59e-10	0.000755964
chr12	108525359	108525514	2	116057	116058	116057	116058	-5.93581	2.92e-09	-0.332065	0.0559426	-0.332065	0.0559426	-5.93581	2.92e-09	0.00257443			chr8	11607241	11607386	2	781800	781801	781800	781801	-6.20108	5.61e-10	-0.307245	0.049547	-0.307245	0.049547	-6.20108	5.61e-10	0.000758397
chr14	73736972	73737095	2	143914	143915	143914	143915	5.93576	2.92e-09	0.364097	0.0613395	0.364097	0.0613395	5.93576	2.92e-09	0.0025752			chr2	25354401	25354610	2	438721	438722	438721	438724	6.86825	6.5e-12	0.35374	0.0570467	0.35374	0.0570467	6.20089	5.61e-10	0.000759331
chr16	87702535	87702703	3	186104	186106	186104	186106	-5.9355	2.93e-09	-0.30076	0.0506713	-0.30076	0.0506713	-5.9355	2.93e-09	0.00257936			chr21	43198283	43198627	5	523975	523979	523975	523979	6.20084	5.62e-10	0.290603	0.0468651	0.290603	0.0468651	6.20084	5.62e-10	0.000759566
chr12	57595392	57595592	3	110777	110779	110777	110780	-5.76903	7.97e-09	-0.301387	0.0507774	-0.301387	0.0507774	-5.93547	2.93e-09	0.00257979			chr17	8629735	8629854	2	340696	340697	340696	340697	6.19996	5.65e-10	0.332867	0.0536885	0.332867	0.0536885	6.19996	5.65e-10	0.000763813
chr13	36871646	36871754	2	127452	127453	127452	127465	5.22407	1.75e-07	0.388009	0.0653775	0.388009	0.0653775	5.93491	2.94e-09	0.00258867			chr8	10529281	10529501	2	781095	781096	781095	781096	6.19959	5.66e-10	0.283525	0.0457329	0.283525	0.0457329	6.19959	5.66e-10	0.000765605
chr6	28227085	28227127	4	381810	381813	381806	381814	4.73786	2.16e-06	0.340502	0.0573727	0.340502	0.0573727	5.93491	2.94e-09	0.00258868			chr5	83429	83590	2	631469	631470	631469	631470	-6.19949	5.66e-10	-0.331532	0.0534773	-0.331532	0.0534773	-6.19949	5.66e-10	0.000766088
chr7	157090031	157090146	2	440472	440473	440472	440473	5.93441	2.95e-09	0.376668	0.0634717	0.376668	0.0634717	5.93441	2.95e-09	0.00259645			chr2	119599189	119599744	4	462989	462992	462989	462994	6.03723	1.57e-09	0.262296	0.0423138	0.262296	0.0423138	6.19882	5.69e-10	0.0007694
chr6	33282856	33282879	4	393702	393705	393701	393731	4.20977	2.56e-05	0.35902	0.0605028	0.35902	0.0605028	5.93393	2.96e-09	0.00260407			chr2	89443642	89444118	3	456063	456065	456063	456065	-6.19875	5.69e-10	-0.277571	0.0447786	-0.277571	0.0447786	-6.19875	5.69e-10	0.00076972
chr1	6507490	6508028	5	5344	5348	5344	5348	5.93389	2.96e-09	0.242227	0.0408209	0.242227	0.0408209	5.93389	2.96e-09	0.00260473			chr14	38067622	38069079	12	243079	243090	243079	243096	5.65195	1.59e-08	0.196191	0.0316514	0.196191	0.0316514	6.19848	5.7e-10	0.000771032
chr6	30691683	30691764	4	386191	386194	386172	386200	-2.22511	0.0260741	-0.314828	0.0530569	-0.314828	0.0530569	-5.93377	2.96e-09	0.00260664			chr14	57278710	57278729	2	246535	246536	246534	246536	6.18368	6.26e-10	0.320329	0.051681	0.320329	0.051681	6.19819	5.71e-10	0.000772483
chr5	36606756	36606769	2	356936	356937	356929	356937	3.64101	0.000271567	0.36373	0.0613012	0.36373	0.0613012	5.93349	2.97e-09	0.00261117			chr5	126409372	126409454	2	656387	656388	656377	656390	5.7434	9.28e-09	0.314214	0.0506977	0.314214	0.0506977	6.19779	5.73e-10	0.000774416
chr7	121651766	121651858	2	433685	433686	433685	433688	-4.99878	5.77e-07	-0.367032	0.0618634	-0.367032	0.0618634	-5.93294	2.98e-09	0.0026199			chr14	22938722	22938770	3	238694	238696	238693	238697	-5.22376	1.75e-07	-0.368705	0.059494	-0.368705	0.059494	-6.19734	5.74e-10	0.000776621
chr12	49487944	49488554	5	107219	107223	107219	107225	7.69864	1.38e-14	0.239256	0.0403318	0.239256	0.0403318	5.93219	2.99e-09	0.00263185			chr1	236557466	236558142	6	78149	78154	78149	78154	6.19729	5.74e-10	0.264657	0.0427053	0.264657	0.0427053	6.19729	5.74e-10	0.000776904
chr17	15165922	15166505	7	194773	194779	194770	194779	6.19172	5.95e-10	0.227319	0.0383201	0.227319	0.0383201	5.93211	2.99e-09	0.00263312			chr18	12911359	12911528	2	380430	380431	380429	380431	5.58264	2.37e-08	0.352461	0.0568752	0.352461	0.0568752	6.19709	5.75e-10	0.000777861
chr10	25464132	25464196	5	51689	51693	51686	51708	6.24443	4.25e-10	0.302113	0.050929	0.302113	0.050929	5.93204	2.99e-09	0.00263421			chr11	72929167	72929173	3	154201	154203	154197	154211	5.66049	1.51e-08	0.282526	0.0455908	0.282526	0.0455908	6.19698	5.76e-10	0.000778403
chrX	25040358	25041134	6	474798	474803	474798	474803	5.93133	3e-09	0.212184	0.0357734	0.212184	0.0357734	5.93133	3e-09	0.00264573			chr22	35937316	35937531	4	536719	536722	536715	536722	5.47114	4.47e-08	0.28536	0.0460496	0.28536	0.0460496	6.1968	5.76e-10	0.000779332
chr2	242481453	242481817	2	282299	282300	282299	282300	5.93112	3.01e-09	0.318514	0.0537021	0.318514	0.0537021	5.93112	3.01e-09	0.00264909			chr4	13540850	13540946	2	602882	602883	602881	602883	5.62179	1.89e-08	0.310511	0.0501114	0.310511	0.0501114	6.19642	5.78e-10	0.000781214
chr11	57117162	57117341	2	82528	82529	82528	82529	5.93104	3.01e-09	0.355987	0.060021	0.355987	0.060021	5.93104	3.01e-09	0.00265042			chr16	77322331	77322779	2	324095	324096	324095	324096	6.19634	5.78e-10	0.306582	0.0494779	0.306582	0.0494779	6.19634	5.78e-10	0.000781577
chr3	42846907	42846970	2	311290	311291	311290	311293	5.76307	8.26e-09	0.378464	0.0638127	0.378464	0.0638127	5.93085	3.01e-09	0.00265343			chr15	62532039	62532100	2	278993	278994	278993	278994	-6.19631	5.78e-10	-0.318934	0.0514715	-0.318934	0.0514715	-6.19631	5.78e-10	0.000781734
chr6	150183516	150183531	2	407272	407273	407272	407273	5.93009	3.03e-09	0.372383	0.0627955	0.372383	0.0627955	5.93009	3.03e-09	0.00266581			chr6	166877002	166877038	2	726693	726694	726692	726694	5.97812	2.26e-09	0.341432	0.055105	0.341432	0.055105	6.19603	5.79e-10	0.000783155
chr7	30176168	30176264	2	421073	421074	421073	421074	5.93008	3.03e-09	0.404767	0.0682565	0.404767	0.0682565	5.93008	3.03e-09	0.00266589			chr3	193849024	193849318	2	592523	592524	592523	592524	-6.19569	5.8e-10	-0.328455	0.0530135	-0.328455	0.0530135	-6.19569	5.8e-10	0.000784843
chr3	179168677	179168760	2	327482	327483	327482	327483	5.9296	3.04e-09	0.374638	0.0631811	0.374638	0.0631811	5.9296	3.04e-09	0.00267378			chr6	43481502	43481667	2	702880	702881	702880	702881	6.19549	5.81e-10	0.272651	0.044008	0.272651	0.044008	6.19549	5.81e-10	0.000785826
chr16	87736062	87736832	4	186160	186163	186160	186166	5.84738	4.99e-09	0.291335	0.0491324	0.291335	0.0491324	5.92959	3.04e-09	0.00267397			chr17	72231318	72231448	3	367240	367242	367240	367242	6.19518	5.82e-10	0.30679	0.0495207	0.30679	0.0495207	6.19518	5.82e-10	0.000787364
chr7	72972279	72972316	2	426497	426498	426497	426498	5.92955	3.04e-09	0.392888	0.0662593	0.392888	0.0662593	5.92955	3.04e-09	0.00267449			chr9	44118014	44118236	2	821076	821077	821076	821077	6.19508	5.83e-10	0.332446	0.0536629	0.332446	0.0536629	6.19508	5.83e-10	0.000787889
chr10	134600656	134600675	2	69769	69770	69744	69784	7.04235	1.89e-12	0.383669	0.0647046	0.383669	0.0647046	5.92954	3.04e-09	0.00267471			chr9	100881931	100882376	3	827106	827108	827106	827108	6.19462	5.84e-10	0.302645	0.0488561	0.302645	0.0488561	6.19462	5.84e-10	0.000790187
chr1	163392482	163392923	3	34066	34068	34066	34068	-5.92934	3.04e-09	-0.294397	0.0496508	-0.294397	0.0496508	-5.92934	3.04e-09	0.00267804			chr11	67982143	67982703	3	150667	150669	150666	150669	6.0783	1.21e-09	0.292571	0.0472357	0.292571	0.0472357	6.19386	5.87e-10	0.000793995
chr19	20012036	20012489	4	234638	234641	234638	234641	5.92926	3.04e-09	0.270855	0.0456811	0.270855	0.0456811	5.92926	3.04e-09	0.00267928			chr15	93277307	93277367	3	292145	292147	292145	292149	5.2982	1.17e-07	0.384648	0.0621021	0.384648	0.0621021	6.19379	5.87e-10	0.000794325
chr7	27199815	27199956	3	420295	420297	420293	420297	5.35938	8.35e-08	0.334288	0.0563808	0.334288	0.0563808	5.92911	3.05e-09	0.00268179			chr2	236209389	236209406	2	489844	489845	489844	489845	6.19368	5.88e-10	0.347504	0.0561062	0.347504	0.0561062	6.19368	5.88e-10	0.0007949
chr9	135042030	135042197	2	470645	470646	470645	470646	5.9291	3.05e-09	0.381243	0.0643004	0.381243	0.0643004	5.9291	3.05e-09	0.00268183			chr15	76639558	76640155	4	285889	285892	285888	285892	5.8655	4.48e-09	0.23251	0.037541	0.23251	0.037541	6.19349	5.88e-10	0.00079585
chr22	46367203	46367703	3	304412	304414	304412	304415	5.76919	7.97e-09	0.278072	0.0469001	0.278072	0.0469001	5.92901	3.05e-09	0.0026833			chr5	71015210	71015432	3	646274	646276	646267	646276	4.8541	1.21e-06	0.280768	0.0453331	0.280768	0.0453331	6.19346	5.89e-10	0.000796037
chr14	52536147	52536721	4	140613	140616	140605	140616	5.27191	1.35e-07	0.279345	0.0471153	0.279345	0.0471153	5.92898	3.05e-09	0.00268388			chr12	54346462	54346509	2	189448	189449	189448	189451	5.99329	2.06e-09	0.3192	0.0515397	0.3192	0.0515397	6.19329	5.89e-10	0.000796871
chr15	59729553	59729760	2	158080	158081	158080	158083	5.41566	6.11e-08	0.33311	0.0561875	0.33311	0.0561875	5.92854	3.06e-09	0.00269104			chr14	105993579	105993747	2	265894	265895	265894	265895	6.19319	5.9e-10	0.301424	0.0486702	0.301424	0.0486702	6.19319	5.9e-10	0.000797381
chr6	56112291	56112590	7	398940	398946	398938	398947	6.1248	9.08e-10	0.236472	0.0398886	0.236472	0.0398886	5.9283	3.06e-09	0.00269493			chr6	32074397	32074934	3	694045	694047	694045	694047	-6.1929	5.91e-10	-0.259679	0.0419318	-0.259679	0.0419318	-6.1929	5.91e-10	0.000798857
chr5	132161127	132161867	3	365628	365630	365628	365630	5.92804	3.07e-09	0.301026	0.05078	0.301026	0.05078	5.92804	3.07e-09	0.00269924			chr3	195934350	195934604	3	593882	593884	593882	593884	6.19288	5.91e-10	0.27861	0.0449888	0.27861	0.0449888	6.19288	5.91e-10	0.000798957
chr16	31483774	31484417	4	177225	177228	177220	177228	6.87092	6.38e-12	0.261424	0.0441002	0.261424	0.0441002	5.92797	3.07e-09	0.00270044			chr7	149570128	149570183	3	771074	771076	771066	771077	6.75053	1.47e-11	0.335088	0.0541116	0.335088	0.0541116	6.19254	5.92e-10	0.000800685
chr22	50925201	50925284	3	305809	305811	305809	305812	-5.67017	1.43e-08	-0.283509	0.0478322	-0.283509	0.0478322	-5.92717	3.08e-09	0.00271361			chr4	4228165	4228644	5	599200	599204	599200	599205	5.90885	3.45e-09	0.28731	0.0463966	0.28731	0.0463966	6.19248	5.92e-10	0.000800982
chr10	134045913	134046237	3	69042	69044	69039	69044	5.67867	1.36e-08	0.377948	0.0637671	0.377948	0.0637671	5.92701	3.08e-09	0.00271615			chr20	29535056	29535150	2	502184	502185	502184	502185	6.19222	5.93e-10	0.341329	0.0551223	0.341329	0.0551223	6.19222	5.93e-10	0.000802323
chr5	72594851	72595112	2	360162	360163	360159	360170	5.25859	1.45e-07	0.340731	0.0574885	0.340731	0.0574885	5.92694	3.09e-09	0.00271735			chr19	35531990	35532097	2	412357	412358	412344	412358	8.37763	5.4e-17	0.331945	0.0536086	0.331945	0.0536086	6.192	5.94e-10	0.000803431
chr7	105221826	105222019	5	432320	432324	432320	432327	5.03048	4.89e-07	0.284864	0.0480638	0.284864	0.0480638	5.92679	3.09e-09	0.00271991			chr19	50433611	50433939	2	423823	423824	423823	423825	6.05298	1.42e-09	0.298518	0.0482112	0.298518	0.0482112	6.19189	5.94e-10	0.000803971
chr20	61808691	61809557	5	292313	292317	292313	292325	8.5747	9.93e-18	0.226812	0.0382711	0.226812	0.0382711	5.92646	3.1e-09	0.00272531			chr10	95360494	95361132	6	107076	107081	107076	107087	8.51745	1.63e-17	0.21817	0.0352361	0.21817	0.0352361	6.19166	5.95e-10	0.000805178
chr17	7340813	7341436	4	192800	192803	192800	192807	7.67634	1.64e-14	0.246731	0.0416327	0.246731	0.0416327	5.92638	3.1e-09	0.00272671			chr17	79453575	79453653	3	374604	374606	374604	374606	6.19161	5.96e-10	0.289948	0.0468291	0.289948	0.0468291	6.19161	5.96e-10	0.000805433
chr8	17270347	17270608	4	446242	446245	446242	446254	7.26814	3.64e-13	0.273868	0.0462125	0.273868	0.0462125	5.92627	3.1e-09	0.00272845			chr19	17972324	17972376	2	407648	407649	407648	407651	-5.07297	3.92e-07	-0.304044	0.0491074	-0.304044	0.0491074	-6.1914	5.96e-10	0.000806503
chr2	64872351	64872418	2	258067	258068	258067	258068	5.92608	3.1e-09	0.366604	0.0618627	0.366604	0.0618627	5.92608	3.1e-09	0.00273159			chr11	119551410	119551662	2	166167	166168	166167	166168	6.19136	5.96e-10	0.392921	0.0634628	0.392921	0.0634628	6.19136	5.96e-10	0.00080668
chr4	6247215	6247571	2	335021	335022	335021	335026	7.85349	4.05e-15	0.350509	0.0591473	0.350509	0.0591473	5.92603	3.1e-09	0.00273245			chr3	149740968	149741428	2	582429	582430	582429	582430	-6.1911	5.97e-10	-0.343428	0.0554713	-0.343428	0.0554713	-6.1911	5.97e-10	0.000808051
chr8	70747505	70748063	3	453161	453163	453158	453163	5.54537	2.93e-08	0.297989	0.0502858	0.297989	0.0502858	5.92591	3.11e-09	0.00273453			chr22	37319761	37320126	2	537424	537425	537423	537425	7.32818	2.33e-13	0.294168	0.0475156	0.294168	0.0475156	6.19098	5.98e-10	0.000808638
chr7	157669557	157670003	3	441344	441346	441344	441346	-5.92577	3.11e-09	-0.305862	0.0516156	-0.305862	0.0516156	-5.92577	3.11e-09	0.00273673			chr1	10590481	10590672	2	8973	8974	8973	8974	6.19062	5.99e-10	0.344672	0.0556765	0.344672	0.0556765	6.19062	5.99e-10	0.000810475
chr13	79170923	79170959	2	131043	131044	131033	131048	6.37627	1.81e-10	0.357228	0.0602847	0.357228	0.0602847	5.92569	3.11e-09	0.00273816			chr17	3863976	3864217	2	336573	336574	336573	336574	6.19047	6e-10	0.345382	0.0557926	0.345382	0.0557926	6.19047	6e-10	0.000811251
chr12	125299686	125299800	2	120992	120993	120991	120993	5.81921	5.91e-09	0.337501	0.0569579	0.337501	0.0569579	5.92544	3.11e-09	0.00274229			chr17	71007477	71007646	2	366641	366642	366641	366642	6.18983	6.02e-10	0.34597	0.0558933	0.34597	0.0558933	6.18983	6.02e-10	0.000814549
chr1	15479474	15480844	9	8303	8311	8294	8312	4.29347	1.76e-05	0.229015	0.0386497	0.229015	0.0386497	5.92541	3.12e-09	0.00274281			chr9	127215440	127216047	5	832483	832487	832483	832487	6.18857	6.07e-10	0.229443	0.0370753	0.229443	0.0370753	6.18857	6.07e-10	0.000821112
chr6	32044869	32045337	4	390025	390028	390025	390028	-5.92524	3.12e-09	-0.273767	0.0462036	-0.273767	0.0462036	-5.92524	3.12e-09	0.00274562			chr17	75084281	75084517	2	369943	369944	369943	369959	4.32969	1.49e-05	0.313597	0.0506756	0.313597	0.0506756	6.18831	6.08e-10	0.000822443
chr14	21567164	21567646	4	137186	137189	137186	137189	5.92501	3.12e-09	0.27073	0.0456927	0.27073	0.0456927	5.92501	3.12e-09	0.00274953			chr11	69683359	69683461	2	152020	152021	152020	152021	6.18825	6.08e-10	0.3818	0.0616976	0.3818	0.0616976	6.18825	6.08e-10	0.000822785
chr10	130339186	130339363	4	67541	67544	67536	67548	6.2969	3.04e-10	0.266889	0.0450471	0.266889	0.0450471	5.92467	3.13e-09	0.00275521			chr17	58499679	58499706	3	362864	362866	362864	362870	8.12845	4.35e-16	0.358596	0.0579479	0.358596	0.0579479	6.18824	6.08e-10	0.000822798
chr6	41068722	41068741	3	396248	396250	396246	396252	4.63511	3.57e-06	0.410109	0.0692223	0.410109	0.0692223	5.92452	3.13e-09	0.00275767			chr19	2256468	2256470	2	395026	395027	395026	395031	5.65692	1.54e-08	0.38134	0.0616265	0.38134	0.0616265	6.18792	6.1e-10	0.000824516
chr11	735913	736287	2	71982	71983	71982	71983	-5.92379	3.15e-09	-0.361843	0.061083	-0.361843	0.061083	-5.92379	3.15e-09	0.0027699			chr1	201353512	201354126	3	65123	65125	65123	65125	-6.18779	6.1e-10	-0.261186	0.0422099	-0.261186	0.0422099	-6.18779	6.1e-10	0.00082516
chr13	50160350	50160670	2	129275	129276	129275	129276	5.92348	3.15e-09	0.332582	0.0561464	0.332582	0.0561464	5.92348	3.15e-09	0.00277528			chr6	101846779	101846797	3	711545	711547	711545	711559	6.05443	1.41e-09	0.327482	0.0529246	0.327482	0.0529246	6.18772	6.1e-10	0.000825564
chr19	13207502	13207602	2	231273	231274	231271	231274	7.41313	1.23e-13	0.36612	0.0618105	0.36612	0.0618105	5.92327	3.16e-09	0.00277879			chr8	41523416	41523480	2	790439	790440	790433	790442	-5.38136	7.39e-08	-0.318567	0.0514923	-0.318567	0.0514923	-6.18669	6.14e-10	0.000830971
chr17	1094496	1094555	2	189751	189752	189751	189752	5.923	3.16e-09	0.385854	0.0651449	0.385854	0.0651449	5.923	3.16e-09	0.00278329			chr5	95196871	95197476	5	651391	651395	651391	651395	6.18643	6.15e-10	0.263705	0.0426263	0.263705	0.0426263	6.18643	6.15e-10	0.000832314
chr13	111144447	111144464	2	133567	133568	133567	133568	-5.92293	3.16e-09	-0.370834	0.0626099	-0.370834	0.0626099	-5.92293	3.16e-09	0.0027845			chr9	135818057	135818481	2	836971	836972	836971	836972	6.18631	6.16e-10	0.280035	0.0452668	0.280035	0.0452668	6.18631	6.16e-10	0.000832935
chr6	31127120	31127159	2	386949	386950	386944	386954	5.41673	6.07e-08	0.379427	0.0640637	0.379427	0.0640637	5.92266	3.17e-09	0.00278908			chr18	24764966	24765479	4	382374	382377	382373	382383	6.95591	3.5e-12	0.268272	0.0433664	0.268272	0.0433664	6.18618	6.16e-10	0.000833641
chr22	25595589	25595697	3	299785	299787	299785	299788	5.63783	1.72e-08	0.298556	0.0504126	0.298556	0.0504126	5.92225	3.18e-09	0.00279605			chr17	42340109	42340237	2	355556	355557	355556	355557	-6.18602	6.17e-10	-0.329168	0.0532116	-0.329168	0.0532116	-6.18602	6.17e-10	0.000834499
chr17	4689765	4689879	2	191555	191556	191551	191557	8.00578	1.19e-15	0.358894	0.0606034	0.358894	0.0606034	5.92202	3.18e-09	0.00280001			chr19	17982925	17982930	2	407671	407672	407664	407672	5.79475	6.84e-09	0.354819	0.0573586	0.354819	0.0573586	6.18599	6.17e-10	0.000834643
chr11	18476081	18476131	2	78150	78151	78150	78151	-5.92184	3.18e-09	-0.353234	0.0596493	-0.353234	0.0596493	-5.92184	3.18e-09	0.00280299			chr8	8084610	8084974	2	780175	780176	780175	780176	6.18545	6.19e-10	0.313673	0.0507113	0.313673	0.0507113	6.18545	6.19e-10	0.000837497
chr8	41583018	41583321	3	450167	450169	450167	450171	5.831	5.51e-09	0.338844	0.057221	0.338844	0.057221	5.92167	3.19e-09	0.00280597			chr9	136451195	136451569	3	837490	837492	837490	837492	6.18535	6.2e-10	0.302884	0.048968	0.302884	0.048968	6.18535	6.2e-10	0.000838048
chr11	66084469	66085250	6	86929	86934	86929	86935	5.65528	1.56e-08	0.318673	0.0538184	0.318673	0.0538184	5.92126	3.19e-09	0.002813			chr21	42880557	42880582	2	523808	523809	523800	523810	7.26286	3.79e-13	0.321012	0.0518997	0.321012	0.0518997	6.18524	6.2e-10	0.000838636
chr17	64782369	64782413	2	208512	208513	208512	208513	-5.92122	3.2e-09	-0.34703	0.0586079	-0.34703	0.0586079	-5.92122	3.2e-09	0.00281367			chr14	101692169	101692579	2	262080	262081	262080	262081	6.18519	6.2e-10	0.349883	0.0565679	0.349883	0.0565679	6.18519	6.2e-10	0.000838862
chr10	88126853	88127363	3	59279	59281	59279	59281	5.92092	3.2e-09	0.302819	0.0511439	0.302819	0.0511439	5.92092	3.2e-09	0.00281869			chr13	114015757	114016140	2	236183	236184	236183	236184	6.18512	6.21e-10	0.302116	0.0488456	0.302116	0.0488456	6.18512	6.21e-10	0.00083924
chr6	25652381	25652383	2	380292	380293	380292	380301	6.79701	1.07e-11	0.39313	0.0663972	0.39313	0.0663972	5.92087	3.2e-09	0.00281956			chr3	141378777	141378979	2	580665	580666	580665	580666	6.18511	6.21e-10	0.310763	0.0502437	0.310763	0.0502437	6.18511	6.21e-10	0.000839335
chr7	100815485	100815998	3	431369	431371	431369	431371	5.92083	3.2e-09	0.297341	0.0502194	0.297341	0.0502194	5.92083	3.2e-09	0.00282026			chr15	83953690	83953883	10	288684	288693	288684	288697	4.917	8.79e-07	0.219446	0.0354801	0.219446	0.0354801	6.18506	6.21e-10	0.000839564
chr11	68138269	68138505	2	88283	88284	88283	88284	5.92072	3.21e-09	0.376736	0.0636301	0.376736	0.0636301	5.92072	3.21e-09	0.00282215			chr1	160990265	160990452	2	55648	55649	55647	55649	7.45512	8.98e-14	0.3236	0.0523199	0.3236	0.0523199	6.18503	6.21e-10	0.000839722
chr9	124979184	124979353	2	468744	468745	468744	468745	5.92047	3.21e-09	0.35498	0.0599581	0.35498	0.0599581	5.92047	3.21e-09	0.00282644			chr19	23386650	23386892	2	410107	410108	410107	410108	6.18351	6.27e-10	0.337668	0.0546078	0.337668	0.0546078	6.18351	6.27e-10	0.000847851
chr13	53424812	53425635	3	129931	129933	129930	129937	4.6123	3.98e-06	0.297428	0.0502377	0.297428	0.0502377	5.92042	3.21e-09	0.00282732			chr5	170210611	170210761	3	669863	669865	669863	669865	-6.18341	6.27e-10	-0.246107	0.0398012	-0.246107	0.0398012	-6.18341	6.27e-10	0.000848424
chr11	31835577	31836334	4	79405	79408	79404	79408	5.76073	8.38e-09	0.246816	0.041692	0.246816	0.041692	5.91998	3.22e-09	0.00283488			chr12	108991777	108992148	4	202909	202912	202909	202912	6.18321	6.28e-10	0.229329	0.037089	0.229329	0.037089	6.18321	6.28e-10	0.000849471
chr18	30050326	30050398	4	218970	218973	218970	218973	5.91957	3.23e-09	0.309765	0.052329	0.309765	0.052329	5.91957	3.23e-09	0.00284202			chr11	3175552	3175636	2	127993	127994	127993	127994	6.18297	6.29e-10	0.383644	0.0620485	0.383644	0.0620485	6.18297	6.29e-10	0.000850768
chr6	27647713	27648908	12	381429	381440	381429	381440	5.91939	3.23e-09	0.219527	0.0370861	0.219527	0.0370861	5.91939	3.23e-09	0.00284505			chr5	1856728	1856932	2	633901	633902	633894	633905	7.08061	1.44e-12	0.388406	0.0628201	0.388406	0.0628201	6.18283	6.3e-10	0.000851509
chr19	19007074	19007545	5	234129	234133	234129	234133	5.91924	3.23e-09	0.275602	0.0465603	0.275602	0.0465603	5.91924	3.23e-09	0.00284766			chr9	110310795	110311041	3	828460	828462	828460	828462	6.18281	6.3e-10	0.343127	0.055497	0.343127	0.055497	6.18281	6.3e-10	0.000851639
chr1	47082851	47082869	2	18865	18866	18863	18866	4.78821	1.68e-06	0.391526	0.0661503	0.391526	0.0661503	5.91873	3.24e-09	0.00285646			chr6	10514809	10514860	2	679677	679678	679677	679678	-6.18262	6.3e-10	-0.336819	0.0544784	-0.336819	0.0544784	-6.18262	6.3e-10	0.000852672
chr21	27542749	27543045	3	293682	293684	293682	293688	6.52169	6.95e-11	0.300121	0.0507073	0.300121	0.0507073	5.91869	3.25e-09	0.00285731			chr15	97491152	97491433	3	293228	293230	293228	293230	6.18261	6.31e-10	0.292729	0.0473471	0.292729	0.0473471	6.18261	6.31e-10	0.000852719
chr18	74824154	74824413	3	221688	221690	221688	221690	5.91857	3.25e-09	0.33773	0.0570628	0.33773	0.0570628	5.91857	3.25e-09	0.00285939			chr17	1613851	1613880	2	334811	334812	334810	334815	6.53281	6.45e-11	0.323939	0.0523954	0.323939	0.0523954	6.18258	6.31e-10	0.000852859
chr18	47825004	47825363	5	220150	220154	220150	220154	5.91846	3.25e-09	0.303591	0.0512957	0.303591	0.0512957	5.91846	3.25e-09	0.00286131			chr17	7120162	7120513	4	338761	338764	338761	338764	6.18221	6.32e-10	0.29927	0.0484083	0.29927	0.0484083	6.18221	6.32e-10	0.000854901
chr7	100488705	100489022	3	431200	431202	431198	431202	5.17997	2.22e-07	0.30017	0.050725	0.30017	0.050725	5.91759	3.27e-09	0.00287635			chr6	32016214	32016239	3	693607	693609	693607	693620	7.59881	2.99e-14	0.339747	0.0549569	0.339747	0.0549569	6.18208	6.33e-10	0.000855609
chr17	78865514	78865662	2	213728	213729	213726	213729	4.8113	1.5e-06	0.395952	0.0669124	0.395952	0.0669124	5.91747	3.27e-09	0.00287855			chr1	7842393	7842406	2	7193	7194	7191	7194	8.27123	1.33e-16	0.364634	0.0589893	0.364634	0.0589893	6.18136	6.36e-10	0.000859485
chr6	30538684	30538686	2	385598	385599	385594	385601	6.00275	1.94e-09	0.38767	0.0655168	0.38767	0.0655168	5.91711	3.28e-09	0.00288489			chr2	173178612	173178682	2	473801	473802	473801	473802	-6.18136	6.36e-10	-0.32315	0.0522782	-0.32315	0.0522782	-6.18136	6.36e-10	0.000859502
chr6	85483334	85484287	5	400705	400709	400705	400713	7.10825	1.18e-12	0.240687	0.0406767	0.240687	0.0406767	5.91707	3.28e-09	0.00288556			chr2	131792524	131792772	3	466331	466333	466327	466333	5.60222	2.12e-08	0.271476	0.043919	0.271476	0.043919	6.1813	6.36e-10	0.000859816
chr9	132805979	132806002	2	470222	470223	470222	470223	5.91696	3.28e-09	0.343003	0.0579694	0.343003	0.0579694	5.91696	3.28e-09	0.00288744			chr12	7167900	7168056	3	176272	176274	176272	176274	-6.18105	6.37e-10	-0.286144	0.0462937	-0.286144	0.0462937	-6.18105	6.37e-10	0.000861216
chr12	113573143	113573521	5	117413	117417	117413	117417	5.91674	3.28e-09	0.240236	0.0406027	0.240236	0.0406027	5.91674	3.28e-09	0.00289138			chr3	135684161	135684482	8	579072	579079	579072	579079	6.18094	6.37e-10	0.221622	0.0358558	0.221622	0.0358558	6.18094	6.37e-10	0.000861796
chr6	76059450	76059496	2	400089	400090	400089	400094	5.57728	2.44e-08	0.350082	0.0591711	0.350082	0.0591711	5.91644	3.29e-09	0.00289654			chr17	36102575	36103625	7	350588	350594	350588	350595	6.16229	7.17e-10	0.22144	0.0358273	0.22144	0.0358273	6.18077	6.38e-10	0.00086273
chr15	96895183	96895542	3	165781	165783	165780	165783	5.69933	1.2e-08	0.305529	0.0516418	0.305529	0.0516418	5.91631	3.29e-09	0.00289893			chr3	157821994	157822072	2	584343	584344	584342	584344	5.44304	5.24e-08	0.328314	0.0531198	0.328314	0.0531198	6.18064	6.38e-10	0.000863413
chr18	20714217	20714399	3	218438	218440	218438	218443	6.79137	1.11e-11	0.274527	0.0464035	0.274527	0.0464035	5.91609	3.3e-09	0.00290282			chr4	41936733	41936785	2	607424	607425	607424	607427	5.53397	3.13e-08	0.390481	0.0631817	0.390481	0.0631817	6.18029	6.4e-10	0.000865366
chr10	43891459	43891547	2	53726	53727	53726	53727	-5.91551	3.31e-09	-0.388818	0.0657286	-0.388818	0.0657286	-5.91551	3.31e-09	0.00291301			chr19	11750910	11751104	2	403085	403086	403085	403086	6.18023	6.4e-10	0.309659	0.0501047	0.309659	0.0501047	6.18023	6.4e-10	0.000865683
chr3	49227433	49227465	2	313243	313244	313243	313244	-5.91548	3.31e-09	-0.320283	0.0541432	-0.320283	0.0541432	-5.91548	3.31e-09	0.00291351			chr10	49647801	49648060	2	95487	95488	95487	95488	6.18012	6.41e-10	0.349704	0.0565854	0.349704	0.0565854	6.18012	6.41e-10	0.000866298
chr16	1382952	1383433	2	168986	168987	168986	168987	5.91547	3.31e-09	0.334479	0.0565431	0.334479	0.0565431	5.91547	3.31e-09	0.00291377			chr11	132864104	132864357	4	171118	171121	171118	171121	6.17964	6.42e-10	0.254711	0.0412179	0.254711	0.0412179	6.17964	6.42e-10	0.000868925
chr14	104648347	104648508	2	150221	150222	150221	150222	-5.91513	3.32e-09	-0.345857	0.0584698	-0.345857	0.0584698	-5.91513	3.32e-09	0.00291967			chr1	212263345	212263411	2	70147	70148	70147	70148	6.17944	6.43e-10	0.332682	0.0538369	0.332682	0.0538369	6.17944	6.43e-10	0.000870027
chr15	90744010	90744132	2	164749	164750	164749	164750	5.91478	3.32e-09	0.349559	0.0590992	0.349559	0.0590992	5.91478	3.32e-09	0.00292589			chr19	46974275	46974886	3	420643	420645	420643	420650	8.28236	1.21e-16	0.279649	0.0452552	0.279649	0.0452552	6.17937	6.44e-10	0.000870424
chr12	13431230	13431411	3	103590	103592	103590	103592	5.91465	3.33e-09	0.299065	0.0505635	0.299065	0.0505635	5.91465	3.33e-09	0.00292828			chr3	149094653	149094892	3	582126	582128	582126	582130	-5.03373	4.81e-07	-0.383943	0.0621333	-0.383943	0.0621333	-6.17934	6.44e-10	0.000870541
chr16	1131466	1131634	3	168558	168560	168558	168560	5.91458	3.33e-09	0.294196	0.0497408	0.294196	0.0497408	5.91458	3.33e-09	0.00292954			chr14	21785525	21785900	2	238237	238238	238237	238238	6.1792	6.44e-10	0.313243	0.0506932	0.313243	0.0506932	6.1792	6.44e-10	0.000871329
chr13	80915061	80915122	3	131194	131196	131193	131201	5.48788	4.07e-08	0.337387	0.0570441	0.337387	0.0570441	5.91449	3.33e-09	0.00293102			chr1	38559371	38559380	2	24819	24820	24819	24820	6.17833	6.48e-10	0.372213	0.0602449	0.372213	0.0602449	6.17833	6.48e-10	0.000876169
chr8	26723584	26724001	3	448099	448101	448099	448101	5.91363	3.35e-09	0.29948	0.0506423	0.29948	0.0506423	5.91363	3.35e-09	0.00294647			chr15	98447577	98447696	3	293321	293323	293321	293323	6.17797	6.49e-10	0.292657	0.047371	0.292657	0.047371	6.17797	6.49e-10	0.000878161
chr7	137028165	137028198	2	436022	436023	436022	436032	5.40199	6.59e-08	0.363374	0.0614519	0.363374	0.0614519	5.91314	3.36e-09	0.00295528			chr1	169497947	169498218	2	58546	58547	58546	58547	6.17769	6.5e-10	0.330082	0.0534313	0.330082	0.0534313	6.17769	6.5e-10	0.000879698
chr3	25825192	25825455	2	309298	309299	309293	309299	4.84968	1.24e-06	0.321341	0.0543438	0.321341	0.0543438	5.91311	3.36e-09	0.0029557			chr10	16561393	16561605	3	88224	88226	88224	88226	-6.17738	6.52e-10	-0.324324	0.0525019	-0.324324	0.0525019	-6.17738	6.52e-10	0.00088146
chr6	107781299	107781506	2	402548	402549	402548	402549	5.91248	3.37e-09	0.357646	0.0604901	0.357646	0.0604901	5.91248	3.37e-09	0.00296717			chr10	135010516	135010532	2	122766	122767	122765	122767	7.71922	1.17e-14	0.363056	0.0587731	0.363056	0.0587731	6.17724	6.52e-10	0.000882208
chr5	25190672	25190850	2	356143	356144	356143	356144	5.91237	3.37e-09	0.307301	0.0519759	0.307301	0.0519759	5.91237	3.37e-09	0.00296907			chr11	316339	316456	2	123655	123656	123654	123656	6.15358	7.58e-10	0.381969	0.0618378	0.381969	0.0618378	6.17695	6.54e-10	0.000883861
chr10	125805592	125806388	4	66558	66561	66558	66561	-5.91233	3.37e-09	-0.281125	0.0475489	-0.281125	0.0475489	-5.91233	3.37e-09	0.00296977			chr16	28621222	28621286	2	309599	309600	309599	309602	6.63892	3.16e-11	0.362327	0.0586606	0.362327	0.0586606	6.17668	6.55e-10	0.000885374
chrX	142722174	142722740	3	482790	482792	482785	482799	7.70396	1.32e-14	0.288194	0.0487461	0.288194	0.0487461	5.91214	3.38e-09	0.00297321			chr17	38096333	38096648	3	351897	351899	351897	351899	-6.17657	6.55e-10	-0.284146	0.0460039	-0.284146	0.0460039	-6.17657	6.55e-10	0.000885987
chr16	67198215	67198826	4	180742	180745	180742	180745	5.91205	3.38e-09	0.300627	0.0508498	0.300627	0.0508498	5.91205	3.38e-09	0.0029748			chr19	43099795	43099845	2	417987	417988	417987	417988	6.17621	6.57e-10	0.358614	0.0580638	0.358614	0.0580638	6.17621	6.57e-10	0.000888022
chr7	140339480	140339594	2	436678	436679	436678	436679	5.91201	3.38e-09	0.336017	0.0568363	0.336017	0.0568363	5.91201	3.38e-09	0.00297551			chr2	101436171	101436425	3	458575	458577	458575	458586	6.984	2.87e-12	0.252293	0.0408513	0.252293	0.0408513	6.17589	6.58e-10	0.000889796
chr6	30883762	30883959	3	386573	386575	386573	386576	5.81374	6.11e-09	0.305014	0.0515922	0.305014	0.0515922	5.91201	3.38e-09	0.00297566			chr13	49147568	49147573	2	224747	224748	224746	224748	5.50886	3.61e-08	0.376762	0.0610053	0.376762	0.0610053	6.17588	6.58e-10	0.000889834
chr9	22447679	22447694	2	464179	464180	464179	464180	5.91133	3.39e-09	0.35814	0.0605854	0.35814	0.0605854	5.91133	3.39e-09	0.00298794			chr6	99279097	99279108	2	710962	710963	710962	710964	5.88263	4.04e-09	0.324252	0.0525049	0.324252	0.0525049	6.17565	6.59e-10	0.000891128
chr20	29611810	29611924	4	286125	286128	286121	286129	5.65012	1.6e-08	0.320608	0.0542372	0.320608	0.0542372	5.91121	3.4e-09	0.00299001			chr12	31811624	31811887	2	182609	182610	182609	182610	6.17535	6.6e-10	0.349958	0.0566701	0.349958	0.0566701	6.17535	6.6e-10	0.00089284
chr8	35094001	35094053	2	449195	449196	449193	449196	8.62641	6.33e-18	0.339484	0.0574312	0.339484	0.0574312	5.91114	3.4e-09	0.00299138			chr7	36134235	36134301	2	743758	743759	743758	743762	-6.04435	1.5e-09	-0.324266	0.0525098	-0.324266	0.0525098	-6.17534	6.6e-10	0.000892914
chr11	119038708	119039103	2	96374	96375	96374	96375	-5.91053	3.41e-09	-0.341576	0.0577911	-0.341576	0.0577911	-5.91053	3.41e-09	0.00300241			chr15	96889861	96891476	9	293041	293049	293041	293050	6.06131	1.35e-09	0.217032	0.0351467	0.217032	0.0351467	6.17503	6.61e-10	0.000894624
chr17	56356852	56356963	2	206741	206742	206740	206742	5.11315	3.17e-07	0.38908	0.0658297	0.38908	0.0658297	5.9104	3.41e-09	0.00300477			chr6	28778091	28778382	6	686232	686237	686232	686240	6.00085	1.96e-09	0.225161	0.036468	0.225161	0.036468	6.1742	6.65e-10	0.000899362
chr7	54609776	54609819	2	424426	424427	424426	424434	8.03111	9.66e-16	0.347846	0.0588543	0.347846	0.0588543	5.9103	3.41e-09	0.00300668			chr13	46275104	46275352	2	224000	224001	224000	224001	-6.17382	6.67e-10	-0.329025	0.0532935	-0.329025	0.0532935	-6.17382	6.67e-10	0.000901529
chr15	79576060	79576704	5	162799	162803	162799	162803	5.90978	3.43e-09	0.238166	0.0403003	0.238166	0.0403003	5.90978	3.43e-09	0.00301608			chr1	11994251	11994281	2	10096	10097	10096	10099	5.15366	2.55e-07	0.331398	0.0536813	0.331398	0.0536813	6.17344	6.68e-10	0.000903705
chr5	112258299	112258649	3	363638	363640	363633	363640	4.48709	7.22e-06	0.270745	0.045814	0.270745	0.045814	5.90966	3.43e-09	0.00301828			chr19	44952766	44953124	5	418910	418914	418903	418914	7.33956	2.14e-13	0.193731	0.0313827	0.193731	0.0313827	6.1732	6.69e-10	0.000905099
chr1	160617092	160617124	2	33311	33312	33309	33312	5.43179	5.58e-08	0.372933	0.0631069	0.372933	0.0631069	5.90955	3.43e-09	0.00302037			chr12	6308871	6309025	2	175108	175109	175107	175109	6.06713	1.3e-09	0.348798	0.0565046	0.348798	0.0565046	6.17292	6.7e-10	0.000906695
chr2	86564885	86565178	5	261419	261423	261419	261427	5.59053	2.26e-08	0.239853	0.0405881	0.239853	0.0405881	5.90944	3.43e-09	0.00302231			chr9	138668890	138669066	2	838875	838876	838875	838876	-6.17282	6.71e-10	-0.342514	0.0554874	-0.342514	0.0554874	-6.17282	6.71e-10	0.00090726
chr9	139025831	139026313	2	471850	471851	471849	471851	5.43916	5.35e-08	0.30126	0.0509809	0.30126	0.0509809	5.90927	3.44e-09	0.00302553			chr8	55366152	55366834	3	792936	792938	792936	792940	6.15038	7.73e-10	0.276507	0.0447945	0.276507	0.0447945	6.1728	6.71e-10	0.000907386
chr14	60336972	60337477	5	141769	141773	141769	141780	5.62668	1.84e-08	0.253029	0.0428213	0.253029	0.0428213	5.90894	3.44e-09	0.00303149			chr3	42201314	42201374	2	556461	556462	556460	556466	6.57739	4.79e-11	0.364389	0.0590357	0.364389	0.0590357	6.17235	6.73e-10	0.00090997
chr16	2907517	2907695	2	170818	170819	170818	170829	-5.53322	3.14e-08	-0.387121	0.0655156	-0.387121	0.0655156	-5.90883	3.45e-09	0.00303357			chr2	51259175	51259257	3	446675	446677	446675	446690	5.73464	9.77e-09	0.311877	0.0505304	0.311877	0.0505304	6.17208	6.74e-10	0.000911524
chr6	73935200	73935676	4	399768	399771	399768	399771	-5.90876	3.45e-09	-0.270368	0.0457572	-0.270368	0.0457572	-5.90876	3.45e-09	0.0030349			chr12	113770868	113770888	2	205573	205574	205573	205575	5.97299	2.33e-09	0.377508	0.0611657	0.377508	0.0611657	6.17189	6.75e-10	0.000912593
chr2	135475426	135475699	2	268047	268048	268047	268048	5.90824	3.46e-09	0.365333	0.0618344	0.365333	0.0618344	5.90824	3.46e-09	0.0030444			chr1	206922233	206922312	2	68389	68390	68389	68390	6.17178	6.75e-10	0.320786	0.0519763	0.320786	0.0519763	6.17178	6.75e-10	0.000913224
chr18	55021542	55021669	2	220484	220485	220483	220485	5.49335	3.94e-08	0.340985	0.0577143	0.340985	0.0577143	5.90815	3.46e-09	0.00304606			chr11	31840698	31841980	7	136299	136305	136299	136305	6.17139	6.77e-10	0.244382	0.0395992	0.244382	0.0395992	6.17139	6.77e-10	0.000915512
chr12	48396862	48397055	2	106752	106753	106750	106753	5.13404	2.84e-07	0.348578	0.0590015	0.348578	0.0590015	5.90795	3.46e-09	0.00304982			chr14	98011042	98011083	2	259922	259923	259922	259923	6.17076	6.8e-10	0.273883	0.044384	0.273883	0.044384	6.17076	6.8e-10	0.000919167
chr19	41073425	41073716	3	238724	238726	238724	238728	7.94238	1.98e-15	0.283423	0.0479803	0.283423	0.0479803	5.90706	3.48e-09	0.0030663			chr3	122746013	122747440	5	574187	574191	574182	574191	6.13473	8.53e-10	0.237174	0.0384366	0.237174	0.0384366	6.17051	6.81e-10	0.000920591
chr2	112655112	112655153	2	264701	264702	264701	264703	5.62925	1.81e-08	0.385314	0.0652305	0.385314	0.0652305	5.90696	3.48e-09	0.00306815			chr9	139581965	139582673	8	839737	839744	839737	839744	6.17028	6.82e-10	0.244069	0.0395557	0.244069	0.0395557	6.17028	6.82e-10	0.000921964
chr8	15398053	15398278	3	446116	446118	446112	446119	8.9121	5.01e-19	0.284304	0.048132	0.284304	0.048132	5.90675	3.49e-09	0.00307216			chr11	61519687	61519787	3	144072	144074	144072	144074	6.17024	6.82e-10	0.29007	0.0470112	0.29007	0.0470112	6.17024	6.82e-10	0.000922209
chr6	30639987	30640270	6	385878	385883	385878	385885	5.86804	4.41e-09	0.233532	0.0395465	0.233532	0.0395465	5.90525	3.52e-09	0.00310018			chr6	24743575	24743861	2	683457	683458	683457	683458	-6.17014	6.82e-10	-0.345848	0.0560519	-0.345848	0.0560519	-6.17014	6.82e-10	0.000922785
chr12	52305328	52305332	2	108176	108177	108176	108178	-7.73763	1.01e-14	-0.348349	0.0589915	-0.348349	0.0589915	-5.90506	3.53e-09	0.0031037			chr2	168103543	168103996	2	472319	472320	472318	472320	-6.03061	1.63e-09	-0.324655	0.0526185	-0.324655	0.0526185	-6.16998	6.83e-10	0.000923701
chr20	57875362	57875384	3	291230	291232	291224	291237	5.66359	1.48e-08	0.325358	0.055099	0.325358	0.055099	5.90497	3.53e-09	0.00310548			chr3	133382446	133382730	2	578471	578472	578471	578472	6.16996	6.83e-10	0.311243	0.0504449	0.311243	0.0504449	6.16996	6.83e-10	0.000923794
chr6	28175984	28176163	3	381758	381760	381758	381760	5.90443	3.54e-09	0.293672	0.0497375	0.293672	0.0497375	5.90443	3.54e-09	0.00311566			chr13	36050705	36050713	2	221430	221431	221430	221437	5.08375	3.7e-07	0.339436	0.0550151	0.339436	0.0550151	6.16987	6.83e-10	0.000924352
chr5	1216801	1217576	4	352895	352898	352895	352898	-5.90431	3.54e-09	-0.242282	0.0410348	-0.242282	0.0410348	-5.90431	3.54e-09	0.00311792			chr10	105602815	105603022	2	112050	112051	112050	112051	-6.16968	6.84e-10	-0.319045	0.0517118	-0.319045	0.0517118	-6.16968	6.84e-10	0.000925443
chr11	119293601	119293869	5	96520	96524	96520	96526	4.83434	1.34e-06	0.273255	0.0462845	0.273255	0.0462845	5.90382	3.55e-09	0.00312718			chr2	121437519	121437698	2	463874	463875	463874	463875	-6.16952	6.85e-10	-0.294685	0.0477647	-0.294685	0.0477647	-6.16952	6.85e-10	0.000926389
chr3	137481938	137482539	6	323307	323312	323307	323312	5.90361	3.56e-09	0.21493	0.0364065	0.21493	0.0364065	5.90361	3.56e-09	0.00313123			chr2	120302126	120302419	2	463352	463353	463344	463353	5.39212	6.96e-08	0.309571	0.0501779	0.309571	0.0501779	6.16948	6.85e-10	0.000926644
chr15	93616072	93616894	4	165423	165426	165423	165437	5.27358	1.34e-07	0.249406	0.0422477	0.249406	0.0422477	5.90342	3.56e-09	0.00313483			chr11	131074738	131074757	2	170703	170704	170702	170704	6.04528	1.49e-09	0.324023	0.0525258	0.324023	0.0525258	6.16883	6.88e-10	0.000930425
chr13	27131641	27131683	3	125989	125991	125986	125998	5.35555	8.53e-08	0.345851	0.058587	0.345851	0.058587	5.90321	3.56e-09	0.00313882			chr14	24868470	24868755	3	240660	240662	240651	240662	5.12702	2.94e-07	0.310699	0.0503661	0.310699	0.0503661	6.16881	6.88e-10	0.000930574
chr2	162284638	162284644	2	269988	269989	269988	269990	5.86783	4.42e-09	0.379255	0.0642463	0.379255	0.0642463	5.90314	3.57e-09	0.0031402			chr14	103693100	103693269	2	263513	263514	263513	263514	-6.16879	6.88e-10	-0.31837	0.0516098	-0.31837	0.0516098	-6.16879	6.88e-10	0.000930691
chr11	911673	911751	3	72249	72251	72249	72251	5.90304	3.57e-09	0.305949	0.0518291	0.305949	0.0518291	5.90304	3.57e-09	0.00314213			chr19	30163828	30164205	2	410607	410608	410607	410608	-6.16878	6.88e-10	-0.344265	0.0558077	-0.344265	0.0558077	-6.16878	6.88e-10	0.000930742
chr10	6183455	6183528	2	49073	49074	49073	49076	-5.31394	1.07e-07	-0.409132	0.0693104	-0.409132	0.0693104	-5.90289	3.57e-09	0.00314484			chr6	151814565	151814903	4	722474	722477	722474	722483	6.72102	1.8e-11	0.286227	0.0464028	0.286227	0.0464028	6.16831	6.9e-10	0.00093348
chr1	11042201	11042602	4	7221	7224	7221	7224	-5.90258	3.58e-09	-0.24793	0.0420036	-0.24793	0.0420036	-5.90258	3.58e-09	0.00315075			chr16	24621214	24621928	5	308418	308422	308418	308422	6.16826	6.9e-10	0.247158	0.0400693	0.247158	0.0400693	6.16826	6.9e-10	0.000933793
chr2	25391773	25391839	3	252672	252674	252664	252674	5.50308	3.73e-08	0.322507	0.0546427	0.322507	0.0546427	5.9021	3.59e-09	0.00316008			chr12	125299686	125299800	2	211594	211595	211594	211595	6.16723	6.95e-10	0.318294	0.0516105	0.318294	0.0516105	6.16723	6.95e-10	0.000939879
chr17	16255560	16255739	3	194990	194992	194990	194992	5.90208	3.59e-09	0.305517	0.0517642	0.305517	0.0517642	5.90208	3.59e-09	0.00316031			chr19	5838902	5838999	2	398731	398732	398725	398732	6.52499	6.8e-11	0.347383	0.0563281	0.347383	0.0563281	6.16713	6.95e-10	0.000940522
chr5	176057740	176057996	5	373617	373621	373617	373621	5.90141	3.6e-09	0.253554	0.0429649	0.253554	0.0429649	5.90141	3.6e-09	0.00317328			chr11	129245568	129246394	9	170028	170036	170027	170036	6.10078	1.06e-09	0.231355	0.0375164	0.231355	0.0375164	6.16676	6.97e-10	0.000942693
chr22	41074803	41074991	2	302941	302942	302941	302942	-5.9014	3.6e-09	-0.328639	0.0556883	-0.328639	0.0556883	-5.9014	3.6e-09	0.00317349			chr1	63788424	63789500	7	34597	34603	34595	34603	5.81035	6.23e-09	0.19999	0.0324304	0.19999	0.0324304	6.16675	6.97e-10	0.000942759
chr5	145214440	145214744	2	369182	369183	369182	369194	4.50091	6.77e-06	0.351531	0.0595697	0.351531	0.0595697	5.90117	3.61e-09	0.00317781			chr19	57049777	57049857	2	429003	429004	429000	429004	5.10421	3.32e-07	0.305808	0.0495921	0.305808	0.0495921	6.16646	6.98e-10	0.000944496
chr11	69063136	69063559	2	88791	88792	88791	88792	-5.90108	3.61e-09	-0.292516	0.0495699	-0.292516	0.0495699	-5.90108	3.61e-09	0.00317963			chr4	37245195	37245717	5	605694	605698	605694	605698	6.16635	6.99e-10	0.22875	0.0370964	0.22875	0.0370964	6.16635	6.99e-10	0.000945144
chr17	21279874	21280740	6	196657	196662	196652	196662	8.44694	2.99e-17	0.225122	0.0381517	0.225122	0.0381517	5.90072	3.62e-09	0.00318657			chr1	62784332	62784762	3	34371	34373	34370	34374	5.50631	3.66e-08	0.270544	0.043875	0.270544	0.043875	6.16625	6.99e-10	0.000945739
chr13	113332841	113333720	3	134795	134797	134795	134797	-5.90064	3.62e-09	-0.293504	0.049741	-0.293504	0.049741	-5.90064	3.62e-09	0.00318801			chr3	193721417	193721667	5	592460	592464	592459	592464	5.8374	5.3e-09	0.327156	0.0530576	0.327156	0.0530576	6.16606	7e-10	0.000946873
chr3	149051031	149051523	4	324781	324784	324781	324784	-5.90049	3.62e-09	-0.245908	0.0416758	-0.245908	0.0416758	-5.90049	3.62e-09	0.00319104			chr2	42123537	42123725	2	443802	443803	443802	443803	-6.16578	7.01e-10	-0.330313	0.0535719	-0.330313	0.0535719	-6.16578	7.01e-10	0.000948539
chr6	29856426	29856477	3	383855	383857	383854	383861	7.85603	3.96e-15	0.379332	0.0642983	0.379332	0.0642983	5.89957	3.64e-09	0.00320892			chr16	81585232	81585553	2	325265	325266	325265	325266	6.1657	7.02e-10	0.329131	0.053381	0.329131	0.053381	6.1657	7.02e-10	0.000949028
chr2	132919668	132919763	2	267688	267689	267686	267690	4.75093	2.02e-06	0.372476	0.0631437	0.372476	0.0631437	5.89886	3.66e-09	0.0032226			chr13	61989724	61989737	3	226736	226738	226728	226738	5.32041	1.04e-07	0.338414	0.0548869	0.338414	0.0548869	6.16566	7.02e-10	0.000949272
chr6	31695415	31695973	6	388451	388456	388448	388482	4.6104	4.02e-06	0.248474	0.0421279	0.248474	0.0421279	5.89808	3.68e-09	0.00323796			chr6	26614336	26614649	3	684670	684672	684668	684672	5.83395	5.41e-09	0.280605	0.045513	0.280605	0.045513	6.16538	7.03e-10	0.000950945
chr2	111489930	111490495	3	264587	264589	264585	264589	5.67205	1.41e-08	0.282406	0.0478814	0.282406	0.0478814	5.89804	3.68e-09	0.00323872			chr4	13530923	13531213	6	602847	602852	602847	602852	6.16522	7.04e-10	0.247966	0.0402202	0.247966	0.0402202	6.16522	7.04e-10	0.000951928
chr2	74375469	74375507	2	259984	259985	259984	259985	5.89792	3.68e-09	0.392519	0.0665521	0.392519	0.0665521	5.89792	3.68e-09	0.00324101			chr2	145198888	145198903	2	468516	468517	468516	468517	6.16492	7.05e-10	0.345717	0.0560781	0.345717	0.0560781	6.16492	7.05e-10	0.000953735
chr8	145550989	145551156	3	462599	462601	462599	462601	5.89764	3.69e-09	0.306363	0.0519467	0.306363	0.0519467	5.89764	3.69e-09	0.00324666			chr6	33283015	33283158	7	697272	697278	697261	697280	8.53769	1.37e-17	0.275234	0.0446452	0.275234	0.0446452	6.16491	7.05e-10	0.000953798
chr19	2866899	2867289	2	225476	225477	225476	225480	-4.60141	4.2e-06	-0.348096	0.0590237	-0.348096	0.0590237	-5.89756	3.69e-09	0.00324818			chr17	48545950	48546503	9	359843	359851	359842	359851	5.84999	4.92e-09	0.22956	0.0372398	0.22956	0.0372398	6.16438	7.08e-10	0.000957009
chr16	67564076	67564545	2	181010	181011	181010	181011	5.89624	3.72e-09	0.356256	0.0604208	0.356256	0.0604208	5.89624	3.72e-09	0.0032742			chr16	84218784	84218867	2	326248	326249	326248	326249	6.16385	7.1e-10	0.315207	0.051138	0.315207	0.051138	6.16385	7.1e-10	0.000960219
chr12	130648519	130648987	2	121835	121836	121835	121836	5.8962	3.72e-09	0.345926	0.0586693	0.345926	0.0586693	5.8962	3.72e-09	0.00327511			chr3	138067606	138068013	8	579681	579688	579675	579689	5.14076	2.74e-07	0.26178	0.0424721	0.26178	0.0424721	6.16357	7.11e-10	0.000961903
chr1	178062853	178063828	7	35827	35833	35821	35833	5.54945	2.87e-08	0.233327	0.0395768	0.233327	0.0395768	5.89556	3.73e-09	0.00328768			chr6	143888190	143888314	2	720262	720263	720262	720263	-6.16347	7.12e-10	-0.357659	0.0580288	-0.357659	0.0580288	-6.16347	7.12e-10	0.00096249
chr1	91172288	91172472	3	23933	23935	23933	23941	4.8301	1.36e-06	0.315448	0.0535075	0.315448	0.0535075	5.8954	3.74e-09	0.0032909			chr11	62520685	62521055	2	144996	144997	144996	144997	6.16329	7.13e-10	0.308256	0.0500149	0.308256	0.0500149	6.16329	7.13e-10	0.000963627
chr11	1918450	1918783	4	73377	73380	73376	73380	5.69678	1.22e-08	0.319068	0.0541226	0.319068	0.0541226	5.89527	3.74e-09	0.00329352			chr15	40759016	40759208	3	272145	272147	272145	272147	6.16304	7.14e-10	0.259139	0.0420472	0.259139	0.0420472	6.16304	7.14e-10	0.000965101
chr10	81370678	81370782	2	58722	58723	58720	58723	5.51361	3.52e-08	0.352421	0.059782	0.352421	0.059782	5.8951	3.74e-09	0.00329699			chr8	55370407	55370434	3	792951	792953	792948	792960	8.54088	1.33e-17	0.268969	0.0436434	0.268969	0.0436434	6.16289	7.14e-10	0.000966056
chr7	19146032	19146555	5	418809	418813	418809	418813	5.89492	3.75e-09	0.253237	0.0429585	0.253237	0.0429585	5.89492	3.75e-09	0.0033005			chr3	127795340	127795571	3	576494	576496	576494	576496	6.16287	7.14e-10	0.269282	0.0436942	0.269282	0.0436942	6.16287	7.14e-10	0.000966158
chr2	130691882	130691932	3	267043	267045	267043	267045	5.89466	3.75e-09	0.304203	0.0516066	0.304203	0.0516066	5.89466	3.75e-09	0.00330574			chr8	103252525	103252842	2	802309	802310	802309	802310	6.16284	7.14e-10	0.307291	0.0498619	0.307291	0.0498619	6.16284	7.14e-10	0.000966313
chr14	101489415	101489649	5	148654	148658	148654	148671	-5.03409	4.8e-07	-0.251209	0.0426186	-0.251209	0.0426186	-5.89436	3.76e-09	0.00331174			chr8	43046482	43046589	2	791179	791180	791179	791180	-6.16262	7.16e-10	-0.316843	0.0514136	-0.316843	0.0514136	-6.16262	7.16e-10	0.000967685
chr1	155043744	155044345	7	31298	31304	31295	31304	4.61782	3.88e-06	0.265628	0.0450712	0.265628	0.0450712	5.89352	3.78e-09	0.00332853			chr17	75252179	75252210	2	370093	370094	370093	370094	-6.1626	7.16e-10	-0.314767	0.0510769	-0.314767	0.0510769	-6.1626	7.16e-10	0.000967794
chr5	39219632	39219698	2	357266	357267	357265	357267	5.81148	6.19e-09	0.41515	0.0704425	0.41515	0.0704425	5.89346	3.78e-09	0.00332988			chr1	155147397	155147431	2	52334	52335	52334	52335	6.16239	7.17e-10	0.331151	0.0537375	0.331151	0.0537375	6.16239	7.17e-10	0.00096912
chr12	2944286	2944480	5	100706	100710	100705	100711	5.17614	2.27e-07	0.359927	0.0610733	0.359927	0.0610733	5.89336	3.78e-09	0.00333179			chr19	3206080	3206223	2	396140	396141	396140	396141	-6.16233	7.17e-10	-0.299076	0.0485329	-0.299076	0.0485329	-6.16233	7.17e-10	0.00096949
chr14	101592058	101592480	3	148870	148872	148870	148872	-5.89322	3.79e-09	-0.276268	0.0468789	-0.276268	0.0468789	-5.89322	3.79e-09	0.00333459			chr20	45141911	45142244	5	509199	509203	509199	509207	5.8998	3.64e-09	0.236449	0.038374	0.236449	0.038374	6.16171	7.2e-10	0.000973283
chr8	43136162	43136445	3	450579	450581	450579	450581	5.89278	3.8e-09	0.303677	0.0515336	0.303677	0.0515336	5.89278	3.8e-09	0.00334352			chr2	1595498	1595933	3	431615	431617	431615	431617	6.1614	7.21e-10	0.314918	0.0511115	0.314918	0.0511115	6.1614	7.21e-10	0.000975175
chr1	2989085	2989307	2	3237	3238	3237	3238	5.89261	3.8e-09	0.376103	0.0638262	0.376103	0.0638262	5.89261	3.8e-09	0.00334701			chr17	2652531	2652640	3	335734	335736	335734	335736	6.16113	7.22e-10	0.296329	0.0480965	0.296329	0.0480965	6.16113	7.22e-10	0.000976858
chr2	173330296	173330342	2	271147	271148	271147	271149	5.37961	7.46e-08	0.34658	0.0588176	0.34658	0.0588176	5.89245	3.81e-09	0.00335023			chr4	20254685	20256326	13	603984	603996	603978	603996	7.40901	1.27e-13	0.251968	0.0408987	0.251968	0.0408987	6.16079	7.24e-10	0.000978942
chr11	134632242	134632361	2	99874	99875	99874	99875	5.89235	3.81e-09	0.384998	0.0653385	0.384998	0.0653385	5.89235	3.81e-09	0.0033522			chr6	42695153	42695674	4	702169	702172	702168	702172	5.79359	6.89e-09	0.234482	0.0380614	0.234482	0.0380614	6.16062	7.25e-10	0.000979984
chr7	2749541	2749597	2	415959	415960	415959	415960	5.89194	3.82e-09	0.368765	0.062588	0.368765	0.062588	5.89194	3.82e-09	0.00336057			chr7	65594046	65594475	2	750219	750220	750219	750220	6.16062	7.25e-10	0.277782	0.04509	0.277782	0.04509	6.16062	7.25e-10	0.000979987
chr9	86886588	86886638	2	466011	466012	466011	466012	5.89175	3.82e-09	0.354513	0.0601711	0.354513	0.0601711	5.89175	3.82e-09	0.0033645			chr12	54409207	54409212	2	189660	189661	189660	189667	7.23282	4.73e-13	0.355743	0.0577448	0.355743	0.0577448	6.16061	7.25e-10	0.000980065
chr17	37308013	37308278	3	200057	200059	200052	200059	4.88167	1.05e-06	0.307325	0.0521658	0.307325	0.0521658	5.89131	3.83e-09	0.00337342			chr19	3672087	3672411	3	396633	396635	396632	396635	5.9831	2.19e-09	0.314406	0.0510413	0.314406	0.0510413	6.15985	7.28e-10	0.000984784
chr12	57630259	57630456	3	110846	110848	110845	110848	7.20603	5.76e-13	0.305698	0.0518908	0.305698	0.0518908	5.89117	3.83e-09	0.00337631			chr5	111078476	111078579	2	653420	653421	653420	653421	-6.15981	7.28e-10	-0.303499	0.0492709	-0.303499	0.0492709	-6.15981	7.28e-10	0.000985021
chr19	43271058	43271112	2	239729	239730	239729	239730	-5.8911	3.84e-09	-0.329315	0.0559005	-0.329315	0.0559005	-5.8911	3.84e-09	0.00337772			chr20	57618246	57618487	2	514158	514159	514158	514159	6.15958	7.29e-10	0.324418	0.0526689	0.324418	0.0526689	6.15958	7.29e-10	0.000986431
chr3	9920572	9920615	2	306920	306921	306920	306922	-5.57396	2.49e-08	-0.378566	0.0642632	-0.378566	0.0642632	-5.89087	3.84e-09	0.00338252			chr2	121344551	121345047	3	463816	463818	463816	463819	6.02831	1.66e-09	0.314132	0.0510033	0.314132	0.0510033	6.15905	7.32e-10	0.000989738
chr4	166300017	166300667	6	348850	348855	348847	348856	5.7694	7.96e-09	0.23503	0.0398983	0.23503	0.0398983	5.89073	3.85e-09	0.0033854			chr17	80246233	80246403	2	375895	375896	375895	375896	6.15878	7.33e-10	0.346553	0.0562697	0.346553	0.0562697	6.15878	7.33e-10	0.000991414
chr17	123982	124012	2	189005	189006	189002	189006	5.19768	2.02e-07	0.359971	0.0611212	0.359971	0.0611212	5.88946	3.87e-09	0.00341147			chr11	44332913	44333192	11	138900	138910	138875	138910	6.34067	2.29e-10	0.215856	0.0350487	0.215856	0.0350487	6.15873	7.33e-10	0.000991726
chr19	3006438	3006720	2	225553	225554	225552	225554	5.17075	2.33e-07	0.372819	0.0633046	0.372819	0.0633046	5.88928	3.88e-09	0.00341507			chr2	242823275	242823318	2	494758	494759	494758	494760	5.42851	5.68e-08	0.332431	0.0539824	0.332431	0.0539824	6.15813	7.36e-10	0.000995506
chr1	26394009	26394435	6	12232	12237	12232	12237	-5.88862	3.89e-09	-0.223582	0.0379684	-0.223582	0.0379684	-5.88862	3.89e-09	0.00342872			chr1	246591949	246592123	2	80470	80471	80470	80471	-6.15753	7.39e-10	-0.302076	0.049058	-0.302076	0.049058	-6.15753	7.39e-10	0.000999273
chr4	174459899	174460124	3	349475	349477	349471	349477	7.60636	2.82e-14	0.317932	0.0539909	0.317932	0.0539909	5.88861	3.89e-09	0.00342895			chr12	52347158	52347184	2	187770	187771	187767	187771	5.39317	6.92e-08	0.352619	0.0572665	0.352619	0.0572665	6.15751	7.39e-10	0.000999405
chr8	145750040	145750363	2	462948	462949	462946	462949	-5.06508	4.08e-07	-0.401173	0.0681278	-0.401173	0.0681278	-5.88853	3.9e-09	0.00343061			chr19	2273216	2273706	2	395058	395059	395057	395059	5.61055	2.02e-08	0.324283	0.0526654	0.324283	0.0526654	6.15741	7.39e-10	0.00100004
chr13	30002657	30002931	3	126593	126595	126588	126595	5.64398	1.66e-08	0.295803	0.0502429	0.295803	0.0502429	5.88746	3.92e-09	0.00345299			chr2	23858940	23859809	3	438118	438120	438118	438120	-6.15735	7.4e-10	-0.269976	0.0438461	-0.269976	0.0438461	-6.15735	7.4e-10	0.00100044
chr7	100210548	100210630	2	430948	430949	430948	430949	5.88733	3.92e-09	0.364195	0.0618608	0.364195	0.0618608	5.88733	3.92e-09	0.00345564			chr8	132053780	132054735	7	808489	808495	808489	808495	6.15735	7.4e-10	0.256892	0.0417213	0.256892	0.0417213	6.15735	7.4e-10	0.00100046
chr6	31148524	31148552	2	387030	387031	387021	387036	4.41611	1e-05	0.413754	0.0702799	0.413754	0.0702799	5.88723	3.93e-09	0.0034578			chr9	34809637	34810228	4	819553	819556	819552	819556	6.05833	1.38e-09	0.260057	0.0422382	0.260057	0.0422382	6.15691	7.42e-10	0.00100318
chr1	95391280	95391844	3	24775	24777	24775	24777	5.88711	3.93e-09	0.327235	0.0555851	0.327235	0.0555851	5.88711	3.93e-09	0.00346037			chr9	134113929	134114144	2	836149	836150	836149	836150	6.1569	7.42e-10	0.363305	0.0590078	0.363305	0.0590078	6.1569	7.42e-10	0.00100327
chr20	17296317	17296450	2	284951	284952	284949	284953	5.277	1.31e-07	0.367876	0.0624913	0.367876	0.0624913	5.88684	3.94e-09	0.00346601			chr15	101098100	101098347	2	294380	294381	294376	294386	3.71709	0.000201529	0.333127	0.0541079	0.333127	0.0541079	6.15672	7.43e-10	0.0010044
chr12	6056330	6056642	2	101434	101435	101434	101435	-5.88682	3.94e-09	-0.352011	0.0597964	-0.352011	0.0597964	-5.88682	3.94e-09	0.00346635			chr12	27156330	27156738	2	181445	181446	181445	181446	6.15622	7.45e-10	0.31527	0.0512116	0.31527	0.0512116	6.15622	7.45e-10	0.00100758
chr16	57701317	57701461	3	179700	179702	179700	179703	5.87467	4.24e-09	0.341657	0.0580406	0.341657	0.0580406	5.88652	3.94e-09	0.00347263			chr19	41018759	41018880	3	416378	416380	416376	416381	5.9645	2.45e-09	0.284911	0.0462815	0.284911	0.0462815	6.15605	7.46e-10	0.0010087
chr7	2681369	2681436	2	415887	415888	415887	415888	5.88615	3.95e-09	0.390338	0.0663147	0.390338	0.0663147	5.88615	3.95e-09	0.00348047			chr17	80581701	80581925	3	376414	376416	376414	376416	6.15597	7.46e-10	0.324025	0.0526359	0.324025	0.0526359	6.15597	7.46e-10	0.0010092
chr8	106810858	106811143	3	456731	456733	456731	456733	-5.88586	3.96e-09	-0.308854	0.0524739	-0.308854	0.0524739	-5.88586	3.96e-09	0.00348655			chr7	116139414	116139628	7	762795	762801	762792	762812	5.09026	3.58e-07	0.21455	0.034855	0.21455	0.034855	6.1555	7.48e-10	0.00101219
chr20	30433512	30433673	2	286353	286354	286349	286354	-5.53407	3.13e-08	-0.349715	0.0594164	-0.349715	0.0594164	-5.88583	3.96e-09	0.00348711			chr7	157385231	157385523	2	775252	775253	775252	775253	-6.15546	7.49e-10	-0.318227	0.0516984	-0.318227	0.0516984	-6.15546	7.49e-10	0.00101242
chr10	103052327	103052605	4	62717	62720	62717	62720	5.88551	3.97e-09	0.267313	0.0454188	0.267313	0.0454188	5.88551	3.97e-09	0.00349382			chr20	57583076	57583091	2	514090	514091	514072	514095	5.88771	3.92e-09	0.369212	0.0599829	0.369212	0.0599829	6.1553	7.49e-10	0.00101348
chr5	112823370	112824497	5	363745	363749	363744	363755	6.06805	1.29e-09	0.249164	0.0423359	0.249164	0.0423359	5.88541	3.97e-09	0.00349604			chr7	158807979	158808509	3	776937	776939	776937	776939	-6.15525	7.5e-10	-0.264374	0.042951	-0.264374	0.042951	-6.15525	7.5e-10	0.00101378
chr21	35736023	35736383	3	294475	294477	294475	294477	-5.88535	3.97e-09	-0.269755	0.0458349	-0.269755	0.0458349	-5.88535	3.97e-09	0.00349724			chrX	13587603	13587678	2	842767	842768	842765	842772	5.37308	7.74e-08	0.340585	0.0553378	0.340585	0.0553378	6.15466	7.52e-10	0.00101754
chr14	38060857	38061326	2	139573	139574	139573	139574	5.88528	3.97e-09	0.32359	0.054983	0.32359	0.054983	5.88528	3.97e-09	0.00349885			chr1	14026216	14026482	4	10774	10777	10772	10783	5.90258	3.58e-09	0.263228	0.0427693	0.263228	0.0427693	6.15459	7.53e-10	0.00101798
chr6	1383693	1383982	2	376248	376249	376246	376249	6.11347	9.75e-10	0.358626	0.0609363	0.358626	0.0609363	5.88526	3.97e-09	0.00349923			chr19	4338769	4338852	3	397391	397393	397391	397395	3.7884	0.000151621	0.290626	0.0472246	0.290626	0.0472246	6.15411	7.55e-10	0.00102107
chr11	124294778	124295015	2	97507	97508	97507	97508	-5.88501	3.98e-09	-0.339591	0.0577044	-0.339591	0.0577044	-5.88501	3.98e-09	0.00350453			chr4	15000708	15000756	2	603104	603105	603104	603105	-6.15411	7.55e-10	-0.30231	0.0491232	-0.30231	0.0491232	-6.15411	7.55e-10	0.00102108
chr14	61104566	61104571	2	141909	141910	141907	141910	8.88899	6.17e-19	0.372758	0.0633463	0.372758	0.0633463	5.88445	3.99e-09	0.00351633			chr5	73108439	73108607	3	647051	647053	647051	647053	-6.15405	7.55e-10	-0.253165	0.041138	-0.253165	0.041138	-6.15405	7.55e-10	0.00102147
chr9	14346276	14346393	2	463877	463878	463877	463878	5.88423	4e-09	0.298916	0.0507996	0.298916	0.0507996	5.88423	4e-09	0.00352114			chr2	129261559	129261800	2	465597	465598	465597	465598	-6.154	7.56e-10	-0.309059	0.0502208	-0.309059	0.0502208	-6.154	7.56e-10	0.00102178
chr17	76464748	76464784	2	211975	211976	211974	211976	-5.55603	2.76e-08	-0.352048	0.05983	-0.352048	0.05983	-5.88415	4e-09	0.00352283			chr1	33351653	33352269	9	22333	22341	22333	22341	6.15376	7.57e-10	0.186655	0.0303319	0.186655	0.0303319	6.15376	7.57e-10	0.00102337
chr6	136871900	136871941	3	405689	405691	405688	405695	5.29784	1.17e-07	0.365062	0.0620435	0.365062	0.0620435	5.88398	4.01e-09	0.0035265			chr9	3181007	3181453	4	815796	815799	815795	815801	5.38019	7.44e-08	0.29812	0.0484476	0.29812	0.0484476	6.15346	7.58e-10	0.00102532
chr17	59477846	59478579	5	207382	207386	207382	207390	7.29956	2.89e-13	0.224156	0.0380961	0.224156	0.0380961	5.88395	4.01e-09	0.00352701			chr19	52266546	52266621	2	425341	425342	425341	425343	-5.97428	2.31e-09	-0.290833	0.0472643	-0.290833	0.0472643	-6.15334	7.59e-10	0.00102607
chr1	71172133	71172486	2	22371	22372	22369	22372	4.42086	9.83e-06	0.377152	0.0641032	0.377152	0.0641032	5.88352	4.02e-09	0.00353623			chr18	52626146	52626524	4	386483	386486	386483	386492	5.6809	1.34e-08	0.285994	0.0464791	0.285994	0.0464791	6.15317	7.6e-10	0.00102718
chr1	17766917	17766995	2	9445	9446	9445	9446	5.88317	4.02e-09	0.38303	0.065106	0.38303	0.065106	5.88317	4.02e-09	0.0035436			chr5	122425156	122426400	11	655493	655503	655493	655503	6.1527	7.62e-10	0.192317	0.0312573	0.192317	0.0312573	6.1527	7.62e-10	0.00103019
chr10	99696219	99696260	2	61508	61509	61508	61509	-5.88303	4.03e-09	-0.377333	0.0641393	-0.377333	0.0641393	-5.88303	4.03e-09	0.00354678			chr17	9727813	9727913	2	341198	341199	341198	341199	-6.15251	7.63e-10	-0.323482	0.0525772	-0.323482	0.0525772	-6.15251	7.63e-10	0.00103145
chr21	38077473	38077673	3	294832	294834	294826	294834	6.71812	1.84e-11	0.272688	0.0463542	0.272688	0.0463542	5.88269	4.04e-09	0.00355399			chr13	53602385	53602856	3	226239	226241	226239	226241	6.15211	7.65e-10	0.319273	0.0518965	0.319273	0.0518965	6.15211	7.65e-10	0.00103405
chr11	87908134	87908192	2	92390	92391	92390	92400	8.84231	9.38e-19	0.337266	0.0573321	0.337266	0.0573321	5.88267	4.04e-09	0.00355434			chr5	92717118	92717190	2	650806	650807	650806	650807	-6.15171	7.67e-10	-0.315039	0.0512116	-0.315039	0.0512116	-6.15171	7.67e-10	0.00103669
chr11	67979160	67979344	3	88204	88206	88204	88206	5.88249	4.04e-09	0.288398	0.0490265	0.288398	0.0490265	5.88249	4.04e-09	0.00355827			chr7	152456579	152456597	3	772979	772981	772979	772986	4.47638	7.59e-06	0.319107	0.0518771	0.319107	0.0518771	6.15121	7.69e-10	0.00103994
chr6	32187918	32188021	2	391023	391024	391023	391036	-6.22909	4.69e-10	-0.347173	0.0590193	-0.347173	0.0590193	-5.88237	4.04e-09	0.00356097			chr21	39579028	39579277	2	522758	522759	522757	522759	-5.97566	2.29e-09	-0.299893	0.0487566	-0.299893	0.0487566	-6.15081	7.71e-10	0.00104256
chr16	6533700	6533789	2	172398	172399	172393	172399	7.86943	3.56e-15	0.340149	0.0578253	0.340149	0.0578253	5.88236	4.04e-09	0.00356115			chr10	3138505	3138534	2	83536	83537	83535	83537	5.40314	6.55e-08	0.377761	0.0614179	0.377761	0.0614179	6.15066	7.72e-10	0.00104357
chr15	91427821	91428456	6	164960	164965	164956	164965	6.87649	6.13e-12	0.310766	0.0528303	0.310766	0.0528303	5.88234	4.05e-09	0.00356158			chr12	6948997	6949472	4	175921	175924	175921	175924	-6.15059	7.72e-10	-0.245027	0.039838	-0.245027	0.039838	-6.15059	7.72e-10	0.001044
chr11	16424673	16424708	2	77631	77632	77631	77632	-5.88213	4.05e-09	-0.370294	0.0629523	-0.370294	0.0629523	-5.88213	4.05e-09	0.00356607			chr7	101427475	101427765	2	759747	759748	759747	759748	6.15036	7.73e-10	0.316278	0.0514244	0.316278	0.0514244	6.15036	7.73e-10	0.00104554
chr14	101525465	101525784	2	148796	148797	148796	148804	-4.18647	2.83e-05	-0.332613	0.0565468	-0.332613	0.0565468	-5.88209	4.05e-09	0.00356694			chr9	35758446	35758876	2	819970	819971	819970	819972	5.97781	2.26e-09	0.315778	0.0513459	0.315778	0.0513459	6.15001	7.75e-10	0.00104782
chr19	10397612	10397620	2	229393	229394	229390	229399	7.1225	1.06e-12	0.378527	0.0643531	0.378527	0.0643531	5.88203	4.05e-09	0.00356824			chr12	3580189	3580224	2	174001	174002	174001	174004	-5.53318	3.14e-08	-0.306596	0.0498534	-0.306596	0.0498534	-6.14995	7.75e-10	0.00104825
chr4	3371291	3372206	8	333875	333882	333874	333883	7.10028	1.25e-12	0.193689	0.0329298	0.193689	0.0329298	5.88187	4.06e-09	0.00357167			chr11	118213272	118213330	2	165041	165042	165041	165044	-6.35698	2.06e-10	-0.3728	0.0606209	-0.3728	0.0606209	-6.14968	7.76e-10	0.00105
chr5	136834464	136834877	4	366576	366579	366572	366579	8.22968	1.88e-16	0.289987	0.0493022	0.289987	0.0493022	5.88183	4.06e-09	0.00357258			chr8	55294536	55294882	5	792922	792926	792922	792926	6.14942	7.78e-10	0.237497	0.038621	0.237497	0.038621	6.14942	7.78e-10	0.00105174
chr8	41754060	41754181	3	450238	450240	450238	450240	5.88174	4.06e-09	0.306119	0.0520456	0.306119	0.0520456	5.88174	4.06e-09	0.00357439			chr9	79633650	79634539	6	822545	822550	822543	822552	6.81923	9.15e-12	0.225632	0.0366946	0.225632	0.0366946	6.14893	7.8e-10	0.001055
chr17	1104665	1104805	3	189756	189758	189756	189758	-5.88107	4.08e-09	-0.365625	0.0621699	-0.365625	0.0621699	-5.88107	4.08e-09	0.00358907			chr5	177777555	177777704	2	673663	673664	673663	673664	6.14852	7.82e-10	0.351177	0.0571157	0.351177	0.0571157	6.14852	7.82e-10	0.00105774
chr6	32057341	32057761	2	390143	390144	390135	390144	-6.15437	7.54e-10	-0.342865	0.0583019	-0.342865	0.0583019	-5.88085	4.08e-09	0.00359365			chr3	128370290	128370463	3	576866	576868	576866	576868	6.1484	7.83e-10	0.321102	0.0522253	0.321102	0.0522253	6.1484	7.83e-10	0.00105857
chr4	147559423	147559579	2	347278	347279	347278	347279	5.88048	4.09e-09	0.333987	0.0567959	0.333987	0.0567959	5.88048	4.09e-09	0.00360176			chr1	75139470	75139581	3	36653	36655	36651	36659	5.50165	3.76e-08	0.310286	0.0504666	0.310286	0.0504666	6.14834	7.83e-10	0.00105892
chr10	104178391	104178949	5	63102	63106	63102	63112	5.47427	4.39e-08	0.225985	0.0384325	0.225985	0.0384325	5.88004	4.1e-09	0.00361128			chr12	53887329	53887752	2	189138	189139	189138	189141	5.81229	6.16e-09	0.288429	0.046912	0.288429	0.046912	6.1483	7.83e-10	0.00105923
chr4	185570690	185570695	2	350436	350437	350434	350437	4.41528	1.01e-05	0.382208	0.0650014	0.382208	0.0650014	5.88	4.1e-09	0.00361232			chr2	65131547	65131556	2	449490	449491	449490	449491	6.14814	7.84e-10	0.382035	0.0621383	0.382035	0.0621383	6.14814	7.84e-10	0.00106029
chr16	1487596	1487615	2	169192	169193	169192	169193	-5.87988	4.11e-09	-0.353902	0.0601886	-0.353902	0.0601886	-5.87988	4.11e-09	0.00361486			chr7	79083944	79084078	6	753686	753691	753662	753693	6.86827	6.5e-12	0.274178	0.0445979	0.274178	0.0445979	6.14777	7.86e-10	0.00106273
chr15	100272751	100273145	2	166347	166348	166347	166348	5.87858	4.14e-09	0.319179	0.0542953	0.319179	0.0542953	5.87858	4.14e-09	0.00364332			chr11	27744054	27744363	2	135654	135655	135644	135659	5.30003	1.16e-07	0.350206	0.0569685	0.350206	0.0569685	6.14737	7.88e-10	0.00106545
chr10	38691306	38691492	3	53327	53329	53327	53338	5.75889	8.47e-09	0.340295	0.0578879	0.340295	0.0578879	5.87852	4.14e-09	0.00364471			chr3	24870666	24871017	3	552777	552779	552777	552780	5.89542	3.74e-09	0.267317	0.043486	0.267317	0.043486	6.14719	7.89e-10	0.00106663
chr5	141293785	141294040	4	368755	368758	368755	368758	5.87848	4.14e-09	0.262964	0.0447332	0.262964	0.0447332	5.87848	4.14e-09	0.00364547			chr17	54230642	54230730	2	361103	361104	361101	361108	-4.55297	5.29e-06	-0.327708	0.0533112	-0.327708	0.0533112	-6.14708	7.89e-10	0.00106738
chr12	21680220	21680426	3	104240	104242	104240	104244	5.12625	2.96e-07	0.297887	0.0506757	0.297887	0.0506757	5.8783	4.14e-09	0.00364944			chr8	39835944	39836064	3	789984	789986	789984	789986	-6.14694	7.9e-10	-0.284289	0.0462488	-0.284289	0.0462488	-6.14694	7.9e-10	0.00106834
chr2	39893080	39893887	6	255065	255070	255065	255070	5.87795	4.15e-09	0.231345	0.0393581	0.231345	0.0393581	5.87795	4.15e-09	0.00365734			chr8	4852488	4852627	3	779536	779538	779532	779539	7.9918	1.33e-15	0.307371	0.0500122	0.307371	0.0500122	6.14593	7.95e-10	0.00107516
chr5	57879049	57879269	3	358865	358867	358851	358867	5.73919	9.51e-09	0.286041	0.048665	0.286041	0.048665	5.87777	4.16e-09	0.00366123			chr6	30103459	30103699	3	688444	688446	688444	688446	-6.14562	7.97e-10	-0.282068	0.0458974	-0.282068	0.0458974	-6.14562	7.97e-10	0.00107725
chr6	29526343	29526376	2	383108	383109	383103	383112	-4.35345	1.34e-05	-0.332163	0.0565124	-0.332163	0.0565124	-5.8777	4.16e-09	0.00366272			chr5	170877840	170878209	4	670054	670057	670054	670057	6.14557	7.97e-10	0.233355	0.0379712	0.233355	0.0379712	6.14557	7.97e-10	0.00107755
chr2	18011922	18012150	3	251683	251685	251683	251685	5.87757	4.16e-09	0.302724	0.0515049	0.302724	0.0515049	5.87757	4.16e-09	0.00366556			chr1	25944514	25944802	3	17850	17852	17850	17853	5.99687	2.01e-09	0.282382	0.0459507	0.282382	0.0459507	6.14533	7.98e-10	0.00107921
chr19	36736272	36736565	3	236928	236930	236928	236931	5.85503	4.77e-09	0.324793	0.0552613	0.324793	0.0552613	5.87741	4.17e-09	0.00366916			chr5	150018831	150018914	2	665590	665591	665590	665591	6.14504	7.99e-10	0.386206	0.0628485	0.386206	0.0628485	6.14504	7.99e-10	0.00108121
chr4	154125439	154125453	2	347853	347854	347853	347856	-5.22769	1.72e-07	-0.343993	0.058528	-0.343993	0.058528	-5.8774	4.17e-09	0.00366945			chr21	29602425	29602444	2	519463	519464	519463	519464	6.14497	8e-10	0.363627	0.0591748	0.363627	0.0591748	6.14497	8e-10	0.00108165
chr4	124622	125112	3	331187	331189	331185	331190	6.03753	1.56e-09	0.39844	0.0677984	0.39844	0.0677984	5.87683	4.18e-09	0.00368201			chr4	41875784	41875790	2	607382	607383	607380	607383	6.06231	1.34e-09	0.331342	0.0539212	0.331342	0.0539212	6.14493	8e-10	0.00108193
chr11	7819812	7819874	2	76084	76085	76084	76085	-5.87657	4.19e-09	-0.33294	0.0566555	-0.33294	0.0566555	-5.87657	4.19e-09	0.00368785			chr11	84634228	84634615	5	157580	157584	157578	157584	6.26372	3.76e-10	0.195974	0.0318924	0.195974	0.0318924	6.14485	8e-10	0.0010825
chr3	12837899	12837993	3	307715	307717	307715	307719	5.30487	1.13e-07	0.299016	0.0508842	0.299016	0.0508842	5.8764	4.19e-09	0.0036917			chr9	135422628	135422771	2	836780	836781	836780	836781	-6.14374	8.06e-10	-0.303644	0.0494234	-0.303644	0.0494234	-6.14374	8.06e-10	0.00109008
chr1	248100600	248100614	2	46597	46598	46588	46599	-5.13113	2.88e-07	-0.424329	0.0722106	-0.424329	0.0722106	-5.87627	4.2e-09	0.0036946			chr7	2144579	2144767	2	733007	733008	733006	733008	5.87599	4.2e-09	0.334837	0.0545032	0.334837	0.0545032	6.14343	8.08e-10	0.0010922
chr1	117664976	117665186	4	27614	27617	27614	27617	5.87626	4.2e-09	0.276754	0.0470971	0.276754	0.0470971	5.87626	4.2e-09	0.00369481			chr5	169918619	169918864	2	669756	669757	669756	669757	6.14319	8.09e-10	0.306602	0.0499093	0.306602	0.0499093	6.14319	8.09e-10	0.00109389
chr5	131993818	131993853	2	365525	365526	365524	365527	-5.41157	6.25e-08	-0.358145	0.0609514	-0.358145	0.0609514	-5.8759	4.21e-09	0.00370277			chr10	49863809	49864165	2	95621	95622	95621	95623	5.75485	8.67e-09	0.291568	0.0474625	0.291568	0.0474625	6.14312	8.09e-10	0.00109431
chr1	7319125	7319248	2	5732	5733	5732	5733	-5.8758	4.21e-09	-0.31301	0.053271	-0.31301	0.053271	-5.8758	4.21e-09	0.00370498			chr12	25103501	25103643	2	180832	180833	180832	180833	-6.14311	8.09e-10	-0.316277	0.0514849	-0.316277	0.0514849	-6.14311	8.09e-10	0.00109443
chr17	36905926	36906264	3	199874	199876	199874	199876	5.87575	4.21e-09	0.299955	0.0510497	0.299955	0.0510497	5.87575	4.21e-09	0.00370618			chr12	132863105	132863109	2	214996	214997	214996	214998	5.59843	2.16e-08	0.369747	0.0601935	0.369747	0.0601935	6.14263	8.12e-10	0.00109773
chr7	15725652	15726166	4	418517	418520	418514	418530	8.21014	2.21e-16	0.254987	0.0434007	0.254987	0.0434007	5.87519	4.22e-09	0.00371867			chr13	114829496	114830255	4	236916	236919	236916	236920	5.82728	5.63e-09	0.282317	0.0459604	0.282317	0.0459604	6.14261	8.12e-10	0.00109784
chr8	61936333	61936514	2	452268	452269	452268	452269	5.87502	4.23e-09	0.329602	0.0561022	0.329602	0.0561022	5.87502	4.23e-09	0.0037226			chr12	131519906	131520095	4	213706	213709	213705	213709	-5.78346	7.32e-09	-0.341299	0.0555647	-0.341299	0.0555647	-6.14237	8.13e-10	0.00109949
chr12	107713049	107713416	2	115920	115921	115919	115922	5.3197	1.04e-07	0.327112	0.0556832	0.327112	0.0556832	5.87452	4.24e-09	0.00373372			chr6	25506398	25506424	2	683762	683763	683762	683763	-6.14106	8.2e-10	-0.311205	0.0506761	-0.311205	0.0506761	-6.14106	8.2e-10	0.00110862
chr17	34079665	34079998	3	199021	199023	199021	199023	5.87414	4.25e-09	0.363681	0.0619121	0.363681	0.0619121	5.87414	4.25e-09	0.00374225			chr13	27131162	27131676	6	218941	218946	218941	218946	6.14042	8.23e-10	0.21474	0.0349715	0.21474	0.0349715	6.14042	8.23e-10	0.00111311
chr1	6675543	6675684	2	5558	5559	5558	5559	5.87414	4.25e-09	0.367255	0.0625208	0.367255	0.0625208	5.87414	4.25e-09	0.00374245			chr15	101602954	101602978	2	294683	294684	294683	294684	-6.14031	8.24e-10	-0.314013	0.0511396	-0.314013	0.0511396	-6.14031	8.24e-10	0.00111388
chr8	110986371	110986685	2	457040	457041	457040	457045	7.32735	2.35e-13	0.350463	0.0596638	0.350463	0.0596638	5.87396	4.25e-09	0.00374633			chr16	73517064	73517129	3	322984	322986	322984	322986	6.14015	8.24e-10	0.346139	0.0563731	0.346139	0.0563731	6.14015	8.24e-10	0.00111502
chr4	13539213	13539581	4	336749	336752	336744	336752	5.57824	2.43e-08	0.270254	0.0460107	0.270254	0.0460107	5.87372	4.26e-09	0.00375175			chr12	56109265	56109603	4	190554	190557	190554	190559	6.09365	1.1e-09	0.24213	0.0394346	0.24213	0.0394346	6.14006	8.25e-10	0.00111565
chr2	1821101	1821361	2	249030	249031	249030	249031	5.87329	4.27e-09	0.333941	0.0568575	0.333941	0.0568575	5.87329	4.27e-09	0.00376159			chr19	859545	859554	2	392959	392960	392955	392962	6.98208	2.91e-12	0.377037	0.0614066	0.377037	0.0614066	6.14001	8.25e-10	0.00111601
chr10	118368986	118369423	2	64994	64995	64994	64995	5.87315	4.28e-09	0.334198	0.0569027	0.334198	0.0569027	5.87315	4.28e-09	0.00376485			chr12	26987031	26987045	2	181382	181383	181380	181385	6.92157	4.47e-12	0.369174	0.0601265	0.369174	0.0601265	6.13996	8.25e-10	0.00111635
chr4	93225360	93226380	7	343168	343174	343163	343181	7.62	2.54e-14	0.235931	0.0401722	0.235931	0.0401722	5.87298	4.28e-09	0.00376859			chr10	81106651	81106771	3	103530	103532	103530	103532	-6.13964	8.27e-10	-0.238894	0.03891	-0.238894	0.03891	-6.13964	8.27e-10	0.00111856
chr19	740313	740608	3	223182	223184	223182	223184	-5.8729	4.28e-09	-0.269338	0.0458611	-0.269338	0.0458611	-5.8729	4.28e-09	0.00377039			chr3	116163858	116164242	4	572681	572684	572681	572691	5.4078	6.38e-08	0.268556	0.0437421	0.268556	0.0437421	6.13953	8.28e-10	0.00111934
chr14	78108189	78108523	3	145171	145173	145171	145175	8.26406	1.41e-16	0.349239	0.059467	0.349239	0.059467	5.87282	4.28e-09	0.0037723			chr17	8771141	8771331	2	340786	340787	340781	340787	5.02621	5e-07	0.356387	0.0580483	0.356387	0.0580483	6.13949	8.28e-10	0.00111966
chr18	29171545	29171878	2	218885	218886	218885	218886	-5.87278	4.29e-09	-0.357558	0.0608839	-0.357558	0.0608839	-5.87278	4.29e-09	0.00377315			chr19	57149436	57149467	2	429052	429053	429052	429058	7.38914	1.48e-13	0.338417	0.0551221	0.338417	0.0551221	6.13941	8.28e-10	0.0011202
chr17	77721007	77722496	8	212664	212671	212664	212671	5.87266	4.29e-09	0.203432	0.0346404	0.203432	0.0346404	5.87266	4.29e-09	0.00377587			chr19	19648991	19649144	4	409265	409268	409261	409268	6.00168	1.95e-09	0.251176	0.0409156	0.251176	0.0409156	6.13888	8.31e-10	0.00112398
chr7	1329016	1329410	3	414038	414040	414038	414040	-5.8724	4.3e-09	-0.312883	0.0532802	-0.312883	0.0532802	-5.8724	4.3e-09	0.00378182			chr10	13933229	13933996	5	87444	87448	87442	87450	6.0238	1.7e-09	0.242733	0.0395405	0.242733	0.0395405	6.13884	8.31e-10	0.00112424
chrX	43515544	43515575	2	475713	475714	475709	475714	5.13972	2.75e-07	0.376405	0.0641009	0.376405	0.0641009	5.87207	4.3e-09	0.00378933			chr1	182758396	182758449	3	62010	62012	62008	62013	5.39601	6.81e-08	0.317226	0.0516758	0.317226	0.0516758	6.13878	8.32e-10	0.00112465
chr8	33369905	33370099	4	449096	449099	449096	449099	5.87201	4.31e-09	0.275349	0.0468919	0.275349	0.0468919	5.87201	4.31e-09	0.00379077			chr16	53543985	53544020	2	315210	315211	315209	315213	5.78369	7.31e-09	0.382072	0.0622393	0.382072	0.0622393	6.13877	8.32e-10	0.00112476
chr14	91730744	91730749	2	146281	146282	146281	146283	5.83845	5.27e-09	0.401538	0.0683818	0.401538	0.0683818	5.87201	4.31e-09	0.00379085			chr1	50513451	50513661	5	30464	30468	30464	30473	8.25054	1.58e-16	0.244837	0.0398845	0.244837	0.0398845	6.13864	8.32e-10	0.00112563
chr12	19282349	19282374	2	104037	104038	104037	104038	5.87149	4.32e-09	0.373162	0.0635549	0.373162	0.0635549	5.87149	4.32e-09	0.00380263			chr6	30824929	30825312	2	690197	690198	690197	690198	-6.13861	8.32e-10	-0.30809	0.0501889	-0.30809	0.0501889	-6.13861	8.32e-10	0.00112584
chrX	17393423	17393772	5	474147	474151	474144	474151	7.27014	3.59e-13	0.259431	0.0441852	0.259431	0.0441852	5.87143	4.32e-09	0.00380401			chr2	65615314	65615529	2	449726	449727	449726	449727	-6.13838	8.34e-10	-0.289508	0.0471635	-0.289508	0.0471635	-6.13838	8.34e-10	0.00112748
chr7	26897182	26897253	3	419942	419944	419942	419948	4.76639	1.88e-06	0.371795	0.0633323	0.371795	0.0633323	5.87055	4.34e-09	0.0038243			chr2	3698421	3699334	7	432919	432925	432919	432928	6.06498	1.32e-09	0.213161	0.0347264	0.213161	0.0347264	6.13831	8.34e-10	0.00112799
chr1	38156939	38157357	2	15877	15878	15866	15878	5.52325	3.33e-08	0.344165	0.0586321	0.344165	0.0586321	5.8699	4.36e-09	0.00383925			chr11	57408514	57408751	3	142166	142168	142166	142168	6.13812	8.35e-10	0.312351	0.050887	0.312351	0.050887	6.13812	8.35e-10	0.00112936
chr13	111464554	111465028	2	133779	133780	133779	133781	5.73962	9.49e-09	0.363674	0.0619558	0.363674	0.0619558	5.86989	4.36e-09	0.00383959			chr6	16488675	16488732	2	681820	681821	681819	681821	-5.65727	1.54e-08	-0.345472	0.0562872	-0.345472	0.0562872	-6.13767	8.37e-10	0.00113258
chr10	50396692	50396833	2	54742	54743	54740	54743	5.53179	3.17e-08	0.358635	0.0610987	0.358635	0.0610987	5.86976	4.36e-09	0.00384249			chr22	21011239	21011497	2	530369	530370	530369	530370	6.13686	8.42e-10	0.271376	0.0442207	0.271376	0.0442207	6.13686	8.42e-10	0.00113831
chr22	29469461	29469490	2	300219	300220	300219	300220	5.8694	4.37e-09	0.31919	0.054382	0.31919	0.054382	5.8694	4.37e-09	0.003851			chr18	44048991	44049309	2	384755	384756	384755	384756	-6.13674	8.42e-10	-0.316743	0.0516142	-0.316743	0.0516142	-6.13674	8.42e-10	0.00113917
chr2	220196530	220197274	6	276971	276976	276971	276976	5.86918	4.38e-09	0.2365	0.0402952	0.2365	0.0402952	5.86918	4.38e-09	0.00385593			chr3	169538890	169538984	2	585901	585902	585900	585902	-5.58116	2.39e-08	-0.332333	0.0541566	-0.332333	0.0541566	-6.13652	8.43e-10	0.00114076
chr17	43324322	43324793	4	203432	203435	203432	203435	5.86867	4.39e-09	0.273052	0.0465271	0.273052	0.0465271	5.86867	4.39e-09	0.00386785			chr1	958274	958351	2	428	429	428	429	6.13641	8.44e-10	0.381705	0.0622033	0.381705	0.0622033	6.13641	8.44e-10	0.00114158
chr16	46918956	46919021	2	177820	177821	177820	177824	7.4549	8.99e-14	0.343454	0.0585264	0.343454	0.0585264	5.86836	4.4e-09	0.00387522			chr9	136659262	136659313	3	837613	837615	837613	837615	-6.13639	8.44e-10	-0.282635	0.0460588	-0.282635	0.0460588	-6.13639	8.44e-10	0.00114171
chr1	156814561	156815529	5	32444	32448	32444	32448	5.86799	4.41e-09	0.253295	0.0431655	0.253295	0.0431655	5.86799	4.41e-09	0.0038839			chr6	70931554	70931639	2	706932	706933	706932	706933	6.13634	8.44e-10	0.30715	0.0500542	0.30715	0.0500542	6.13634	8.44e-10	0.00114206
chr9	68413763	68414143	2	465333	465334	465333	465334	5.86785	4.41e-09	0.312495	0.0532554	0.312495	0.0532554	5.86785	4.41e-09	0.00388714			chr6	447226	447412	2	676002	676003	676002	676005	-7.3838	1.54e-13	-0.333546	0.0543578	-0.333546	0.0543578	-6.13612	8.46e-10	0.00114362
chr1	152635878	152636074	2	30234	30235	30234	30235	-5.8671	4.43e-09	-0.356144	0.0607019	-0.356144	0.0607019	-5.8671	4.43e-09	0.00390478			chr7	99764904	99765096	2	758321	758322	758321	758323	6.04901	1.46e-09	0.340027	0.0554147	0.340027	0.0554147	6.13604	8.46e-10	0.00114419
chr20	20350367	20351097	4	285350	285353	285350	285353	5.86664	4.45e-09	0.254801	0.0434322	0.254801	0.0434322	5.86664	4.45e-09	0.00391543			chr16	31228202	31228263	2	312082	312083	312074	312090	4.7095	2.48e-06	0.308192	0.0502265	0.308192	0.0502265	6.13603	8.46e-10	0.00114426
chr19	11493764	11494058	3	230127	230129	230127	230129	5.86644	4.45e-09	0.260088	0.0443348	0.260088	0.0443348	5.86644	4.45e-09	0.00392018			chr17	75371764	75372357	3	370217	370219	370214	370219	4.9651	6.87e-07	0.301855	0.0491962	0.301855	0.0491962	6.13574	8.48e-10	0.00114636
chr19	54024110	54024744	7	245143	245149	245136	245149	7.31637	2.55e-13	0.234973	0.0400545	0.234973	0.0400545	5.86635	4.45e-09	0.00392246			chr19	11591856	11591970	2	402916	402917	402916	402919	5.62124	1.9e-08	0.323774	0.0527686	0.323774	0.0527686	6.13574	8.48e-10	0.00114638
chr10	126223236	126223401	2	66690	66691	66689	66691	5.71008	1.13e-08	0.382833	0.0652663	0.382833	0.0652663	5.8657	4.47e-09	0.0039377			chr7	157295931	157296159	2	775087	775088	775087	775088	-6.13569	8.48e-10	-0.354116	0.0577141	-0.354116	0.0577141	-6.13569	8.48e-10	0.00114675
chr10	134662025	134662206	2	69881	69882	69881	69883	5.26154	1.43e-07	0.354487	0.0604367	0.354487	0.0604367	5.86543	4.48e-09	0.00394425			chr19	2291389	2291785	4	395095	395098	395092	395098	6.95228	3.59e-12	0.329449	0.0536964	0.329449	0.0536964	6.1354	8.49e-10	0.00114883
chr1	936091	936610	5	287	291	287	294	5.78867	7.09e-09	0.223807	0.0381582	0.223807	0.0381582	5.86523	4.49e-09	0.00394898			chr22	29738181	29738547	2	534269	534270	534269	534270	6.1349	8.52e-10	0.319593	0.0520942	0.319593	0.0520942	6.1349	8.52e-10	0.00115242
chr4	3749413	3749615	3	334284	334286	334284	334286	5.86512	4.49e-09	0.285938	0.0487522	0.285938	0.0487522	5.86512	4.49e-09	0.00395165			chr7	156786077	156786185	2	774615	774616	774615	774616	6.13483	8.53e-10	0.342541	0.0558354	0.342541	0.0558354	6.13483	8.53e-10	0.00115297
chr6	29638162	29638575	3	383409	383411	383409	383411	-5.86485	4.5e-09	-0.308607	0.0526198	-0.308607	0.0526198	-5.86485	4.5e-09	0.00395805			chr19	18974273	18974294	2	408648	408649	408648	408649	6.13468	8.53e-10	0.320635	0.052266	0.320635	0.052266	6.13468	8.53e-10	0.00115407
chr13	37679692	37679803	2	127666	127667	127665	127669	-4.3904	1.13e-05	-0.331495	0.0565231	-0.331495	0.0565231	-5.86477	4.5e-09	0.00395983			chr20	35491355	35491708	2	505339	505340	505339	505340	6.13465	8.53e-10	0.314537	0.0512723	0.314537	0.0512723	6.13465	8.53e-10	0.00115429
chr7	130020096	130020328	3	435037	435039	435037	435039	-5.86473	4.5e-09	-0.307032	0.0523523	-0.307032	0.0523523	-5.86473	4.5e-09	0.00396093			chr12	38531935	38532713	6	183336	183341	183336	183341	6.13428	8.55e-10	0.269071	0.0438635	0.269071	0.0438635	6.13428	8.55e-10	0.00115697
chr19	10121172	10121251	2	229205	229206	229205	229207	5.64534	1.65e-08	0.340103	0.0579934	0.340103	0.0579934	5.86451	4.5e-09	0.00396611			chr15	93128681	93128729	2	292033	292034	292033	292035	-5.74129	9.4e-09	-0.317549	0.0517669	-0.317549	0.0517669	-6.13421	8.56e-10	0.00115746
chr13	23501397	23501457	2	125297	125298	125297	125298	5.86411	4.52e-09	0.388609	0.066269	0.388609	0.066269	5.86411	4.52e-09	0.00397563			chr4	186455966	186456556	6	630124	630129	630124	630136	6.0892	1.13e-09	0.174462	0.0284415	0.174462	0.0284415	6.13406	8.57e-10	0.00115857
chr22	29729314	29729347	2	300309	300310	300309	300310	5.86372	4.53e-09	0.338468	0.0577225	0.338468	0.0577225	5.86372	4.53e-09	0.00398508			chr8	22132959	22133076	4	784465	784468	784461	784470	5.82965	5.55e-09	0.302232	0.049274	0.302232	0.049274	6.1337	8.59e-10	0.00116121
chr12	22094371	22094563	4	104306	104309	104302	104316	7.471	7.96e-14	0.267373	0.0455979	0.267373	0.0455979	5.86371	4.53e-09	0.00398537			chr8	82192788	82192791	2	798129	798130	798129	798130	6.13267	8.64e-10	0.37702	0.0614772	0.37702	0.0614772	6.13267	8.64e-10	0.0011687
chr12	115106036	115106932	5	117889	117893	117889	117895	5.78024	7.46e-09	0.237388	0.0404861	0.237388	0.0404861	5.86344	4.53e-09	0.00399188			chr3	63263824	63264249	6	565299	565304	565298	565307	5.88974	3.87e-09	0.263581	0.0429808	0.263581	0.0429808	6.13253	8.65e-10	0.00116978
chr10	103880979	103881480	5	62956	62960	62956	62960	5.86256	4.56e-09	0.312364	0.0532812	0.312364	0.0532812	5.86256	4.56e-09	0.00401309			chr9	92040398	92040726	2	824345	824346	824345	824346	6.13234	8.66e-10	0.344456	0.0561704	0.344456	0.0561704	6.13234	8.66e-10	0.00117112
chr22	17517329	17517418	3	297624	297626	297622	297626	4.91663	8.8e-07	0.301586	0.0514431	0.301586	0.0514431	5.86251	4.56e-09	0.00401416			chr15	91428131	91428139	2	291424	291425	291412	291427	9.88939	4.63e-23	0.395946	0.0645676	0.395946	0.0645676	6.13227	8.66e-10	0.00117168
chr11	30607959	30607983	3	79250	79252	79245	79257	7.55045	4.34e-14	0.313544	0.0534887	0.313544	0.0534887	5.86187	4.58e-09	0.00402969			chr17	55533142	55533254	2	361563	361564	361563	361565	5.51667	3.45e-08	0.354876	0.0578716	0.354876	0.0578716	6.13213	8.67e-10	0.00117273
chr6	105584149	105584689	4	402214	402217	402214	402222	5.63625	1.74e-08	0.233854	0.0398942	0.233854	0.0398942	5.86186	4.58e-09	0.00403005			chr8	105235446	105236155	6	802923	802928	802921	802928	5.66447	1.47e-08	0.232323	0.037888	0.232323	0.037888	6.13184	8.69e-10	0.00117488
chr10	61469858	61469980	2	55542	55543	55536	55543	5.28124	1.28e-07	0.334514	0.0570747	0.334514	0.0570747	5.86099	4.6e-09	0.00405121			chr22	36753706	36754002	2	537066	537067	537066	537067	-6.1315	8.71e-10	-0.33342	0.0543782	-0.33342	0.0543782	-6.1315	8.71e-10	0.00117733
chr2	176936377	176936942	6	271694	271699	271694	271699	5.86099	4.6e-09	0.254199	0.0433714	0.254199	0.0433714	5.86099	4.6e-09	0.00405122			chr8	123850486	123850540	2	805721	805722	805721	805722	6.13147	8.71e-10	0.355356	0.0579561	0.355356	0.0579561	6.13147	8.71e-10	0.00117761
chr14	105511982	105512071	2	150876	150877	150876	150877	5.8608	4.61e-09	0.310872	0.0530425	0.310872	0.0530425	5.8608	4.61e-09	0.00405579			chr9	117247347	117247388	2	830270	830271	830270	830271	6.13121	8.72e-10	0.353021	0.0575777	0.353021	0.0575777	6.13121	8.72e-10	0.00117951
chr8	12034317	12034388	2	445841	445842	445841	445842	5.86065	4.61e-09	0.302872	0.051679	0.302872	0.051679	5.86065	4.61e-09	0.00405956			chr12	52404134	52404161	3	187820	187822	187819	187825	4.7746	1.8e-06	0.369557	0.0602761	0.369557	0.0602761	6.13106	8.73e-10	0.00118058
chr12	54090346	54090464	2	109108	109109	109108	109109	5.86056	4.61e-09	0.340507	0.0581014	0.340507	0.0581014	5.86056	4.61e-09	0.00406176			chr5	141249800	141249820	2	662731	662732	662731	662732	-6.1309	8.74e-10	-0.304771	0.0497106	-0.304771	0.0497106	-6.1309	8.74e-10	0.00118184
chr2	152830521	152830614	3	269082	269084	269081	269085	-5.56141	2.68e-08	-0.338861	0.0578244	-0.338861	0.0578244	-5.86018	4.62e-09	0.00407103			chr10	102415086	102416715	11	109825	109835	109825	109835	6.13036	8.77e-10	0.169724	0.0276859	0.169724	0.0276859	6.13036	8.77e-10	0.00118581
chr12	96183466	96183791	3	114397	114399	114397	114399	5.86002	4.63e-09	0.297497	0.0507672	0.297497	0.0507672	5.86002	4.63e-09	0.00407481			chr15	67068074	67068337	2	281221	281222	281221	281222	-6.13018	8.78e-10	-0.331034	0.0540008	-0.331034	0.0540008	-6.13018	8.78e-10	0.0011872
chr11	35683923	35684201	2	80202	80203	80202	80203	5.85999	4.63e-09	0.347954	0.0593779	0.347954	0.0593779	5.85999	4.63e-09	0.00407559			chr18	60057186	60057235	2	388241	388242	388241	388242	-6.13004	8.79e-10	-0.32656	0.0532721	-0.32656	0.0532721	-6.13004	8.79e-10	0.00118818
chr12	49297508	49297541	2	107053	107054	107053	107058	5.11925	3.07e-07	0.388062	0.0662265	0.388062	0.0662265	5.85961	4.64e-09	0.00408495			chr19	46969849	46969919	2	420639	420640	420638	420640	-5.99637	2.02e-09	-0.34595	0.0564355	-0.34595	0.0564355	-6.13	8.79e-10	0.00118852
chr17	39675355	39675414	2	201190	201191	201188	201191	-8.14744	3.72e-16	-0.366419	0.062534	-0.366419	0.062534	-5.85951	4.64e-09	0.00408743			chr6	31105711	31105777	3	690731	690733	690731	690733	6.1293	8.83e-10	0.287237	0.0468629	0.287237	0.0468629	6.1293	8.83e-10	0.00119372
chr8	109094032	109094880	7	456842	456848	456842	456860	8.091	5.92e-16	0.230452	0.0393334	0.230452	0.0393334	5.85893	4.66e-09	0.00410182			chr3	197391122	197391137	2	594730	594731	594730	594731	6.12815	8.89e-10	0.256522	0.0418596	0.256522	0.0418596	6.12815	8.89e-10	0.0012024
chr11	110582910	110583543	5	94373	94377	94371	94387	5.47367	4.41e-08	0.230651	0.0393708	0.230651	0.0393708	5.85843	4.67e-09	0.00411412			chr21	45287110	45287137	2	525599	525600	525599	525600	-6.12796	8.9e-10	-0.348544	0.0568777	-0.348544	0.0568777	-6.12796	8.9e-10	0.00120387
chr9	139428006	139428384	2	472164	472165	472164	472166	5.82417	5.74e-09	0.31461	0.0537089	0.31461	0.0537089	5.85769	4.69e-09	0.00413248			chr7	22233603	22233634	2	739075	739076	739071	739076	-5.17171	2.32e-07	-0.327689	0.0534759	-0.327689	0.0534759	-6.12779	8.91e-10	0.00120514
chr16	51183988	51184379	5	178511	178515	178511	178540	7.27806	3.39e-13	0.261786	0.0446935	0.261786	0.0446935	5.85737	4.7e-09	0.00414044			chr4	2464050	2464397	2	597800	597801	597800	597801	6.12776	8.91e-10	0.292741	0.0477729	0.292741	0.0477729	6.12776	8.91e-10	0.00120539
chr18	56935013	56935937	4	220745	220748	220744	220748	5.76717	8.06e-09	0.251428	0.0429255	0.251428	0.0429255	5.85731	4.7e-09	0.00414198			chr17	75446450	75446661	5	370295	370299	370292	370299	-5.63948	1.71e-08	-0.337198	0.0550336	-0.337198	0.0550336	-6.12713	8.95e-10	0.00121011
chr16	67433184	67433636	4	180933	180936	180933	180936	5.85682	4.72e-09	0.278027	0.0474706	0.278027	0.0474706	5.85682	4.72e-09	0.00415405			chr1	165796134	165796373	3	57370	57372	57370	57372	6.12689	8.96e-10	0.26531	0.0433026	0.26531	0.0433026	6.12689	8.96e-10	0.00121196
chr13	113807384	113808243	6	135598	135603	135598	135603	5.85645	4.73e-09	0.244352	0.0417236	0.244352	0.0417236	5.85645	4.73e-09	0.0041633			chr17	8222199	8222332	2	340456	340457	340456	340458	-5.99283	2.06e-09	-0.33443	0.054584	-0.33443	0.054584	-6.12688	8.96e-10	0.00121202
chrX	139588759	139589163	2	482678	482679	482677	482680	5.79314	6.91e-09	0.33831	0.0577685	0.33831	0.0577685	5.8563	4.73e-09	0.00416705			chr15	38519181	38519570	2	271111	271112	271111	271112	-6.1262	9e-10	-0.31095	0.0507575	-0.31095	0.0507575	-6.1262	9e-10	0.00121727
chr13	29068150	29068987	3	126480	126482	126480	126482	5.85617	4.74e-09	0.293847	0.0501773	0.293847	0.0501773	5.85617	4.74e-09	0.00417035			chr11	43379688	43379994	5	138435	138439	138435	138439	6.12501	9.07e-10	0.193823	0.0316445	0.193823	0.0316445	6.12501	9.07e-10	0.00122638
chr5	3603227	3603280	2	354416	354417	354416	354417	5.85545	4.76e-09	0.340993	0.0582351	0.340993	0.0582351	5.85545	4.76e-09	0.00418852			chr2	219154857	219155468	4	483933	483936	483933	483936	6.12498	9.07e-10	0.257682	0.0420708	0.257682	0.0420708	6.12498	9.07e-10	0.00122663
chr7	22589544	22589830	2	419214	419215	419214	419216	5.46201	4.71e-08	0.342339	0.0584663	0.342339	0.0584663	5.85532	4.76e-09	0.00419192			chr14	92790074	92790285	4	257536	257539	257536	257543	5.78869	7.09e-09	0.267863	0.0437335	0.267863	0.0437335	6.12488	9.08e-10	0.00122735
chr7	155250900	155251040	2	439670	439671	439670	439671	5.85498	4.77e-09	0.34077	0.0582017	0.34077	0.0582017	5.85498	4.77e-09	0.0042005			chr19	16606478	16606648	4	406503	406506	406503	406506	6.12444	9.1e-10	0.298074	0.0486696	0.298074	0.0486696	6.12444	9.1e-10	0.00123073
chr4	30724564	30724915	3	338056	338058	338056	338058	5.8546	4.78e-09	0.301322	0.0514676	0.301322	0.0514676	5.8546	4.78e-09	0.00421001			chr1	12213045	12213514	3	10286	10288	10286	10288	6.12409	9.12e-10	0.271969	0.0444097	0.271969	0.0444097	6.12409	9.12e-10	0.00123344
chr4	122686038	122686667	10	345432	345441	345427	345441	5.68195	1.33e-08	0.184332	0.031486	0.184332	0.031486	5.85443	4.79e-09	0.00421438			chr10	103600605	103601006	4	110775	110778	110775	110778	6.12375	9.14e-10	0.233432	0.0381192	0.233432	0.0381192	6.12375	9.14e-10	0.00123613
chr8	80525126	80525214	2	453939	453940	453939	453940	5.8543	4.79e-09	0.331026	0.0565441	0.331026	0.0565441	5.8543	4.79e-09	0.00421765			chr7	2058865	2059921	6	732823	732828	732823	732829	6.0259	1.68e-09	0.27121	0.0442892	0.27121	0.0442892	6.12362	9.15e-10	0.00123715
chr17	58216297	58216415	2	207179	207180	207179	207180	5.85416	4.79e-09	0.347785	0.0594082	0.347785	0.0594082	5.85416	4.79e-09	0.00422123			chr4	96470250	96470293	3	615792	615794	615785	615804	7.62358	2.47e-14	0.307983	0.0502986	0.307983	0.0502986	6.1231	9.18e-10	0.00124118
chr17	46825011	46825179	2	204784	204785	204783	204786	5.59224	2.24e-08	0.339403	0.0579782	0.339403	0.0579782	5.85398	4.8e-09	0.00422578			chr16	58548995	58549060	2	317734	317735	317734	317735	6.12295	9.19e-10	0.320718	0.0523797	0.320718	0.0523797	6.12295	9.19e-10	0.00124234
chr3	16215032	16215248	2	308585	308586	308585	308586	-5.85387	4.8e-09	-0.365334	0.062409	-0.365334	0.062409	-5.85387	4.8e-09	0.00422853			chr1	12656315	12656375	2	10513	10514	10510	10514	5.87867	4.14e-09	0.339811	0.0554981	0.339811	0.0554981	6.12294	9.19e-10	0.0012424
chr11	2165425	2165656	3	73758	73760	73758	73762	5.05725	4.25e-07	0.305381	0.0521731	0.305381	0.0521731	5.85323	4.82e-09	0.00424477			chr4	146830746	146831054	2	623076	623077	623076	623077	6.12288	9.19e-10	0.361237	0.0589979	0.361237	0.0589979	6.12288	9.19e-10	0.00124289
chr1	967967	968395	2	368	369	368	369	5.85301	4.83e-09	0.31916	0.0545292	0.31916	0.0545292	5.85301	4.83e-09	0.00425045			chr8	9820942	9821022	2	780823	780824	780823	780824	6.12265	9.2e-10	0.322608	0.0526909	0.322608	0.0526909	6.12265	9.2e-10	0.00124467
chr4	23890659	23890890	3	337504	337506	337504	337506	5.85297	4.83e-09	0.3089	0.0527766	0.3089	0.0527766	5.85297	4.83e-09	0.00425146			chr2	131556072	131556504	2	466209	466210	466208	466210	5.72764	1.02e-08	0.349673	0.0571122	0.349673	0.0571122	6.12256	9.21e-10	0.00124537
chr16	49314038	49314323	3	178082	178084	178082	178084	5.85234	4.85e-09	0.298255	0.0509634	0.298255	0.0509634	5.85234	4.85e-09	0.00426772			chr6	35228319	35228552	2	698907	698908	698907	698908	6.12252	9.21e-10	0.340983	0.0556933	0.340983	0.0556933	6.12252	9.21e-10	0.00124566
chr3	173116238	173116248	2	327147	327148	327137	327148	7.61857	2.57e-14	0.341049	0.0582764	0.341049	0.0582764	5.85227	4.85e-09	0.00426949			chr6	137244484	137244681	2	718695	718696	718692	718696	6.07451	1.24e-09	0.315357	0.0515108	0.315357	0.0515108	6.12216	9.23e-10	0.00124854
chr20	61508481	61508590	3	292101	292103	292101	292103	5.85217	4.85e-09	0.381391	0.0651709	0.381391	0.0651709	5.85217	4.85e-09	0.00427205			chr11	61598025	61598330	2	144224	144225	144224	144225	6.12183	9.25e-10	0.295044	0.0481954	0.295044	0.0481954	6.12183	9.25e-10	0.00125112
chr3	42306385	42306524	4	311098	311101	311097	311105	6.73347	1.66e-11	0.290174	0.0495864	0.290174	0.0495864	5.85188	4.86e-09	0.00427945			chr16	21223045	21223048	2	307167	307168	307167	307168	6.12133	9.28e-10	0.353716	0.0577841	0.353716	0.0577841	6.12133	9.28e-10	0.00125505
chr10	43361339	43362370	7	53525	53531	53525	53531	5.85133	4.88e-09	0.179142	0.0306155	0.179142	0.0306155	5.85133	4.88e-09	0.00429374			chr8	1993528	1993987	4	779074	779077	779074	779077	6.12127	9.28e-10	0.280579	0.0458367	0.280579	0.0458367	6.12127	9.28e-10	0.00125551
chr6	166402081	166402638	3	409842	409844	409828	409844	5.04303	4.58e-07	0.307207	0.0525035	0.307207	0.0525035	5.85116	4.88e-09	0.00429797			chr12	7276482	7276714	2	176373	176374	176373	176374	6.12112	9.29e-10	0.314168	0.0513253	0.314168	0.0513253	6.12112	9.29e-10	0.00125668
chr7	121955208	121955441	3	433770	433772	433770	433774	5.18068	2.21e-07	0.281999	0.0481968	0.281999	0.0481968	5.85099	4.89e-09	0.00430242			chr4	3042386	3042635	2	598216	598217	598216	598217	-6.12104	9.3e-10	-0.31616	0.0516513	-0.31616	0.0516513	-6.12104	9.3e-10	0.00125734
chr19	39754717	39754796	2	238035	238036	238035	238037	5.36627	8.04e-08	0.34044	0.0581874	0.34044	0.0581874	5.85075	4.89e-09	0.00430853			chr15	59729057	59729553	2	278254	278255	278254	278255	6.12091	9.3e-10	0.309146	0.0505065	0.309146	0.0505065	6.12091	9.3e-10	0.00125832
chr13	38443783	38443950	3	127706	127708	127705	127716	6.18653	6.15e-10	0.311796	0.053293	0.311796	0.053293	5.85059	4.9e-09	0.00431266			chr20	44746392	44746823	4	508936	508939	508936	508944	5.37377	7.71e-08	0.281699	0.046024	0.281699	0.046024	6.1207	9.32e-10	0.00126001
chr17	43339831	43340243	2	203456	203457	203445	203457	5.17599	2.27e-07	0.325804	0.0556917	0.325804	0.0556917	5.85013	4.91e-09	0.00432471			chr1	38466544	38466696	3	24717	24719	24717	24719	6.1202	9.35e-10	0.289428	0.0472906	0.289428	0.0472906	6.1202	9.35e-10	0.00126394
chr1	11822116	11822296	3	7531	7533	7531	7534	5.65988	1.51e-08	0.302772	0.0517555	0.302772	0.0517555	5.85005	4.91e-09	0.00432682			chr6	75855715	75856164	2	707855	707856	707855	707856	-6.11999	9.36e-10	-0.30175	0.0493057	-0.30175	0.0493057	-6.11999	9.36e-10	0.00126567
chr6	28557823	28557846	2	382145	382146	382145	382149	5.37114	7.82e-08	0.357477	0.0611071	0.357477	0.0611071	5.85001	4.92e-09	0.00432786			chr22	50499398	50499580	2	545546	545547	545546	545547	6.11984	9.37e-10	0.397248	0.0649116	0.397248	0.0649116	6.11984	9.37e-10	0.00126681
chrX	82763261	82763328	3	479082	479084	479079	479086	5.96525	2.44e-09	0.291004	0.0497445	0.291004	0.0497445	5.84997	4.92e-09	0.00432884			chr17	4692287	4692377	2	337263	337264	337262	337265	5.60806	2.05e-08	0.35625	0.0582172	0.35625	0.0582172	6.11933	9.4e-10	0.00127089
chr1	18959354	18959427	2	9700	9701	9698	9701	5.47469	4.38e-08	0.354114	0.0605373	0.354114	0.0605373	5.84952	4.93e-09	0.00434051			chr2	113862803	113862824	2	462116	462117	462116	462117	-6.1189	9.42e-10	-0.335101	0.0547649	-0.335101	0.0547649	-6.1189	9.42e-10	0.00127433
chr11	2889602	2889809	4	74554	74557	74554	74596	7.77018	7.84e-15	0.268015	0.04582	0.268015	0.04582	5.84931	4.94e-09	0.00434611			chr22	17602265	17602561	3	528370	528372	528370	528374	6.07357	1.25e-09	0.262668	0.0429283	0.262668	0.0429283	6.11878	9.43e-10	0.00127531
chr17	48351608	48351821	2	205529	205530	205529	205530	5.84908	4.94e-09	0.351617	0.0601149	0.351617	0.0601149	5.84908	4.94e-09	0.00435208			chr1	117306044	117306469	2	46165	46166	46165	46167	-6.06122	1.35e-09	-0.360554	0.0589275	-0.360554	0.0589275	-6.11861	9.44e-10	0.00127663
chr12	103358619	103358701	3	115207	115209	115207	115217	7.26245	3.8e-13	0.307781	0.052622	0.307781	0.052622	5.84891	4.95e-09	0.00435668			chr20	56286671	56286697	2	513243	513244	513242	513244	5.3691	7.91e-08	0.349516	0.0571243	0.349516	0.0571243	6.11852	9.44e-10	0.00127738
chr17	75276069	75276788	3	211369	211371	211369	211371	5.84871	4.95e-09	0.314682	0.0538036	0.314682	0.0538036	5.84871	4.95e-09	0.00436172			chrX	114795095	114795551	3	854430	854432	854430	854436	4.88329	1.04e-06	0.311549	0.0509248	0.311549	0.0509248	6.11783	9.49e-10	0.00128292
chr5	149569537	149569601	2	369932	369933	369931	369937	6.13886	8.31e-10	0.331348	0.0566532	0.331348	0.0566532	5.8487	4.95e-09	0.00436201			chr9	112621743	112622039	2	828924	828925	828924	828925	-6.11769	9.49e-10	-0.310709	0.0507885	-0.310709	0.0507885	-6.11769	9.49e-10	0.00128402
chr2	242757606	242757618	2	282599	282600	282599	282600	5.8483	4.97e-09	0.368787	0.0630589	0.368787	0.0630589	5.8483	4.97e-09	0.0043726			chr5	142780693	142780984	2	663389	663390	663385	663390	-5.18144	2.2e-07	-0.269398	0.0440392	-0.269398	0.0440392	-6.11723	9.52e-10	0.00128773
chr14	33403060	33403226	4	138981	138984	138981	138984	5.84794	4.98e-09	0.310939	0.0531706	0.310939	0.0531706	5.84794	4.98e-09	0.00438194			chr2	7812995	7813295	2	433619	433620	433619	433620	-6.11718	9.52e-10	-0.284777	0.0465537	-0.284777	0.0465537	-6.11718	9.52e-10	0.00128816
chr15	68865587	68865652	2	160103	160104	160103	160104	-5.84781	4.98e-09	-0.368074	0.0629422	-0.368074	0.0629422	-5.84781	4.98e-09	0.00438551			chr20	61761975	61762267	2	516409	516410	516409	516410	6.11646	9.57e-10	0.324036	0.0529778	0.324036	0.0529778	6.11646	9.57e-10	0.00129398
chr1	114521775	114522185	3	27018	27020	27018	27020	5.84758	4.99e-09	0.294393	0.0503445	0.294393	0.0503445	5.84758	4.99e-09	0.00439143			chr3	123512314	123512792	2	574521	574522	574521	574522	-6.11615	9.59e-10	-0.338145	0.0552871	-0.338145	0.0552871	-6.11615	9.59e-10	0.00129647
chr5	74349993	74350132	2	360469	360470	360469	360471	6.51731	7.16e-11	0.373974	0.0639549	0.373974	0.0639549	5.84746	4.99e-09	0.00439468			chr10	75670373	75670435	2	101720	101721	101719	101721	7.65367	1.95e-14	0.347789	0.0568722	0.347789	0.0568722	6.11528	9.64e-10	0.00130362
chr6	42123029	42123259	2	396700	396701	396700	396701	-5.84717	5e-09	-0.37003	0.0632837	-0.37003	0.0632837	-5.84717	5e-09	0.00440247			chr2	233157602	233157832	2	488350	488351	488350	488351	6.11511	9.65e-10	0.339963	0.055594	0.339963	0.055594	6.11511	9.65e-10	0.00130497
chr9	94494891	94495272	2	466498	466499	466498	466499	-5.84715	5e-09	-0.341822	0.0584596	-0.341822	0.0584596	-5.84715	5e-09	0.00440295			chr5	31799023	31799285	2	638960	638961	638960	638961	-6.1151	9.65e-10	-0.325737	0.0532675	-0.325737	0.0532675	-6.1151	9.65e-10	0.00130502
chr6	28661759	28662065	2	382268	382269	382265	382269	5.47717	4.32e-08	0.35544	0.06079	0.35544	0.06079	5.84702	5e-09	0.00440638			chr5	140011377	140011662	2	661173	661174	661172	661175	4.85359	1.21e-06	0.352732	0.0576825	0.352732	0.0576825	6.11506	9.65e-10	0.0013054
chr16	89390789	89390968	2	188137	188138	188135	188138	-5.69094	1.26e-08	-0.377811	0.0646162	-0.377811	0.0646162	-5.847	5.01e-09	0.00440681			chr5	15500077	15500270	4	637408	637411	637405	637418	6.73286	1.66e-11	0.297682	0.0486803	0.297682	0.0486803	6.11503	9.65e-10	0.00130561
chr16	30418364	30418374	2	176402	176403	176402	176403	5.84697	5.01e-09	0.370009	0.0632822	0.370009	0.0632822	5.84697	5.01e-09	0.00440773			chr19	46367776	46367987	2	420245	420246	420244	420246	5.40849	6.36e-08	0.333756	0.0545809	0.333756	0.0545809	6.11489	9.66e-10	0.00130681
chr12	123201362	123201372	2	119973	119974	119972	119974	5.4385	5.37e-08	0.385669	0.0659626	0.385669	0.0659626	5.84678	5.01e-09	0.00441275			chr8	335281	335353	3	777207	777209	777207	777209	6.11463	9.68e-10	0.311184	0.0508918	0.311184	0.0508918	6.11463	9.68e-10	0.00130891
chr6	29911095	29911261	3	383963	383965	383960	383966	-3.49182	0.000479736	-0.299118	0.0511614	-0.299118	0.0511614	-5.84657	5.02e-09	0.00441835			chr20	2731102	2731371	3	496417	496419	496417	496419	6.11413	9.71e-10	0.296025	0.0484165	0.296025	0.0484165	6.11413	9.71e-10	0.00131304
chr17	25707428	25707968	3	196943	196945	196943	196945	5.84595	5.04e-09	0.282075	0.0482513	0.282075	0.0482513	5.84595	5.04e-09	0.00443463			chr14	23845819	23846456	6	239653	239658	239653	239659	-6.0166	1.78e-09	-0.227859	0.0372688	-0.227859	0.0372688	-6.11394	9.72e-10	0.00131456
chr22	42310476	42311634	9	303355	303363	303355	303363	5.84567	5.05e-09	0.189262	0.0323765	0.189262	0.0323765	5.84567	5.05e-09	0.00444231			chr17	78796999	78797015	2	373382	373383	373382	373383	6.1139	9.72e-10	0.369461	0.0604296	0.369461	0.0604296	6.1139	9.72e-10	0.00131495
chrX	21675400	21675867	2	474457	474458	474457	474467	8.43525	3.3e-17	0.340344	0.0582218	0.340344	0.0582218	5.84564	5.05e-09	0.00444312			chr5	176796807	176796981	2	672914	672915	672914	672915	6.11357	9.74e-10	0.363808	0.0595083	0.363808	0.0595083	6.11357	9.74e-10	0.00131768
chr6	10416007	10416531	7	378170	378176	378158	378176	6.09771	1.08e-09	0.22854	0.039102	0.22854	0.039102	5.8447	5.07e-09	0.00446807			chr12	118500481	118500931	2	207409	207410	207405	207411	6.3736	1.85e-10	0.306436	0.0501283	0.306436	0.0501283	6.11304	9.78e-10	0.00132205
chr5	113391339	113392004	5	363788	363792	363783	363792	6.97246	3.11e-12	0.245988	0.0420884	0.245988	0.0420884	5.84456	5.08e-09	0.00447193			chr15	23632000	23632232	2	267118	267119	267118	267119	-6.11284	9.79e-10	-0.312847	0.0511786	-0.312847	0.0511786	-6.11284	9.79e-10	0.00132368
chr20	25128770	25129400	8	285929	285936	285927	285942	7.03719	1.96e-12	0.24119	0.0412687	0.24119	0.0412687	5.84438	5.08e-09	0.00447666			chr6	90085550	90085811	2	710005	710006	710005	710006	6.11241	9.81e-10	0.307935	0.0503787	0.307935	0.0503787	6.11241	9.81e-10	0.00132725
chr10	105238873	105239205	6	63532	63537	63532	63537	-5.84428	5.09e-09	-0.242295	0.0414585	-0.242295	0.0414585	-5.84428	5.09e-09	0.00447951			chr20	59987301	59987416	2	514847	514848	514847	514848	-6.11224	9.82e-10	-0.297221	0.0486272	-0.297221	0.0486272	-6.11224	9.82e-10	0.00132868
chr22	46658960	46659317	2	304584	304585	304584	304585	5.84424	5.09e-09	0.323292	0.0553181	0.323292	0.0553181	5.84424	5.09e-09	0.00448064			chr18	61604237	61604367	3	388833	388835	388833	388835	6.11161	9.86e-10	0.325824	0.0533122	0.325824	0.0533122	6.11161	9.86e-10	0.00133392
chr19	11805899	11805966	2	230360	230361	230357	230361	6.42043	1.36e-10	0.352297	0.0602844	0.352297	0.0602844	5.84392	5.1e-09	0.0044893			chr17	4641921	4642056	3	337189	337191	337189	337191	6.11129	9.88e-10	0.324852	0.0531559	0.324852	0.0531559	6.11129	9.88e-10	0.00133657
chr7	50634170	50634611	3	424127	424129	424123	424129	-5.91341	3.35e-09	-0.308826	0.0528468	-0.308826	0.0528468	-5.84379	5.1e-09	0.00449259			chr1	45276325	45276338	2	28618	28619	28618	28620	5.67411	1.39e-08	0.347162	0.0568099	0.347162	0.0568099	6.11094	9.9e-10	0.00133956
chr2	1748617	1748876	3	248989	248991	248982	248991	7.63818	2.2e-14	0.341444	0.0584314	0.341444	0.0584314	5.8435	5.11e-09	0.00450062			chr4	41646293	41646467	2	607272	607273	607272	607274	5.63508	1.75e-08	0.306283	0.050122	0.306283	0.050122	6.11075	9.92e-10	0.00134112
chr14	105993579	105993747	2	151385	151386	151383	151386	5.01157	5.4e-07	0.340454	0.0582638	0.340454	0.0582638	5.84332	5.12e-09	0.0045054			chr16	16214419	16214726	2	305876	305877	305876	305877	6.11068	9.92e-10	0.349143	0.0571365	0.349143	0.0571365	6.11068	9.92e-10	0.00134171
chr11	2182783	2182795	2	73798	73799	73798	73799	-5.84329	5.12e-09	-0.322489	0.0551896	-0.322489	0.0551896	-5.84329	5.12e-09	0.00450613			chr14	106375793	106376439	4	266228	266231	266228	266233	5.65963	1.52e-08	0.30354	0.0496765	0.30354	0.0496765	6.11034	9.94e-10	0.00134462
chr18	32957405	32957498	4	219199	219202	219199	219202	5.84321	5.12e-09	0.279589	0.0478485	0.279589	0.0478485	5.84321	5.12e-09	0.00450831			chr2	152779993	152780323	2	469697	469698	469697	469698	6.10967	9.98e-10	0.245355	0.0401585	0.245355	0.0401585	6.10967	9.98e-10	0.00135025
chr16	27120945	27121267	4	175178	175181	175178	175181	5.84303	5.13e-09	0.229928	0.0393508	0.229928	0.0393508	5.84303	5.13e-09	0.0045132			chr10	102496500	102497354	3	109906	109908	109906	109908	6.10957	9.99e-10	0.288337	0.0471943	0.288337	0.0471943	6.10957	9.99e-10	0.00135112
chr7	29186228	29186234	3	420877	420879	420873	420879	5.55591	2.76e-08	0.344329	0.0589326	0.344329	0.0589326	5.84275	5.13e-09	0.0045207			chr10	118030848	118030970	2	114644	114645	114644	114658	6.09817	1.07e-09	0.313166	0.0512619	0.313166	0.0512619	6.10913	1e-09	0.00135481
chr19	42827690	42829042	4	239607	239610	239607	239610	5.84241	5.15e-09	0.232264	0.0397548	0.232264	0.0397548	5.84241	5.15e-09	0.00453018			chr1	92945668	92946187	3	40016	40018	40016	40018	6.10896	1e-09	0.318729	0.052174	0.318729	0.052174	6.10896	1e-09	0.00135625
chr1	26503862	26503933	2	12306	12307	12302	12310	5.61862	1.92e-08	0.410017	0.0701827	0.410017	0.0701827	5.84214	5.15e-09	0.00453744			chr3	45077649	45077881	3	557727	557729	557724	557732	5.83414	5.41e-09	0.341625	0.0559267	0.341625	0.0559267	6.10844	1.01e-09	0.00136071
chr16	58328961	58329007	2	179948	179949	179948	179949	-5.8418	5.16e-09	-0.336576	0.0576151	-0.336576	0.0576151	-5.8418	5.16e-09	0.00454674			chr2	241855379	241855454	2	493610	493611	493610	493611	6.10841	1.01e-09	0.330434	0.0540949	0.330434	0.0540949	6.10841	1.01e-09	0.0013609
chr11	67219859	67220263	4	87758	87761	87758	87761	-5.84164	5.17e-09	-0.251517	0.0430558	-0.251517	0.0430558	-5.84164	5.17e-09	0.00455111			chr11	3647419	3648013	5	128232	128236	128232	128236	6.10826	1.01e-09	0.301033	0.0492829	0.301033	0.0492829	6.10826	1.01e-09	0.00136222
chr5	6583601	6583797	2	354773	354774	354770	354774	5.66825	1.44e-08	0.327701	0.0560997	0.327701	0.0560997	5.8414	5.18e-09	0.00455758			chr19	22034418	22034523	2	409855	409856	409855	409862	7.07985	1.44e-12	0.300635	0.049218	0.300635	0.049218	6.10824	1.01e-09	0.00136243
chr2	133104748	133104982	2	267760	267761	267760	267762	7.5476	4.43e-14	0.363674	0.0622597	0.363674	0.0622597	5.84124	5.18e-09	0.00456187			chr7	187333	187339	2	729996	729997	729995	729997	-6.05299	1.42e-09	-0.387614	0.0634582	-0.387614	0.0634582	-6.10818	1.01e-09	0.00136292
chr3	79816794	79816949	3	317541	317543	317541	317545	5.55229	2.82e-08	0.297963	0.0510109	0.297963	0.0510109	5.84117	5.18e-09	0.00456399			chr22	45097327	45097596	2	542611	542612	542611	542616	4.56698	4.95e-06	0.317255	0.0519394	0.317255	0.0519394	6.10817	1.01e-09	0.00136301
chr17	59473707	59474078	3	207357	207359	207356	207359	5.63589	1.74e-08	0.283156	0.0484783	0.283156	0.0484783	5.84088	5.19e-09	0.00457186			chr22	29702026	29702038	2	534205	534206	534205	534206	6.10738	1.01e-09	0.328444	0.0537782	0.328444	0.0537782	6.10738	1.01e-09	0.00136977
chr4	4868908	4869172	4	334743	334746	334740	334746	7.75573	8.78e-15	0.24307	0.0416155	0.24307	0.0416155	5.84086	5.19e-09	0.00457233			chr1	152009711	152009772	2	50221	50222	50221	50222	6.10661	1.02e-09	0.324927	0.053209	0.324927	0.053209	6.10661	1.02e-09	0.00137634
chr6	34524766	34525026	2	394800	394801	394796	394801	-6.56411	5.23e-11	-0.322935	0.05529	-0.322935	0.05529	-5.84075	5.2e-09	0.00457546			chr21	37258354	37258460	2	521846	521847	521846	521847	-6.1066	1.02e-09	-0.303959	0.0497755	-0.303959	0.0497755	-6.1066	1.02e-09	0.00137648
chrX	100446383	100446736	4	479435	479438	479435	479438	5.84069	5.2e-09	0.317789	0.0544095	0.317789	0.0544095	5.84069	5.2e-09	0.00457696			chr8	35093176	35093411	3	788577	788579	788570	788581	9.41385	4.78e-21	0.287242	0.0470398	0.287242	0.0470398	6.10635	1.02e-09	0.00137858
chr13	84456258	84456308	2	131267	131268	131261	131272	4.54069	5.61e-06	0.362222	0.0620197	0.362222	0.0620197	5.84043	5.21e-09	0.00458411			chr16	31120226	31120516	3	311930	311932	311930	311933	5.90688	3.49e-09	0.278001	0.0455269	0.278001	0.0455269	6.1063	1.02e-09	0.00137902
chr5	170735186	170736245	9	372246	372254	372246	372262	6.60659	3.93e-11	0.206187	0.0353095	0.206187	0.0353095	5.83941	5.24e-09	0.0046123			chr8	103669337	103669614	3	802474	802476	802474	802477	5.96589	2.43e-09	0.313025	0.0512637	0.313025	0.0512637	6.10617	1.02e-09	0.00138015
chr14	105973846	105973925	2	151372	151373	151372	151374	5.33608	9.5e-08	0.367975	0.063016	0.367975	0.063016	5.83939	5.24e-09	0.00461295			chr3	184320006	184320123	2	589693	589694	589693	589694	6.10604	1.02e-09	0.313991	0.051423	0.313991	0.051423	6.10604	1.02e-09	0.00138129
chr5	122422863	122423530	4	364523	364526	364523	364526	5.83929	5.24e-09	0.24195	0.0414349	0.24195	0.0414349	5.83929	5.24e-09	0.00461564			chr3	129800573	129800578	2	577697	577698	577696	577698	5.3465	8.97e-08	0.367737	0.0602267	0.367737	0.0602267	6.10588	1.02e-09	0.00138265
chr17	40805777	40805923	3	201911	201913	201909	201914	5.49535	3.9e-08	0.30043	0.0514557	0.30043	0.0514557	5.83861	5.26e-09	0.0046345			chr17	47653306	47653564	3	359064	359066	359058	359066	5.06907	4e-07	0.276816	0.0453367	0.276816	0.0453367	6.10578	1.02e-09	0.00138355
chr16	88386959	88387274	3	186783	186785	186783	186785	-5.83834	5.27e-09	-0.285758	0.0489451	-0.285758	0.0489451	-5.83834	5.27e-09	0.00464212			chr15	88798877	88799707	6	289793	289798	289793	289798	6.10572	1.02e-09	0.219993	0.0360306	0.219993	0.0360306	6.10572	1.02e-09	0.0013841
chr17	80873365	80873656	3	216401	216403	216401	216403	-5.83834	5.27e-09	-0.307777	0.0527165	-0.307777	0.0527165	-5.83834	5.27e-09	0.00464215			chr2	25527266	25527347	2	438859	438860	438859	438861	8.14435	3.81e-16	0.30801	0.0504469	0.30801	0.0504469	6.10562	1.02e-09	0.00138494
chr11	62211788	62212195	5	84057	84061	84057	84061	5.83796	5.28e-09	0.31368	0.0537311	0.31368	0.0537311	5.83796	5.28e-09	0.00465281			chr2	30144938	30145152	3	441175	441177	441175	441177	6.10561	1.02e-09	0.290034	0.0475028	0.290034	0.0475028	6.10561	1.02e-09	0.00138503
chr13	28527255	28527832	5	126340	126344	126340	126344	5.8377	5.29e-09	0.238776	0.0409025	0.238776	0.0409025	5.8377	5.29e-09	0.00465988			chr8	11560299	11560838	10	781742	781751	781742	781762	7.11888	1.09e-12	0.240646	0.0394185	0.240646	0.0394185	6.1049	1.03e-09	0.00139117
chr19	36247523	36247869	4	236605	236608	236605	236610	5.50665	3.66e-08	0.333923	0.0572013	0.333923	0.0572013	5.83769	5.29e-09	0.00466032			chr1	33909498	33909802	3	22756	22758	22756	22758	-6.1048	1.03e-09	-0.292997	0.0479945	-0.292997	0.0479945	-6.1048	1.03e-09	0.00139204
chr18	906726	907092	2	216900	216901	216900	216901	5.8375	5.3e-09	0.326712	0.0559679	0.326712	0.0559679	5.8375	5.3e-09	0.0046656			chr19	48689918	48690224	2	421869	421870	421869	421870	-6.10452	1.03e-09	-0.297994	0.0488153	-0.297994	0.0488153	-6.10452	1.03e-09	0.00139447
chr1	241587099	241587609	6	45392	45397	45392	45398	7.88988	3.02e-15	0.225031	0.038551	0.225031	0.038551	5.83722	5.31e-09	0.00467338			chr1	243876786	243877024	3	79523	79525	79523	79525	6.10407	1.03e-09	0.357255	0.0585274	0.357255	0.0585274	6.10407	1.03e-09	0.00139841
chr15	74425552	74426086	3	161229	161231	161229	161231	5.83646	5.33e-09	0.299184	0.0512613	0.299184	0.0512613	5.83646	5.33e-09	0.00469484			chr11	46368045	46368295	2	140090	140091	140087	140091	8.27101	1.33e-16	0.304165	0.04983	0.304165	0.04983	6.10406	1.03e-09	0.00139853
chr8	1992099	1992719	4	444037	444040	444037	444050	6.42002	1.36e-10	0.285388	0.0489005	0.285388	0.0489005	5.8361	5.34e-09	0.00470483			chr3	39449544	39449970	2	555870	555871	555870	555873	-5.24882	1.53e-07	-0.331789	0.0543568	-0.331789	0.0543568	-6.10392	1.03e-09	0.00139977
chr16	55365444	55365815	2	179003	179004	179003	179006	5.05125	4.39e-07	0.342642	0.0587135	0.342642	0.0587135	5.83583	5.35e-09	0.00471262			chr22	21505345	21505676	2	530719	530720	530719	530720	6.10332	1.04e-09	0.327232	0.0536153	0.327232	0.0536153	6.10332	1.04e-09	0.00140499
chr12	66135121	66135527	2	111957	111958	111956	111958	5.29826	1.17e-07	0.324922	0.0556785	0.324922	0.0556785	5.83568	5.36e-09	0.00471686			chr6	34024362	34024479	3	698250	698252	698249	698252	5.97945	2.24e-09	0.329041	0.0539122	0.329041	0.0539122	6.10329	1.04e-09	0.00140532
chr2	220313422	220313972	4	277074	277077	277073	277077	5.78506	7.25e-09	0.280408	0.0480522	0.280408	0.0480522	5.8355	5.36e-09	0.00472197			chr20	52272952	52273084	2	512021	512022	512021	512022	6.10279	1.04e-09	0.336862	0.0551981	0.336862	0.0551981	6.10279	1.04e-09	0.0014097
chrX	113865129	113865353	2	480650	480651	480650	480651	-5.83539	5.37e-09	-0.331041	0.0567299	-0.331041	0.0567299	-5.83539	5.37e-09	0.00472501			chr7	67837	68014	2	729834	729835	729834	729835	-6.10258	1.04e-09	-0.296878	0.0486479	-0.296878	0.0486479	-6.10258	1.04e-09	0.00141156
chr2	105483826	105484823	6	263797	263802	263797	263802	5.83531	5.37e-09	0.246713	0.0422793	0.246713	0.0422793	5.83531	5.37e-09	0.00472721			chr8	11561529	11562155	6	781757	781762	781742	781762	7.11888	1.09e-12	0.203821	0.0334022	0.203821	0.0334022	6.10202	1.05e-09	0.00141652
chr3	30936318	30936397	2	309679	309680	309675	309681	5.34446	9.07e-08	0.343103	0.0587983	0.343103	0.0587983	5.83526	5.37e-09	0.00472877			chr22	48970871	48971051	4	544655	544658	544655	544658	6.10186	1.05e-09	0.249843	0.0409454	0.249843	0.0409454	6.10186	1.05e-09	0.00141796
chr14	103989315	103989789	8	149839	149846	149839	149846	5.83494	5.38e-09	0.228378	0.0391397	0.228378	0.0391397	5.83494	5.38e-09	0.00473783			chr3	9774723	9774725	2	548022	548023	548022	548023	6.10154	1.05e-09	0.332489	0.0544926	0.332489	0.0544926	6.10154	1.05e-09	0.00142075
chr12	77273198	77273469	3	113077	113079	113074	113079	4.34117	1.42e-05	0.29623	0.0507686	0.29623	0.0507686	5.83491	5.38e-09	0.00473849			chr2	183903692	183903927	6	476673	476678	476668	476678	5.13649	2.8e-07	0.240246	0.0393747	0.240246	0.0393747	6.10152	1.05e-09	0.00142092
chr4	2758381	2758447	2	333523	333524	333523	333524	5.8346	5.39e-09	0.340199	0.0583072	0.340199	0.0583072	5.8346	5.39e-09	0.0047474			chr1	19600454	19600471	2	14032	14033	14032	14040	4.18832	2.81e-05	0.368757	0.0604411	0.368757	0.0604411	6.1011	1.05e-09	0.00142464
chr14	60032188	60032511	2	141725	141726	141725	141726	-5.83424	5.4e-09	-0.338051	0.0579425	-0.338051	0.0579425	-5.83424	5.4e-09	0.0047578			chr11	30605664	30607068	7	136020	136026	136020	136026	6.10086	1.06e-09	0.224947	0.0368714	0.224947	0.0368714	6.10086	1.06e-09	0.00142686
chr2	45395820	45395956	3	255933	255935	255933	255935	5.83408	5.41e-09	0.260465	0.0446454	0.260465	0.0446454	5.83408	5.41e-09	0.00476223			chr22	37730558	37731229	6	537771	537776	537771	537776	6.10085	1.06e-09	0.216554	0.0354957	0.216554	0.0354957	6.10085	1.06e-09	0.00142689
chr6	116781066	116781307	2	403762	403763	403762	403765	-5.49091	4e-08	-0.328294	0.0562721	-0.328294	0.0562721	-5.83404	5.41e-09	0.00476329			chr12	77273198	77273319	2	196324	196325	196324	196325	6.10068	1.06e-09	0.336837	0.0552131	0.336837	0.0552131	6.10068	1.06e-09	0.00142847
chr11	5346163	5346249	2	75429	75430	75429	75430	-5.83373	5.42e-09	-0.368056	0.063091	-0.368056	0.063091	-5.83373	5.42e-09	0.00477226			chr9	34956991	34957039	2	819568	819569	819568	819569	6.10025	1.06e-09	0.328309	0.053819	0.328309	0.053819	6.10025	1.06e-09	0.0014323
chr13	53419596	53419617	2	129904	129905	129904	129910	6.64799	2.97e-11	0.369941	0.0634146	0.369941	0.0634146	5.83369	5.42e-09	0.00477355			chr6	16238156	16238434	2	681708	681709	681708	681711	5.68449	1.31e-08	0.290402	0.0476059	0.290402	0.0476059	6.10013	1.06e-09	0.00143335
chr10	103600846	103601188	2	62883	62884	62883	62884	5.83368	5.42e-09	0.336805	0.0577345	0.336805	0.0577345	5.83368	5.42e-09	0.00477365			chr21	19618002	19618098	4	518713	518716	518713	518717	6.9607	3.39e-12	0.300344	0.0492366	0.300344	0.0492366	6.10002	1.06e-09	0.00143436
chr6	29080239	29080437	2	382881	382882	382881	382882	-5.83334	5.43e-09	-0.339845	0.058259	-0.339845	0.058259	-5.83334	5.43e-09	0.00478332			chr1	48937016	48937653	5	30306	30310	30306	30313	5.53411	3.13e-08	0.251811	0.0412809	0.251811	0.0412809	6.09993	1.06e-09	0.00143514
chr12	48722169	48723148	7	106862	106868	106862	106868	-5.83205	5.48e-09	-0.203801	0.034945	-0.203801	0.034945	-5.83205	5.48e-09	0.00482056			chr2	179916184	179916205	2	475998	475999	475998	475999	6.09988	1.06e-09	0.355947	0.0583531	0.355947	0.0583531	6.09988	1.06e-09	0.00143557
chr1	35913782	35914081	2	15230	15231	15230	15231	5.83198	5.48e-09	0.378448	0.0648918	0.378448	0.0648918	5.83198	5.48e-09	0.00482253			chr5	155753897	155754265	3	666987	666989	666987	666989	6.09975	1.06e-09	0.322463	0.0528649	0.322463	0.0528649	6.09975	1.06e-09	0.00143677
chr17	22016978	22017365	4	196841	196844	196839	196844	5.10407	3.32e-07	0.262865	0.0450743	0.262865	0.0450743	5.8318	5.48e-09	0.00482781			chr15	75084247	75084251	2	284883	284884	284883	284884	-6.09943	1.06e-09	-0.296628	0.0486322	-0.296628	0.0486322	-6.09943	1.06e-09	0.00143968
chr21	45874879	45875534	4	296474	296477	296474	296477	5.83159	5.49e-09	0.249814	0.042838	0.249814	0.042838	5.83159	5.49e-09	0.00483393			chr6	142409323	142410098	9	719868	719876	719868	719880	5.90071	3.62e-09	0.208144	0.0341302	0.208144	0.0341302	6.09852	1.07e-09	0.00144787
chr19	852813	853334	4	223316	223319	223316	223319	5.83121	5.5e-09	0.294987	0.0505875	0.294987	0.0505875	5.83121	5.5e-09	0.00484493			chr10	119300942	119302252	13	115202	115214	115202	115222	5.38456	7.26e-08	0.182725	0.0299626	0.182725	0.0299626	6.09842	1.07e-09	0.00144879
chr5	75377860	75377922	2	360574	360575	360574	360576	5.62875	1.82e-08	0.32225	0.0552643	0.32225	0.0552643	5.83108	5.51e-09	0.00484867			chr6	154799632	154799663	2	723085	723086	723085	723086	6.09822	1.07e-09	0.35477	0.058176	0.35477	0.058176	6.09822	1.07e-09	0.00145061
chr14	37049565	37049893	2	139411	139412	139409	139412	5.30873	1.1e-07	0.336424	0.057695	0.336424	0.057695	5.83107	5.51e-09	0.004849			chr7	20817530	20817927	3	738790	738792	738790	738800	5.71592	1.09e-08	0.255919	0.0419672	0.255919	0.0419672	6.09806	1.07e-09	0.00145201
chr11	31833264	31833477	2	79398	79399	79384	79399	7.06414	1.62e-12	0.358773	0.0615318	0.358773	0.0615318	5.8307	5.52e-09	0.00485986			chr16	3115552	3115647	3	300622	300624	300616	300627	-3.9197	8.87e-05	-0.338914	0.055578	-0.338914	0.055578	-6.09799	1.07e-09	0.00145265
chr2	157185558	157185891	2	269376	269377	269376	269377	5.83024	5.53e-09	0.358789	0.0615393	0.358789	0.0615393	5.83024	5.53e-09	0.00487308			chr15	30114871	30115149	5	269109	269113	269101	269113	9.69238	3.25e-22	0.233555	0.0383023	0.233555	0.0383023	6.09769	1.08e-09	0.00145541
chr2	159825833	159825895	2	269632	269633	269632	269633	5.82959	5.56e-09	0.336045	0.0576447	0.336045	0.0576447	5.82959	5.56e-09	0.0048922			chr11	68637568	68637592	2	151163	151164	151163	151164	6.09731	1.08e-09	0.324425	0.0532079	0.324425	0.0532079	6.09731	1.08e-09	0.00145882
chr17	28902874	28903005	2	197990	197991	197988	197991	-5.14124	2.73e-07	-0.336285	0.0576881	-0.336285	0.0576881	-5.82937	5.56e-09	0.00489863			chr6	6725335	6725495	2	678644	678645	678643	678645	7.66984	1.72e-14	0.358759	0.0588395	0.358759	0.0588395	6.09725	1.08e-09	0.00145944
chr3	8809536	8809715	2	306605	306606	306603	306606	5.5594	2.71e-08	0.347414	0.0595984	0.347414	0.0595984	5.82924	5.57e-09	0.00490242			chr5	10485347	10485607	2	636406	636407	636406	636407	6.09716	1.08e-09	0.346129	0.056769	0.346129	0.056769	6.09716	1.08e-09	0.00146025
chr1	229543009	229543112	2	43683	43684	43683	43687	5.37872	7.5e-08	0.323496	0.0554964	0.323496	0.0554964	5.82914	5.57e-09	0.00490537			chr10	122215896	122216260	4	116153	116156	116153	116156	6.09713	1.08e-09	0.288344	0.0472918	0.288344	0.0472918	6.09713	1.08e-09	0.0014605
chr13	114307448	114307602	2	136155	136156	136155	136156	-5.8291	5.57e-09	-0.38625	0.0662624	-0.38625	0.0662624	-5.8291	5.57e-09	0.00490663			chr12	111473809	111474016	2	204439	204440	204439	204440	6.09671	1.08e-09	0.319432	0.0523942	0.319432	0.0523942	6.09671	1.08e-09	0.00146433
chr13	37005582	37006127	5	127531	127535	127503	127541	5.47291	4.43e-08	0.284212	0.04876	0.284212	0.04876	5.8288	5.58e-09	0.00491544			chr11	118781608	118781633	2	165418	165419	165414	165419	8.95164	3.5e-19	0.358113	0.0587413	0.358113	0.0587413	6.09644	1.08e-09	0.00146679
chr6	30231689	30231887	2	385064	385065	385062	385066	-4.99839	5.78e-07	-0.332442	0.0570353	-0.332442	0.0570353	-5.8287	5.59e-09	0.0049184			chr3	121902497	121902510	3	573800	573802	573800	573812	7.5612	3.99e-14	0.31193	0.0511689	0.31193	0.0511689	6.09608	1.09e-09	0.0014701
chr4	7070649	7070796	2	335446	335447	335446	335448	5.71644	1.09e-08	0.339518	0.0582512	0.339518	0.0582512	5.82851	5.59e-09	0.0049238			chr11	70827419	70827457	2	152931	152932	152931	152932	6.09575	1.09e-09	0.359404	0.0589598	0.359404	0.0589598	6.09575	1.09e-09	0.00147314
chr17	46711017	46711341	4	204677	204680	204677	204681	7.0498	1.79e-12	0.27241	0.0467412	0.27241	0.0467412	5.82805	5.61e-09	0.00493755			chr2	87018929	87018944	2	455536	455537	455536	455540	-5.4971	3.86e-08	-0.366554	0.0601364	-0.366554	0.0601364	-6.09538	1.09e-09	0.00147657
chr2	73299145	73299297	4	259664	259667	259664	259667	5.82775	5.62e-09	0.352353	0.0604613	0.352353	0.0604613	5.82775	5.62e-09	0.00494655			chr1	24797290	24797333	2	17170	17171	17170	17171	6.0952	1.09e-09	0.379091	0.0621949	0.379091	0.0621949	6.0952	1.09e-09	0.00147819
chr4	135122410	135122718	2	346206	346207	346206	346210	5.62409	1.86e-08	0.33742	0.0578998	0.33742	0.0578998	5.82765	5.62e-09	0.00494924			chr6	35479628	35480129	5	699069	699073	699069	699073	6.09519	1.09e-09	0.239931	0.039364	0.239931	0.039364	6.09519	1.09e-09	0.00147835
chr7	30951392	30951498	5	421270	421274	421267	421274	5.54885	2.88e-08	0.279449	0.0479527	0.279449	0.0479527	5.8276	5.62e-09	0.00495082			chr4	40632839	40632860	3	606922	606924	606913	606926	5.7114	1.12e-08	0.33694	0.0552856	0.33694	0.0552856	6.09453	1.1e-09	0.00148448
chr1	100111713	100111949	4	25036	25039	25035	25039	5.39043	7.03e-08	0.336063	0.0576677	0.336063	0.0576677	5.82758	5.62e-09	0.00495158			chr15	101458127	101459283	8	294571	294578	294570	294578	5.90743	3.47e-09	0.197522	0.0324108	0.197522	0.0324108	6.09433	1.1e-09	0.00148627
chr11	2593857	2594099	3	74327	74329	74327	74329	-5.82729	5.63e-09	-0.287944	0.049413	-0.287944	0.049413	-5.82729	5.63e-09	0.00496001			chr19	30866194	30866365	3	410885	410887	410885	410887	6.09369	1.1e-09	0.29934	0.0491229	0.29934	0.0491229	6.09369	1.1e-09	0.00149226
chr9	138985942	138986185	2	471808	471809	471808	471810	5.71332	1.11e-08	0.36298	0.0622917	0.36298	0.0622917	5.8271	5.64e-09	0.00496581			chr12	49942757	49943166	3	186359	186361	186359	186362	6.01116	1.84e-09	0.330364	0.0542172	0.330364	0.0542172	6.09334	1.11e-09	0.00149552
chr18	45663129	45663510	2	219918	219919	219917	219919	5.61216	2e-08	0.349484	0.059976	0.349484	0.059976	5.82707	5.64e-09	0.00496651			chr18	11752089	11752904	6	379885	379890	379884	379890	6.00589	1.9e-09	0.209104	0.0343186	0.209104	0.0343186	6.09303	1.11e-09	0.0014984
chr19	37157318	37157565	2	237056	237057	237056	237057	5.8268	5.65e-09	0.324028	0.0556099	0.324028	0.0556099	5.8268	5.65e-09	0.0049747			chr1	16068979	16069014	2	11714	11715	11714	11716	5.34541	9.02e-08	0.339753	0.0557617	0.339753	0.0557617	6.09294	1.11e-09	0.00149926
chr16	89114669	89114720	2	187730	187731	187729	187733	5.45282	4.96e-08	0.393439	0.0675255	0.393439	0.0675255	5.82653	5.66e-09	0.00498258			chr17	79140481	79140486	2	374080	374081	374080	374083	7.28856	3.13e-13	0.380235	0.0624071	0.380235	0.0624071	6.09282	1.11e-09	0.00150042
chr16	52579163	52579649	3	178620	178622	178620	178622	5.82612	5.67e-09	0.298898	0.0513031	0.298898	0.0513031	5.82612	5.67e-09	0.00499487			chr2	103042386	103042685	2	459303	459304	459302	459304	5.54594	2.92e-08	0.334998	0.0549836	0.334998	0.0549836	6.09268	1.11e-09	0.00150165
chr12	24716590	24716714	3	104482	104484	104482	104486	7.80608	5.9e-15	0.321997	0.0552769	0.321997	0.0552769	5.82515	5.71e-09	0.00502391			chr14	102552017	102552061	2	262648	262649	262648	262649	-6.09266	1.11e-09	-0.30969	0.0508301	-0.30969	0.0508301	-6.09266	1.11e-09	0.0015019
chr16	58058836	58059154	7	179855	179861	179855	179861	5.82489	5.72e-09	0.234079	0.0401861	0.234079	0.0401861	5.82489	5.72e-09	0.00503191			chr5	139624809	139625058	2	660981	660982	660981	660982	6.09254	1.11e-09	0.300641	0.0493458	0.300641	0.0493458	6.09254	1.11e-09	0.00150305
chr6	101850540	101850881	2	402113	402114	402113	402116	4.96091	7.02e-07	0.335171	0.0575459	0.335171	0.0575459	5.82442	5.73e-09	0.00504602			chr11	118209338	118209752	2	165038	165039	165038	165039	-6.09216	1.11e-09	-0.34698	0.0569552	-0.34698	0.0569552	-6.09216	1.11e-09	0.00150657
chr7	155246474	155247170	4	439651	439654	439651	439654	5.82418	5.74e-09	0.261699	0.0449331	0.261699	0.0449331	5.82418	5.74e-09	0.00505338			chr15	100654734	100654807	3	294200	294202	294200	294202	6.09213	1.11e-09	0.302112	0.0495906	0.302112	0.0495906	6.09213	1.11e-09	0.0015069
chr3	62359456	62359924	4	315999	316002	315989	316002	6.16985	6.84e-10	0.273497	0.0469599	0.273497	0.0469599	5.82407	5.74e-09	0.00505668			chr5	80537941	80537989	2	649114	649115	649114	649115	-6.09189	1.12e-09	-0.328216	0.0538775	-0.328216	0.0538775	-6.09189	1.12e-09	0.00150912
chr4	10041776	10042198	2	336463	336464	336463	336466	-5.29439	1.19e-07	-0.360821	0.0619601	-0.360821	0.0619601	-5.82343	5.77e-09	0.00507601			chr1	152080543	152081317	3	50253	50255	50251	50255	5.64933	1.61e-08	0.339505	0.0557311	0.339505	0.0557311	6.09184	1.12e-09	0.0015096
chr15	99645031	99645663	8	166222	166229	166221	166229	5.66508	1.47e-08	0.226619	0.0389217	0.226619	0.0389217	5.82243	5.8e-09	0.00510648			chr9	104500958	104501037	3	827858	827860	827855	827861	7.94903	1.88e-15	0.279812	0.0459371	0.279812	0.0459371	6.09121	1.12e-09	0.00151552
chr10	98063967	98063999	2	61003	61004	61003	61006	-8.30156	1.03e-16	-0.334781	0.0574989	-0.334781	0.0574989	-5.8224	5.8e-09	0.00510743			chr18	904963	905101	2	377613	377614	377605	377623	5.56216	2.66e-08	0.330318	0.0542298	0.330318	0.0542298	6.09108	1.12e-09	0.00151682
chr17	56621448	56621578	2	206848	206849	206848	206849	-5.82215	5.81e-09	-0.344717	0.0592079	-0.344717	0.0592079	-5.82215	5.81e-09	0.00511504			chr3	10370264	10370624	3	548618	548620	548618	548621	6.00913	1.87e-09	0.313716	0.051507	0.313716	0.051507	6.09074	1.12e-09	0.00151996
chr8	95246514	95246699	2	455114	455115	455114	455115	5.82194	5.82e-09	0.331984	0.0570229	0.331984	0.0570229	5.82194	5.82e-09	0.00512143			chr11	94307552	94307971	2	159315	159316	159315	159316	6.09071	1.12e-09	0.338051	0.0555027	0.338051	0.0555027	6.09071	1.12e-09	0.00152027
chr22	37213130	37213466	2	301594	301595	301591	301595	7.23777	4.56e-13	0.343247	0.0589623	0.343247	0.0589623	5.82146	5.83e-09	0.00513622			chr11	104972078	104972474	3	160989	160991	160989	160991	-6.09049	1.13e-09	-0.248264	0.0407626	-0.248264	0.0407626	-6.09049	1.13e-09	0.00152242
chr19	2250901	2250956	2	224935	224936	224934	224938	7.11187	1.14e-12	0.36592	0.0628581	0.36592	0.0628581	5.82136	5.84e-09	0.00513928			chr12	752834	752904	4	172477	172480	172476	172482	7.15979	8.08e-13	0.311479	0.0511427	0.311479	0.0511427	6.09039	1.13e-09	0.00152337
chr18	52989155	52989604	2	220397	220398	220396	220398	5.51702	3.45e-08	0.347829	0.0597536	0.347829	0.0597536	5.82105	5.85e-09	0.00514896			chr17	62341026	62341028	2	364318	364319	364314	364321	3.73059	0.000191028	0.362448	0.0595119	0.362448	0.0595119	6.09033	1.13e-09	0.00152386
chr1	147999849	148000260	2	28855	28856	28855	28857	5.74271	9.32e-09	0.349122	0.059977	0.349122	0.059977	5.82094	5.85e-09	0.00515224			chr10	5988042	5988276	2	84928	84929	84923	84929	5.69851	1.21e-08	0.338161	0.0555242	0.338161	0.0555242	6.09033	1.13e-09	0.00152387
chr15	78112818	78112847	2	162324	162325	162324	162325	5.8209	5.85e-09	0.36726	0.0630934	0.36726	0.0630934	5.8209	5.85e-09	0.00515364			chr17	80875788	80875998	2	376924	376925	376924	376925	6.09026	1.13e-09	0.313252	0.051435	0.313252	0.051435	6.09026	1.13e-09	0.00152461
chr17	9940227	9940321	2	194152	194153	194150	194153	5.18424	2.17e-07	0.395229	0.0679068	0.395229	0.0679068	5.82018	5.88e-09	0.00517582			chr4	2916411	2916624	2	598078	598079	598077	598079	7.23796	4.55e-13	0.34294	0.0563118	0.34294	0.0563118	6.09002	1.13e-09	0.00152681
chr1	230244525	230244570	2	43820	43821	43820	43821	-5.81961	5.9e-09	-0.361604	0.0621355	-0.361604	0.0621355	-5.81961	5.9e-09	0.00519355			chr12	22094009	22094750	11	180332	180342	180332	180346	5.60241	2.11e-08	0.18171	0.0298374	0.18171	0.0298374	6.09002	1.13e-09	0.00152684
chr19	49993157	49993217	3	243108	243110	243105	243110	-5.44678	5.13e-08	-0.373887	0.0642573	-0.373887	0.0642573	-5.81859	5.93e-09	0.00522512			chr6	33132705	33133083	6	696306	696311	696304	696315	-5.67072	1.42e-08	-0.207167	0.0340186	-0.207167	0.0340186	-6.08982	1.13e-09	0.00152873
chr5	3104873	3105012	2	354243	354244	354243	354244	5.8185	5.94e-09	0.336289	0.0577964	0.336289	0.0577964	5.8185	5.94e-09	0.00522787			chrX	44744266	44744592	3	846664	846666	846664	846666	6.08932	1.13e-09	0.268786	0.0441406	0.268786	0.0441406	6.08932	1.13e-09	0.00153352
chr14	85996751	85996873	2	145563	145564	145550	145564	8.83043	1.04e-18	0.316099	0.0543265	0.316099	0.0543265	5.8185	5.94e-09	0.00522813			chr10	94821657	94822747	6	106851	106856	106851	106856	6.089	1.14e-09	0.252148	0.0414103	0.252148	0.0414103	6.089	1.14e-09	0.00153657
chr12	322250	322514	2	99996	99997	99996	100001	7.51674	5.62e-14	0.329733	0.0566714	0.329733	0.0566714	5.81834	5.94e-09	0.00523301			chr11	2308362	2308511	3	126851	126853	126851	126853	6.08855	1.14e-09	0.328712	0.0539886	0.328712	0.0539886	6.08855	1.14e-09	0.00154096
chr16	4665248	4665307	3	172001	172003	172001	172003	5.81833	5.94e-09	0.282328	0.048524	0.282328	0.048524	5.81833	5.94e-09	0.0052334			chr1	9953939	9954275	2	8609	8610	8609	8610	6.08833	1.14e-09	0.288322	0.0473565	0.288322	0.0473565	6.08833	1.14e-09	0.00154311
chr4	115520931	115521241	2	344985	344986	344985	344986	5.81776	5.96e-09	0.339515	0.0583583	0.339515	0.0583583	5.81776	5.96e-09	0.00525112			chr4	15704006	15704453	4	603304	603307	603304	603307	6.0881	1.14e-09	0.231637	0.0380476	0.231637	0.0380476	6.0881	1.14e-09	0.00154526
chr14	60976898	60977054	2	141885	141886	141885	141886	5.81751	5.97e-09	0.319093	0.0548505	0.319093	0.0548505	5.81751	5.97e-09	0.00525901			chr3	81812214	81812228	2	568388	568389	568388	568389	6.08802	1.14e-09	0.371361	0.0609987	0.371361	0.0609987	6.08802	1.14e-09	0.00154602
chr8	1156483	1156729	2	443124	443125	443124	443125	-5.81701	5.99e-09	-0.368226	0.0633017	-0.368226	0.0633017	-5.81701	5.99e-09	0.00527491			chr1	17409889	17409975	3	12831	12833	12831	12834	5.4704	4.49e-08	0.330652	0.0543138	0.330652	0.0543138	6.08781	1.14e-09	0.00154806
chrX	17879701	17879951	3	474203	474205	474203	474205	5.8168	6e-09	0.273441	0.0470088	0.273441	0.0470088	5.8168	6e-09	0.00528154			chr13	20701366	20701668	2	216777	216778	216777	216778	6.08779	1.14e-09	0.310136	0.050944	0.310136	0.050944	6.08779	1.14e-09	0.00154829
chr3	58563693	58563907	2	315713	315714	315710	315714	-3.85474	0.000115853	-0.362013	0.062236	-0.362013	0.062236	-5.81677	6e-09	0.00528224			chr7	23387365	23387396	3	739506	739508	739506	739509	5.44792	5.1e-08	0.337026	0.0553618	0.337026	0.0553618	6.0877	1.15e-09	0.00154913
chr8	127569642	127570165	4	458413	458416	458412	458416	5.7143	1.1e-08	0.270692	0.0465376	0.270692	0.0465376	5.81663	6e-09	0.0052867			chr16	84732953	84733035	5	326639	326643	326639	326643	6.08754	1.15e-09	0.292211	0.0480014	0.292211	0.0480014	6.08754	1.15e-09	0.0015507
chr7	151107257	151108340	8	438846	438853	438846	438853	5.81602	6.03e-09	0.228692	0.0393211	0.228692	0.0393211	5.81602	6.03e-09	0.00530609			chr10	129706234	129706313	2	118945	118946	118945	118946	6.08745	1.15e-09	0.352135	0.0578461	0.352135	0.0578461	6.08745	1.15e-09	0.0015516
chr16	29165553	29165632	2	175740	175741	175740	175742	5.6345	1.76e-08	0.408697	0.0702735	0.408697	0.0702735	5.8158	6.03e-09	0.00531307			chr12	108168824	108169569	5	202614	202618	202614	202618	6.08741	1.15e-09	0.255316	0.0419416	0.255316	0.0419416	6.08741	1.15e-09	0.00155196
chr5	142065737	142066121	4	368950	368953	368947	368956	-5.4966	3.87e-08	-0.278476	0.0478871	-0.278476	0.0478871	-5.81525	6.05e-09	0.00533056			chr4	4577434	4577473	2	599422	599423	599420	599423	6.03619	1.58e-09	0.353053	0.0579973	0.353053	0.0579973	6.0874	1.15e-09	0.00155202
chr2	241760190	241760509	2	281888	281889	281886	281889	5.80596	6.4e-09	0.31201	0.0536553	0.31201	0.0536553	5.81508	6.06e-09	0.00533591			chr12	113913695	113913887	2	205722	205723	205721	205728	6.67628	2.45e-11	0.286533	0.0470705	0.286533	0.0470705	6.08731	1.15e-09	0.00155295
chr5	176237981	176238375	4	373709	373712	373709	373712	5.81446	6.08e-09	0.251021	0.0431719	0.251021	0.0431719	5.81446	6.08e-09	0.005356			chr6	10722873	10723028	3	679781	679783	679781	679785	5.64725	1.63e-08	0.293415	0.0482026	0.293415	0.0482026	6.08713	1.15e-09	0.00155467
chr12	40618284	40618356	2	105916	105917	105916	105921	5.03365	4.81e-07	0.370879	0.0637871	0.370879	0.0637871	5.81432	6.09e-09	0.00536038			chr14	96176689	96177134	2	259278	259279	259278	259279	-6.08713	1.15e-09	-0.300177	0.0493134	-0.300177	0.0493134	-6.08713	1.15e-09	0.0015547
chr6	32169650	32169790	3	390929	390931	390929	390937	-6.84133	7.85e-12	-0.303182	0.0521449	-0.303182	0.0521449	-5.81422	6.09e-09	0.00536349			chr6	110679107	110679400	2	713448	713449	713446	713449	5.82573	5.69e-09	0.299555	0.0492115	0.299555	0.0492115	6.08709	1.15e-09	0.00155502
chr16	31120226	31120357	2	177004	177005	177004	177006	5.57852	2.43e-08	0.34141	0.0587208	0.34141	0.0587208	5.81412	6.1e-09	0.00536668			chr7	1781918	1782015	3	732313	732315	732313	732318	6.96592	3.26e-12	0.354907	0.0583059	0.354907	0.0583059	6.08699	1.15e-09	0.00155603
chr17	43974446	43974919	4	203660	203663	203660	203663	5.81401	6.1e-09	0.261794	0.0450281	0.261794	0.0450281	5.81401	6.1e-09	0.00537033			chr7	151107400	151107687	3	772325	772327	772325	772329	6.06946	1.28e-09	0.273321	0.0449035	0.273321	0.0449035	6.08686	1.15e-09	0.00155725
chr10	102821684	102822873	8	62487	62494	62484	62494	5.75604	8.61e-09	0.206233	0.0354727	0.206233	0.0354727	5.81385	6.11e-09	0.00537526			chr10	47083398	47083426	2	95065	95066	95060	95067	5.83576	5.35e-09	0.363892	0.0597837	0.363892	0.0597837	6.08681	1.15e-09	0.00155774
chr11	818892	818917	3	72105	72107	72103	72107	5.23297	1.67e-07	0.390585	0.0671828	0.390585	0.0671828	5.81376	6.11e-09	0.00537826			chr19	1319206	1319242	2	393693	393694	393693	393694	6.08675	1.15e-09	0.36753	0.060382	0.36753	0.060382	6.08675	1.15e-09	0.00155835
chr3	62353312	62353504	2	315969	315970	315969	315971	5.43494	5.48e-08	0.320964	0.0552107	0.320964	0.0552107	5.81343	6.12e-09	0.0053888			chr6	151815003	151815006	2	722482	722483	722474	722483	6.72102	1.8e-11	0.311039	0.0511026	0.311039	0.0511026	6.08656	1.15e-09	0.00156023
chr8	67875261	67875646	3	452912	452914	452912	452914	5.81333	6.12e-09	0.298905	0.0514172	0.298905	0.0514172	5.81333	6.12e-09	0.00539218			chr5	23507030	23507243	2	638329	638330	638328	638339	5.24439	1.57e-07	0.357997	0.0588196	0.357997	0.0588196	6.08636	1.16e-09	0.0015622
chr1	224363449	224363575	3	42218	42220	42218	42220	5.81322	6.13e-09	0.334951	0.0576187	0.334951	0.0576187	5.81322	6.13e-09	0.00539566			chr16	1922149	1922400	7	298711	298717	298711	298718	6.01781	1.77e-09	0.212421	0.0349023	0.212421	0.0349023	6.08615	1.16e-09	0.00156417
chr2	129548156	129548239	2	266977	266978	266977	266978	-5.81288	6.14e-09	-0.338939	0.0583083	-0.338939	0.0583083	-5.81288	6.14e-09	0.00540661			chr12	71314587	71314612	2	195368	195369	195364	195373	5.25173	1.51e-07	0.335357	0.0551054	0.335357	0.0551054	6.08573	1.16e-09	0.00156829
chr4	158143917	158144020	2	348362	348363	348359	348363	8.42228	3.69e-17	0.335057	0.0576409	0.335057	0.0576409	5.81284	6.14e-09	0.00540785			chr2	12855154	12855168	2	436038	436039	436038	436039	6.08559	1.16e-09	0.308354	0.0506695	0.308354	0.0506695	6.08559	1.16e-09	0.00156966
chr15	51385476	51386759	8	157047	157054	157047	157054	5.81205	6.17e-09	0.197942	0.0340572	0.197942	0.0340572	5.81205	6.17e-09	0.00543341			chr11	7041511	7041570	4	129761	129764	129759	129774	5.05022	4.41e-07	0.319596	0.0525188	0.319596	0.0525188	6.08536	1.16e-09	0.0015719
chr5	91988	92376	4	351632	351635	351632	351636	5.42058	5.94e-08	0.271224	0.046673	0.271224	0.046673	5.81115	6.2e-09	0.00546285			chr3	31857777	31857960	2	553854	553855	553854	553855	-6.08523	1.16e-09	-0.345123	0.0567149	-0.345123	0.0567149	-6.08523	1.16e-09	0.00157321
chr8	27845182	27845277	3	448356	448358	448356	448358	-5.81101	6.21e-09	-0.296681	0.0510551	-0.296681	0.0510551	-5.81101	6.21e-09	0.00546752			chr1	173638701	173639044	2	59559	59560	59558	59562	5.741	9.41e-09	0.331928	0.0545474	0.331928	0.0545474	6.08512	1.16e-09	0.0015743
chr4	174537658	174538350	3	349480	349482	349480	349482	-5.81077	6.22e-09	-0.263926	0.0454202	-0.263926	0.0454202	-5.81077	6.22e-09	0.0054754			chr2	95824277	95824499	2	456459	456460	456459	456460	6.08475	1.17e-09	0.322824	0.0530545	0.322824	0.0530545	6.08475	1.17e-09	0.00157795
chr16	85470662	85470674	2	184747	184748	184747	184748	5.81037	6.23e-09	0.339249	0.0583868	0.339249	0.0583868	5.81037	6.23e-09	0.00548843			chr17	1396298	1396395	2	334541	334542	334534	334542	6.76576	1.33e-11	0.366029	0.0601558	0.366029	0.0601558	6.08469	1.17e-09	0.00157857
chr4	52711049	52711271	2	339584	339585	339584	339585	5.80982	6.25e-09	0.328687	0.0565743	0.328687	0.0565743	5.80982	6.25e-09	0.00550625			chr9	130461544	130461838	2	833735	833736	833735	833736	6.08458	1.17e-09	0.343005	0.0563728	0.343005	0.0563728	6.08458	1.17e-09	0.00157961
chr5	180486155	180486787	4	375653	375656	375653	375656	5.80973	6.26e-09	0.267417	0.0460292	0.267417	0.0460292	5.80973	6.26e-09	0.0055093			chr1	3309864	3310268	3	4258	4260	4258	4260	6.08441	1.17e-09	0.268975	0.0442072	0.268975	0.0442072	6.08441	1.17e-09	0.00158125
chr2	118982263	118982580	3	265409	265411	265409	265413	5.48259	4.19e-08	0.312203	0.0537382	0.312203	0.0537382	5.80971	6.26e-09	0.0055101			chr10	73480698	73480942	2	100579	100580	100579	100580	-6.08436	1.17e-09	-0.328015	0.0539112	-0.328015	0.0539112	-6.08436	1.17e-09	0.00158174
chr7	142568715	142569053	2	437042	437043	437042	437043	-5.80967	6.26e-09	-0.330701	0.0569225	-0.330701	0.0569225	-5.80967	6.26e-09	0.00551129			chr1	19657280	19657386	2	14097	14098	14097	14098	-6.08422	1.17e-09	-0.31609	0.0519524	-0.31609	0.0519524	-6.08422	1.17e-09	0.00158315
chr6	29427451	29427519	2	383005	383006	383005	383009	-4.14119	3.46e-05	-0.324329	0.0558366	-0.324329	0.0558366	-5.80853	6.3e-09	0.00554904			chr22	45124555	45125023	2	542637	542638	542637	542644	7.28377	3.25e-13	0.328234	0.0539501	0.328234	0.0539501	6.08403	1.17e-09	0.00158506
chr7	158110152	158110685	4	441749	441752	441749	441752	5.80839	6.31e-09	0.298999	0.0514771	0.298999	0.0514771	5.80839	6.31e-09	0.0055536			chr19	18063041	18063178	4	407725	407728	407725	407729	5.97735	2.27e-09	0.267758	0.0440136	0.267758	0.0440136	6.08352	1.18e-09	0.00159008
chr8	143279443	143279569	3	460576	460578	460576	460579	5.37089	7.83e-08	0.338937	0.0583602	0.338937	0.0583602	5.80767	6.33e-09	0.00557751			chr11	129685597	129685609	2	170120	170121	170119	170124	9.83195	8.2e-23	0.374568	0.0615724	0.374568	0.0615724	6.08337	1.18e-09	0.00159159
chr6	50811724	50811836	2	398366	398367	398366	398367	5.80744	6.34e-09	0.319918	0.0550875	0.319918	0.0550875	5.80744	6.34e-09	0.00558514			chr8	49533579	49533682	3	791924	791926	791917	791926	5.38179	7.37e-08	0.297568	0.0489154	0.297568	0.0489154	6.08332	1.18e-09	0.00159211
chr15	43809689	43809865	2	156002	156003	156000	156003	5.17272	2.31e-07	0.379381	0.0653272	0.379381	0.0653272	5.80739	6.35e-09	0.00558678			chr15	43425039	43425356	4	273647	273650	273647	273650	6.08323	1.18e-09	0.23797	0.0391191	0.23797	0.0391191	6.08323	1.18e-09	0.00159294
chr17	45330862	45330929	3	203927	203929	203927	203929	5.80697	6.36e-09	0.291921	0.0502708	0.291921	0.0502708	5.80697	6.36e-09	0.00560082			chr6	158243773	158243833	2	724042	724043	724042	724043	6.08238	1.18e-09	0.333039	0.0547547	0.333039	0.0547547	6.08238	1.18e-09	0.00160142
chr13	67568473	67568518	2	130357	130358	130357	130358	5.80694	6.36e-09	0.377282	0.0649709	0.377282	0.0649709	5.80694	6.36e-09	0.0056021			chr1	152161397	152161683	3	50297	50299	50296	50302	6.29786	3.02e-10	0.374757	0.0616147	0.374757	0.0616147	6.08226	1.18e-09	0.00160264
chr7	1961968	1962389	3	414910	414912	414909	414912	-5.49025	4.01e-08	-0.319935	0.055096	-0.319935	0.055096	-5.80687	6.37e-09	0.00560441			chr10	135040091	135040250	3	122821	122823	122820	122823	6.96084	3.38e-12	0.348144	0.0572416	0.348144	0.0572416	6.08202	1.19e-09	0.00160502
chr12	131561080	131561270	3	122348	122350	122348	122351	-5.65769	1.53e-08	-0.297403	0.0512202	-0.297403	0.0512202	-5.80635	6.38e-09	0.00562157			chr6	32795705	32796216	4	695358	695361	695358	695361	-6.08177	1.19e-09	-0.234251	0.0385169	-0.234251	0.0385169	-6.08177	1.19e-09	0.00160753
chr8	80524253	80524611	3	453935	453937	453935	453937	5.80584	6.4e-09	0.27099	0.0466754	0.27099	0.0466754	5.80584	6.4e-09	0.0056389			chr10	134597884	134598908	6	121915	121920	121915	121951	9.22585	2.81e-20	0.244189	0.0401521	0.244189	0.0401521	6.0816	1.19e-09	0.00160924
chr10	61468611	61469151	4	55531	55534	55531	55534	5.8054	6.42e-09	0.280515	0.0483196	0.280515	0.0483196	5.8054	6.42e-09	0.00565356			chr8	19797965	19798005	2	783669	783670	783669	783670	6.08137	1.19e-09	0.296044	0.0486804	0.296044	0.0486804	6.08137	1.19e-09	0.00161153
chr12	131568647	131569289	4	122355	122358	122355	122358	-5.80516	6.43e-09	-0.255998	0.0440983	-0.255998	0.0440983	-5.80516	6.43e-09	0.0056618			chr7	79083054	79083056	2	753677	753678	753662	753693	6.86827	6.5e-12	0.386601	0.0635733	0.386601	0.0635733	6.08118	1.19e-09	0.00161351
chr17	79442037	79442206	3	214587	214589	214587	214589	-5.8048	6.44e-09	-0.310606	0.0535085	-0.310606	0.0535085	-5.8048	6.44e-09	0.00567401			chr6	150390624	150390963	4	721974	721977	721974	721977	6.08102	1.19e-09	0.295926	0.0486639	0.295926	0.0486639	6.08102	1.19e-09	0.00161508
chr9	125391138	125391618	3	468811	468813	468811	468813	-5.80433	6.46e-09	-0.29888	0.0514926	-0.29888	0.0514926	-5.80433	6.46e-09	0.0056899			chr9	137301309	137301635	2	838017	838018	838017	838021	8.45079	2.89e-17	0.328299	0.0539948	0.328299	0.0539948	6.08021	1.2e-09	0.00162327
chr16	85429035	85429522	2	184714	184715	184714	184715	5.80426	6.47e-09	0.331819	0.0571682	0.331819	0.0571682	5.80426	6.47e-09	0.00569239			chr12	55413289	55413872	7	190386	190392	190386	190392	6.07961	1.2e-09	0.217318	0.0357454	0.217318	0.0357454	6.07961	1.2e-09	0.00162937
chr5	50683286	50683378	2	358045	358046	358045	358047	5.28739	1.24e-07	0.324697	0.0559413	0.324697	0.0559413	5.80424	6.47e-09	0.00569285			chr16	71919362	71919454	2	322347	322348	322346	322348	5.58727	2.31e-08	0.362239	0.0595855	0.362239	0.0595855	6.07931	1.21e-09	0.00163246
chr11	93583253	93583650	3	92823	92825	92823	92831	7.23966	4.5e-13	0.328769	0.0566456	0.328769	0.0566456	5.80397	6.48e-09	0.00570227			chr19	840985	841082	2	392913	392914	392907	392914	6.96625	3.26e-12	0.378313	0.0622397	0.378313	0.0622397	6.07832	1.21e-09	0.00164253
chr14	77606990	77607222	2	145005	145006	145004	145006	5.72094	1.06e-08	0.335651	0.0578328	0.335651	0.0578328	5.80382	6.48e-09	0.00570706			chr4	141173528	141173835	2	622034	622035	622034	622035	6.07769	1.22e-09	0.335941	0.0552745	0.335941	0.0552745	6.07769	1.22e-09	0.00164901
chr8	6693367	6693379	2	444538	444539	444528	444539	5.35551	8.53e-08	0.303381	0.052273	0.303381	0.052273	5.80378	6.48e-09	0.00570861			chr2	28497669	28497868	2	440599	440600	440599	440601	5.72383	1.04e-08	0.346702	0.0570456	0.346702	0.0570456	6.07763	1.22e-09	0.00164962
chr5	180511822	180512070	2	375663	375664	375663	375664	5.80269	6.53e-09	0.384198	0.0662103	0.384198	0.0662103	5.80269	6.53e-09	0.00574594			chr11	31825756	31826574	7	136212	136218	136211	136218	5.98557	2.16e-09	0.22367	0.0368062	0.22367	0.0368062	6.07695	1.22e-09	0.00165662
chr2	128453108	128453335	3	266712	266714	266712	266716	6.04562	1.49e-09	0.36653	0.0631689	0.36653	0.0631689	5.80237	6.54e-09	0.00575672			chr21	32716792	32716820	2	520136	520137	520134	520137	4.60047	4.22e-06	0.340326	0.0560048	0.340326	0.0560048	6.07673	1.23e-09	0.00165884
chr20	58152281	58152311	2	291249	291250	291249	291250	5.80133	6.58e-09	0.345476	0.0595511	0.345476	0.0595511	5.80133	6.58e-09	0.0057926			chr9	130860206	130860547	2	834178	834179	834178	834184	9.72473	2.37e-22	0.28111	0.0462606	0.28111	0.0462606	6.07666	1.23e-09	0.00165965
chrX	25023562	25023963	2	474755	474756	474755	474756	5.80049	6.61e-09	0.334204	0.0576165	0.334204	0.0576165	5.80049	6.61e-09	0.0058217			chr17	38655492	38655903	2	352409	352410	352409	352410	6.07641	1.23e-09	0.335172	0.0551596	0.335172	0.0551596	6.07641	1.23e-09	0.00166219
chr11	67383662	67383862	4	87934	87937	87931	87938	5.75861	8.48e-09	0.387704	0.066843	0.387704	0.066843	5.80022	6.62e-09	0.00583113			chr12	132851783	132851822	2	214961	214962	214961	214964	5.58406	2.35e-08	0.294071	0.0483959	0.294071	0.0483959	6.07637	1.23e-09	0.00166261
chr10	76859383	76859441	2	57947	57948	57942	57948	-6.02903	1.65e-09	-0.359823	0.0620395	-0.359823	0.0620395	-5.7999	6.64e-09	0.00584229			chr9	113019709	113020133	2	829055	829056	829055	829056	6.07637	1.23e-09	0.346143	0.0569654	0.346143	0.0569654	6.07637	1.23e-09	0.00166263
chr5	140209490	140210033	4	367749	367752	367749	367752	5.79977	6.64e-09	0.245559	0.0423394	0.245559	0.0423394	5.79977	6.64e-09	0.00584677			chr11	317932	318215	2	123660	123661	123658	123661	-5.74985	8.93e-09	-0.315371	0.0519022	-0.315371	0.0519022	-6.07626	1.23e-09	0.00166371
chr7	73183394	73183516	2	426656	426657	426656	426657	5.79977	6.64e-09	0.399293	0.0688464	0.399293	0.0688464	5.79977	6.64e-09	0.00584696			chr12	131626256	131626302	2	213825	213826	213825	213826	-6.07575	1.23e-09	-0.326125	0.0536765	-0.326125	0.0536765	-6.07575	1.23e-09	0.00166908
chr6	127835990	127836159	4	404655	404658	404654	404658	5.67994	1.35e-08	0.325805	0.0561812	0.325805	0.0561812	5.79918	6.66e-09	0.00586742			chr11	119292737	119292770	2	166015	166016	166015	166017	6.04474	1.5e-09	0.321683	0.0529464	0.321683	0.0529464	6.07565	1.23e-09	0.00167012
chr4	112709384	112709411	2	344663	344664	344663	344664	5.79913	6.67e-09	0.355874	0.0613668	0.355874	0.0613668	5.79913	6.67e-09	0.00586901			chr2	232530555	232531087	3	488120	488122	488120	488122	6.07559	1.24e-09	0.323687	0.0532766	0.323687	0.0532766	6.07559	1.24e-09	0.00167066
chr17	43506640	43507018	4	203530	203533	203526	203533	7.16783	7.62e-13	0.240942	0.0415502	0.240942	0.0415502	5.79883	6.68e-09	0.00587983			chr6	28601271	28601417	8	686051	686058	686051	686062	5.6402	1.7e-08	0.341025	0.0561326	0.341025	0.0561326	6.07535	1.24e-09	0.00167317
chr7	137531952	137532857	4	436072	436075	436067	436075	7.43915	1.01e-13	0.24346	0.041986	0.24346	0.041986	5.79862	6.69e-09	0.00588716			chr19	17649906	17650009	2	407348	407349	407348	407349	6.07501	1.24e-09	0.299684	0.0493305	0.299684	0.0493305	6.07501	1.24e-09	0.00167672
chr17	72363447	72363556	3	209619	209621	209619	209622	-5.77334	7.77e-09	-0.290965	0.0501794	-0.290965	0.0501794	-5.7985	6.69e-09	0.00589139			chr3	122281975	122282157	2	573944	573945	573942	573945	-6.41644	1.4e-10	-0.329406	0.0542257	-0.329406	0.0542257	-6.07473	1.24e-09	0.0016797
chr7	1357813	1358119	2	414080	414081	414080	414081	-5.79782	6.72e-09	-0.322138	0.055562	-0.322138	0.055562	-5.79782	6.72e-09	0.00591519			chr14	100004391	100004750	3	260390	260392	260390	260392	-6.07437	1.24e-09	-0.2604	0.0428687	-0.2604	0.0428687	-6.07437	1.24e-09	0.00168345
chr6	32765150	32765402	6	391603	391608	391603	391608	5.79781	6.72e-09	0.26648	0.0459622	0.26648	0.0459622	5.79781	6.72e-09	0.0059155			chr17	36204489	36204662	2	350645	350646	350643	350646	7.43566	1.04e-13	0.310443	0.0511083	0.310443	0.0511083	6.07423	1.25e-09	0.00168495
chr14	106235684	106235736	2	151552	151553	151552	151553	-5.79755	6.73e-09	-0.324666	0.0560006	-0.324666	0.0560006	-5.79755	6.73e-09	0.00592456			chr9	72435533	72435576	2	821637	821638	821637	821642	5.68494	1.31e-08	0.320997	0.0528459	0.320997	0.0528459	6.0742	1.25e-09	0.00168523
chr4	140216263	140216277	2	346459	346460	346459	346460	5.79742	6.73e-09	0.34515	0.0595351	0.34515	0.0595351	5.79742	6.73e-09	0.0059292			chr1	201598056	201598246	2	65313	65314	65313	65314	-6.0742	1.25e-09	-0.338684	0.0557578	-0.338684	0.0557578	-6.0742	1.25e-09	0.00168525
chr2	31361757	31361785	3	254111	254113	254108	254114	5.20264	1.96e-07	0.333788	0.0575776	0.333788	0.0575776	5.7972	6.74e-09	0.00593722			chr2	165811982	165812079	4	471979	471982	471976	471985	6.89885	5.24e-12	0.340069	0.0559955	0.340069	0.0559955	6.07315	1.25e-09	0.00169629
chr11	122850140	122850545	5	97192	97196	97192	97196	5.79667	6.76e-09	0.244812	0.0422332	0.244812	0.0422332	5.79667	6.76e-09	0.00595593			chr2	90016264	90016302	2	456092	456093	456092	456093	-6.07308	1.25e-09	-0.385686	0.0635075	-0.385686	0.0635075	-6.07308	1.25e-09	0.00169701
chr16	49732376	49732567	2	178187	178188	178186	178189	5.31323	1.08e-07	0.396011	0.068321	0.396011	0.068321	5.79633	6.78e-09	0.00596794			chr5	180541897	180542156	3	675528	675530	675528	675535	4.69046	2.73e-06	0.311642	0.051319	0.311642	0.051319	6.07264	1.26e-09	0.00170169
chr14	101531617	101531755	4	148835	148838	148833	148851	-4.36355	1.28e-05	-0.252814	0.0436165	-0.252814	0.0436165	-5.7963	6.78e-09	0.00596895			chr4	155337971	155338021	2	624882	624883	624882	624883	6.07251	1.26e-09	0.311167	0.0512419	0.311167	0.0512419	6.07251	1.26e-09	0.00170304
chr17	37183552	37183683	2	200021	200022	200021	200022	5.79626	6.78e-09	0.32601	0.056245	0.32601	0.056245	5.79626	6.78e-09	0.00597038			chr15	68654131	68654444	2	281943	281944	281943	281944	-6.07238	1.26e-09	-0.299848	0.0493789	-0.299848	0.0493789	-6.07238	1.26e-09	0.0017044
chr5	172754417	172754896	4	372956	372959	372956	372971	6.7197	1.82e-11	0.256971	0.0443345	0.256971	0.0443345	5.79617	6.78e-09	0.0059736			chr20	36156919	36157675	10	505758	505767	505733	505767	4.10443	4.05e-05	0.165061	0.0271833	0.165061	0.0271833	6.07213	1.26e-09	0.00170712
chr16	9102416	9102912	2	172652	172653	172652	172653	5.79597	6.79e-09	0.324525	0.0559914	0.324525	0.0559914	5.79597	6.79e-09	0.00598069			chr1	119870093	119870339	3	46783	46785	46783	46786	5.6852	1.31e-08	0.310558	0.0511493	0.310558	0.0511493	6.0716	1.27e-09	0.00171272
chr8	11614368	11614568	3	445667	445669	445667	445669	-5.79582	6.8e-09	-0.266618	0.0460018	-0.266618	0.0460018	-5.79582	6.8e-09	0.00598609			chr14	104551867	104552016	4	264133	264136	264133	264141	8.00455	1.2e-15	0.298758	0.0492058	0.298758	0.0492058	6.0716	1.27e-09	0.00171273
chr7	130126637	130126871	2	435088	435089	435076	435089	8.42107	3.73e-17	0.352918	0.060896	0.352918	0.060896	5.79543	6.81e-09	0.00600003			chr3	50379032	50379334	4	561270	561273	561270	561273	6.07101	1.27e-09	0.23111	0.0380678	0.23111	0.0380678	6.07101	1.27e-09	0.00171911
chr3	170626725	170626822	2	326829	326830	326828	326830	5.30967	1.1e-07	0.354937	0.0612443	0.354937	0.0612443	5.79543	6.81e-09	0.00600005			chr22	31198598	31198724	3	535140	535142	535140	535144	5.78009	7.47e-09	0.277494	0.0457085	0.277494	0.0457085	6.07096	1.27e-09	0.00171965
chr11	57157607	57157632	2	82541	82542	82540	82542	-7.80923	5.75e-15	-0.37511	0.0647255	-0.37511	0.0647255	-5.79539	6.82e-09	0.0060013			chr1	38260995	38261192	4	24562	24565	24560	24565	5.6294	1.81e-08	0.255624	0.0421083	0.255624	0.0421083	6.07063	1.27e-09	0.00172312
chr22	43253547	43253559	3	303724	303726	303724	303726	5.79517	6.83e-09	0.37582	0.0648507	0.37582	0.0648507	5.79517	6.83e-09	0.00600941			chr6	30114886	30115945	6	688481	688486	688481	688486	-6.07061	1.27e-09	-0.209349	0.0344857	-0.209349	0.0344857	-6.07061	1.27e-09	0.00172335
chr18	44545794	44545807	2	219777	219778	219777	219778	-5.79443	6.86e-09	-0.39365	0.067936	-0.39365	0.067936	-5.79443	6.86e-09	0.00603599			chr8	56791576	56791798	4	793204	793207	793204	793207	6.07002	1.28e-09	0.312609	0.0515006	0.312609	0.0515006	6.07002	1.28e-09	0.00172972
chr5	140718339	140718655	3	368242	368244	368240	368244	5.3056	1.12e-07	0.311236	0.053713	0.311236	0.053713	5.79442	6.86e-09	0.00603629			chr5	86595643	86596168	3	649880	649882	649880	649882	6.06979	1.28e-09	0.261364	0.0430598	0.261364	0.0430598	6.06979	1.28e-09	0.00173219
chr15	73611202	73611451	4	160946	160949	160946	160949	5.79433	6.86e-09	0.267745	0.046208	0.267745	0.046208	5.79433	6.86e-09	0.00603947			chr17	74075092	74075336	6	369110	369115	369110	369115	6.06975	1.28e-09	0.248344	0.040915	0.248344	0.040915	6.06975	1.28e-09	0.00173261
chr15	29213858	29213860	2	153264	153265	153260	153265	-3.48371	0.000494511	-0.395088	0.0681861	-0.395088	0.0681861	-5.79426	6.86e-09	0.00604191			chr2	113384907	113385047	2	461860	461861	461860	461861	6.06936	1.28e-09	0.376614	0.0620516	0.376614	0.0620516	6.06936	1.28e-09	0.00173679
chr1	16369406	16369631	3	8729	8731	8728	8731	-5.43631	5.44e-08	-0.332803	0.0574367	-0.332803	0.0574367	-5.79426	6.86e-09	0.0060421			chr19	52799910	52799913	2	425643	425644	425643	425645	5.61329	1.99e-08	0.374255	0.0616642	0.374255	0.0616642	6.06925	1.29e-09	0.001738
chr16	54404408	54404709	4	178857	178860	178855	178860	5.53887	3.04e-08	0.265771	0.0458683	0.265771	0.0458683	5.79422	6.86e-09	0.00604335			chr11	76858729	76858947	3	156188	156190	156188	156193	5.64932	1.61e-08	0.309012	0.0509178	0.309012	0.0509178	6.06885	1.29e-09	0.00174238
chr17	46641863	46642011	2	204438	204439	204437	204440	5.2385	1.62e-07	0.361021	0.0623118	0.361021	0.0623118	5.79377	6.88e-09	0.00605951			chr10	72014778	72015695	4	99786	99789	99786	99789	6.06843	1.29e-09	0.249215	0.0410674	0.249215	0.0410674	6.06843	1.29e-09	0.00174687
chrX	107681469	107681482	2	480351	480352	480351	480352	5.79349	6.89e-09	0.338842	0.0584868	0.338842	0.0584868	5.79349	6.89e-09	0.00606983			chr9	130955641	130955684	2	834267	834268	834264	834268	8.48048	2.24e-17	0.330616	0.0544818	0.330616	0.0544818	6.06838	1.29e-09	0.00174747
chr11	132814117	132814660	4	99315	99318	99307	99318	8.61297	7.12e-18	0.235252	0.0406076	0.235252	0.0406076	5.79332	6.9e-09	0.00607602			chr4	156129762	156130588	7	625067	625073	625061	625073	5.95619	2.58e-09	0.192974	0.0318013	0.192974	0.0318013	6.06813	1.29e-09	0.00175018
chr18	55019708	55020099	4	220478	220481	220477	220481	5.62	1.91e-08	0.284064	0.0490361	0.284064	0.0490361	5.79296	6.92e-09	0.00608894			chr4	54561824	54561968	2	608940	608941	608940	608941	-6.06796	1.3e-09	-0.317246	0.0522822	-0.317246	0.0522822	-6.06796	1.3e-09	0.00175202
chr8	1333086	1333389	2	443313	443314	443312	443314	-5.41207	6.23e-08	-0.322068	0.0556023	-0.322068	0.0556023	-5.79235	6.94e-09	0.00611121			chr17	79799358	79799549	5	375050	375054	375050	375054	6.06757	1.3e-09	0.325782	0.0536923	0.325782	0.0536923	6.06757	1.3e-09	0.00175624
chr5	71014900	71015432	4	359883	359886	359880	359887	5.46412	4.65e-08	0.276797	0.0477889	0.276797	0.0477889	5.79209	6.95e-09	0.00612069			chr19	388335	388349	2	392260	392261	392258	392261	-5.53792	3.06e-08	-0.343821	0.0566661	-0.343821	0.0566661	-6.06749	1.3e-09	0.0017571
chr1	242161806	242161881	2	45480	45481	45479	45481	5.78251	7.36e-09	0.348224	0.0601228	0.348224	0.0601228	5.79188	6.96e-09	0.00612839			chr7	75292248	75292459	2	752563	752564	752563	752564	-6.06732	1.3e-09	-0.298796	0.0492468	-0.298796	0.0492468	-6.06732	1.3e-09	0.00175906
chr2	29033780	29034052	3	253831	253833	253831	253833	5.79172	6.97e-09	0.279411	0.0482432	0.279411	0.0482432	5.79172	6.97e-09	0.00613403			chr18	19756877	19757016	2	381296	381297	381296	381298	5.93049	3.02e-09	0.323381	0.0532993	0.323381	0.0532993	6.06728	1.3e-09	0.0017595
chr11	74860985	74861433	2	90801	90802	90801	90802	5.79171	6.97e-09	0.302724	0.0522684	0.302724	0.0522684	5.79171	6.97e-09	0.00613444			chr2	121200515	121200889	4	463710	463713	463704	463713	6.77572	1.24e-11	0.276426	0.0455612	0.276426	0.0455612	6.06714	1.3e-09	0.00176102
chr8	145638881	145639181	3	462730	462732	462729	462732	5.43348	5.53e-08	0.383778	0.0662648	0.383778	0.0662648	5.79157	6.97e-09	0.0061395			chr11	63655087	63655748	4	145620	145623	145620	145630	5.27569	1.32e-07	0.252707	0.0416558	0.252707	0.0416558	6.06656	1.31e-09	0.00176737
chr16	84732969	84733199	3	184295	184297	184295	184297	5.79109	6.99e-09	0.244462	0.0422135	0.244462	0.0422135	5.79109	6.99e-09	0.00615704			chr15	79164541	79164714	2	287051	287052	287051	287053	5.35452	8.58e-08	0.367984	0.0606583	0.367984	0.0606583	6.06651	1.31e-09	0.00176796
chr1	84326185	84326547	4	23055	23058	23055	23064	6.91148	4.8e-12	0.275875	0.0476388	0.275875	0.0476388	5.79097	7e-09	0.00616154			chr11	134341208	134341419	2	171839	171840	171839	171840	6.06606	1.31e-09	0.3376	0.055654	0.3376	0.055654	6.06606	1.31e-09	0.00177287
chr3	153840379	153840718	5	325367	325371	325361	325371	6.7251	1.75e-11	0.258208	0.0445906	0.258208	0.0445906	5.79064	7.01e-09	0.00617365			chr16	87958281	87958493	3	329682	329684	329682	329684	-6.06585	1.31e-09	-0.295617	0.0487347	-0.295617	0.0487347	-6.06585	1.31e-09	0.00177519
chr5	76248749	76248923	2	360724	360725	360724	360725	5.79055	7.02e-09	0.357716	0.0617758	0.357716	0.0617758	5.79055	7.02e-09	0.00617694			chr10	118368634	118369423	3	114746	114748	114746	114748	6.06573	1.31e-09	0.290485	0.0478895	0.290485	0.0478895	6.06573	1.31e-09	0.00177649
chr17	79373624	79374741	9	214477	214485	214477	214485	5.79031	7.03e-09	0.203811	0.0351986	0.203811	0.0351986	5.79031	7.03e-09	0.00618591			chr4	144621314	144621385	2	622687	622688	622687	622688	6.06562	1.31e-09	0.354013	0.0583638	0.354013	0.0583638	6.06562	1.31e-09	0.00177771
chr8	21645332	21646174	7	446765	446771	446763	446771	5.76039	8.39e-09	0.221715	0.0382914	0.221715	0.0382914	5.79021	7.03e-09	0.00618957			chr14	103989315	103989478	5	263683	263687	263681	263691	7.43295	1.06e-13	0.247733	0.0408435	0.247733	0.0408435	6.06542	1.32e-09	0.00177989
chr1	154832235	154832535	2	31096	31097	31096	31097	-5.79013	7.03e-09	-0.333978	0.0576806	-0.333978	0.0576806	-5.79013	7.03e-09	0.00619251			chr13	101174096	101174130	2	231440	231441	231436	231443	8.78395	1.58e-18	0.350723	0.0578241	0.350723	0.0578241	6.06534	1.32e-09	0.00178079
chr14	101203980	101204240	2	148411	148412	148411	148412	-5.79012	7.03e-09	-0.322063	0.0556229	-0.322063	0.0556229	-5.79012	7.03e-09	0.00619291			chr7	97501946	97502088	2	756857	756858	756856	756858	5.42536	5.78e-08	0.313107	0.0516224	0.313107	0.0516224	6.06532	1.32e-09	0.00178101
chr8	21987861	21988147	2	446914	446915	446914	446916	5.53719	3.07e-08	0.321265	0.0554865	0.321265	0.0554865	5.78996	7.04e-09	0.00619861			chr8	145550989	145551096	3	814363	814365	814363	814366	5.53481	3.12e-08	0.286412	0.0472248	0.286412	0.0472248	6.06487	1.32e-09	0.00178607
chr3	43020564	43020703	2	311357	311358	311357	311365	5.62626	1.84e-08	0.32957	0.0569261	0.32957	0.0569261	5.78943	7.06e-09	0.00621829			chr22	46989326	46989553	2	543918	543919	543918	543919	6.06472	1.32e-09	0.350858	0.0578523	0.350858	0.0578523	6.06472	1.32e-09	0.00178775
chr2	740025	740466	3	248541	248543	248541	248543	5.78943	7.06e-09	0.357102	0.0616818	0.357102	0.0616818	5.78943	7.06e-09	0.0062183			chr19	38397004	38397154	2	414315	414316	414315	414316	6.06411	1.33e-09	0.335935	0.0553972	0.335935	0.0553972	6.06411	1.33e-09	0.00179447
chr7	149795	149976	2	412478	412479	412478	412481	7.86119	3.81e-15	0.326498	0.0564007	0.326498	0.0564007	5.7889	7.08e-09	0.00623791			chr17	43025639	43025655	2	356051	356052	356050	356052	5.89342	3.78e-09	0.355883	0.0586895	0.355883	0.0586895	6.06383	1.33e-09	0.00179769
chrX	17755305	17755531	2	474179	474180	474176	474185	6.30598	2.86e-10	0.321743	0.0555846	0.321743	0.0555846	5.78834	7.11e-09	0.00625878			chr2	136633712	136633963	2	467540	467541	467540	467541	6.06347	1.33e-09	0.294108	0.0485049	0.294108	0.0485049	6.06347	1.33e-09	0.00180166
chr22	37957057	37957154	2	301839	301840	301839	301840	5.78784	7.13e-09	0.324728	0.0561052	0.324728	0.0561052	5.78784	7.13e-09	0.00627758			chr20	42135686	42137061	12	507226	507237	507226	507237	6.06332	1.33e-09	0.18418	0.0303761	0.18418	0.0303761	6.06332	1.33e-09	0.00180333
chr2	132431275	132431520	3	267616	267618	267616	267619	5.51533	3.48e-08	0.309597	0.0534926	0.309597	0.0534926	5.78766	7.14e-09	0.00628404			chr11	75237679	75237739	2	155349	155350	155349	155350	6.06327	1.33e-09	0.315007	0.0519532	0.315007	0.0519532	6.06327	1.33e-09	0.00180386
chr6	31148404	31148463	3	387024	387026	387021	387036	4.41611	1e-05	0.404052	0.0698202	0.404052	0.0698202	5.78704	7.16e-09	0.00630759			chr11	3181575	3181726	2	128004	128005	128003	128008	9.86236	6.06e-23	0.318054	0.0524562	0.318054	0.0524562	6.06323	1.33e-09	0.00180435
chr18	15165202	15165341	2	218218	218219	218218	218219	5.78701	7.17e-09	0.329413	0.0569229	0.329413	0.0569229	5.78701	7.17e-09	0.00630861			chr1	203123144	203123375	3	66308	66310	66308	66310	-6.06287	1.34e-09	-0.26401	0.0435453	-0.26401	0.0435453	-6.06287	1.34e-09	0.0018084
chr6	114176597	114176811	2	403551	403552	403547	403552	7.75473	8.85e-15	0.335975	0.058058	0.335975	0.058058	5.78688	7.17e-09	0.0063135			chr13	31314863	31315063	2	220443	220444	220443	220444	6.0628	1.34e-09	0.38928	0.064208	0.38928	0.064208	6.0628	1.34e-09	0.00180919
chr5	5139797	5139866	4	354585	354588	354582	354596	6.92703	4.3e-12	0.312382	0.0539821	0.312382	0.0539821	5.78677	7.18e-09	0.00631754			chr2	218937982	218938006	2	483788	483789	483788	483789	-6.06268	1.34e-09	-0.31862	0.0525543	-0.31862	0.0525543	-6.06268	1.34e-09	0.00181056
chr21	44573854	44573947	2	295945	295946	295945	295947	5.7449	9.2e-09	0.403419	0.069716	0.403419	0.069716	5.78661	7.18e-09	0.00632339			chr20	6749480	6749897	2	498060	498061	498060	498061	6.06225	1.34e-09	0.298843	0.0492958	0.298843	0.0492958	6.06225	1.34e-09	0.00181533
chr1	31381941	31382025	2	13860	13861	13860	13861	5.78589	7.21e-09	0.318139	0.0549853	0.318139	0.0549853	5.78589	7.21e-09	0.00635068			chr21	36508740	36508745	2	521728	521729	521728	521729	6.0621	1.34e-09	0.355555	0.0586521	0.355555	0.0586521	6.0621	1.34e-09	0.00181711
chr19	35786821	35786961	3	236299	236301	236298	236302	5.47499	4.38e-08	0.315841	0.0545901	0.315841	0.0545901	5.78568	7.22e-09	0.00635871			chr8	17270347	17270608	4	782837	782840	782837	782850	8.31362	9.28e-17	0.240008	0.0395946	0.240008	0.0395946	6.06163	1.35e-09	0.00182239
chr11	45717592	45718608	9	81140	81148	81136	81148	-5.58022	2.4e-08	-0.217202	0.0375415	-0.217202	0.0375415	-5.78565	7.22e-09	0.00635963			chr16	28518114	28518213	3	309524	309526	309524	309529	5.63738	1.73e-08	0.314634	0.0519069	0.314634	0.0519069	6.06151	1.35e-09	0.0018238
chr10	35931117	35932118	6	53145	53150	53145	53151	7.0852	1.39e-12	0.220761	0.0381577	0.220761	0.0381577	5.78547	7.23e-09	0.00636644			chr4	148703418	148703430	2	623476	623477	623476	623477	-6.06121	1.35e-09	-0.340742	0.0562167	-0.340742	0.0562167	-6.06121	1.35e-09	0.00182713
chr4	66536196	66536603	5	340590	340594	340580	340594	6.96144	3.37e-12	0.21467	0.0371092	0.21467	0.0371092	5.78482	7.26e-09	0.00639137			chr17	7754785	7754956	2	339815	339816	339815	339816	-6.06118	1.35e-09	-0.315917	0.0521213	-0.315917	0.0521213	-6.06118	1.35e-09	0.00182746
chr6	36665554	36665620	3	395458	395460	395458	395460	5.78459	7.27e-09	0.389371	0.0673117	0.389371	0.0673117	5.78459	7.27e-09	0.00639991			chr1	81772036	81772046	2	37627	37628	37625	37628	5.54292	2.97e-08	0.35209	0.0580986	0.35209	0.0580986	6.06022	1.36e-09	0.00183846
chr19	19281255	19281474	4	234254	234257	234248	234258	4.25961	2.05e-05	0.325915	0.0563451	0.325915	0.0563451	5.78427	7.28e-09	0.00641232			chr3	141042988	141043080	2	580523	580524	580523	580524	6.06013	1.36e-09	0.343124	0.0566199	0.343124	0.0566199	6.06013	1.36e-09	0.00183949
chr2	95723453	95723523	2	262012	262013	262012	262013	-5.7841	7.29e-09	-0.311128	0.0537901	-0.311128	0.0537901	-5.7841	7.29e-09	0.00641869			chr1	232287117	232287150	2	76656	76657	76656	76657	6.06004	1.36e-09	0.338692	0.0558895	0.338692	0.0558895	6.06004	1.36e-09	0.00184056
chr1	3058151	3058199	2	3357	3358	3357	3358	-5.78393	7.3e-09	-0.310193	0.0536302	-0.310193	0.0536302	-5.78393	7.3e-09	0.00642536			chr11	844536	844593	2	124713	124714	124706	124715	7.07554	1.49e-12	0.379077	0.062559	0.379077	0.062559	6.05951	1.37e-09	0.00184653
chr12	42681186	42681223	3	106044	106046	106044	106046	-5.78388	7.3e-09	-0.303291	0.0524373	-0.303291	0.0524373	-5.78388	7.3e-09	0.00642715			chr10	34581071	34581345	2	92671	92672	92671	92672	-6.05932	1.37e-09	-0.314671	0.0519317	-0.314671	0.0519317	-6.05932	1.37e-09	0.00184875
chr7	155971123	155971398	4	440066	440069	440065	440069	5.66737	1.45e-08	0.255738	0.0442164	0.255738	0.0442164	5.78378	7.3e-09	0.00643105			chr10	115033141	115033723	3	113872	113874	113872	113874	6.05925	1.37e-09	0.308881	0.0509767	0.308881	0.0509767	6.05925	1.37e-09	0.00184961
chr16	57405979	57406074	3	179573	179575	179573	179576	-5.49782	3.85e-08	-0.317116	0.0548293	-0.317116	0.0548293	-5.7837	7.31e-09	0.00643406			chr8	22131448	22131899	3	784453	784455	784453	784455	6.05913	1.37e-09	0.284404	0.0469381	0.284404	0.0469381	6.05913	1.37e-09	0.00185097
chr6	153452320	153452724	2	407912	407913	407912	407916	8.20087	2.39e-16	0.328444	0.0567931	0.328444	0.0567931	5.78317	7.33e-09	0.00645416			chr8	23382950	23383495	3	785348	785350	785348	785350	6.05882	1.37e-09	0.253001	0.0417575	0.253001	0.0417575	6.05882	1.37e-09	0.00185455
chr22	29468588	29468892	3	300212	300214	300212	300214	5.78297	7.34e-09	0.271087	0.0468767	0.271087	0.0468767	5.78297	7.34e-09	0.00646204			chr5	6583380	6583850	5	635510	635514	635507	635514	5.94083	2.84e-09	0.197923	0.0326684	0.197923	0.0326684	6.05855	1.37e-09	0.00185764
chr1	3077798	3077835	2	3386	3387	3386	3388	5.57989	2.41e-08	0.353147	0.061071	0.353147	0.061071	5.78256	7.36e-09	0.00647783			chr19	58868256	58868858	6	430262	430267	430262	430267	6.05851	1.37e-09	0.299741	0.0494744	0.299741	0.0494744	6.05851	1.37e-09	0.0018581
chr2	74725206	74725810	5	260192	260196	260192	260196	5.78252	7.36e-09	0.234109	0.0404857	0.234109	0.0404857	5.78252	7.36e-09	0.00647914			chr10	14793263	14793604	2	87727	87728	87727	87728	-6.05851	1.37e-09	-0.281652	0.0464887	-0.281652	0.0464887	-6.05851	1.37e-09	0.00185814
chr1	221049980	221051188	7	41717	41723	41716	41723	5.75383	8.72e-09	0.218243	0.0377451	0.218243	0.0377451	5.78202	7.38e-09	0.00649847			chr10	134043635	134043654	2	121093	121094	121090	121096	7.4023	1.34e-13	0.37453	0.0618215	0.37453	0.0618215	6.05825	1.38e-09	0.00186106
chr11	68096138	68096165	2	88257	88258	88254	88258	3.96467	7.35e-05	0.379564	0.0656602	0.379564	0.0656602	5.78074	7.44e-09	0.00654839			chr12	106979451	106979482	2	202227	202228	202222	202232	5.19119	2.09e-07	0.307199	0.0507122	0.307199	0.0507122	6.0577	1.38e-09	0.00186747
chr3	40547217	40547232	2	310916	310917	310916	310917	5.78054	7.45e-09	0.389739	0.0674226	0.389739	0.0674226	5.78054	7.45e-09	0.0065559			chr2	165478431	165478953	4	471884	471887	471883	471887	6.04892	1.46e-09	0.214233	0.0353661	0.214233	0.0353661	6.0576	1.38e-09	0.00186867
chr1	113216382	113216829	4	26733	26736	26733	26736	5.78044	7.45e-09	0.315957	0.0546597	0.315957	0.0546597	5.78044	7.45e-09	0.00655997			chr6	144386474	144386515	2	720458	720459	720456	720459	-5.65131	1.59e-08	-0.294518	0.0486247	-0.294518	0.0486247	-6.05698	1.39e-09	0.0018759
chr10	49687287	49687669	2	54585	54586	54585	54586	5.77982	7.48e-09	0.30859	0.0533909	0.30859	0.0533909	5.77982	7.48e-09	0.00658421			chrX	48432152	48432279	2	847607	847608	847607	847608	6.05653	1.39e-09	0.322068	0.053177	0.322068	0.053177	6.05653	1.39e-09	0.00188114
chr7	122635026	122635522	2	433834	433835	433834	433835	-5.77975	7.48e-09	-0.318485	0.0551036	-0.318485	0.0551036	-5.77975	7.48e-09	0.00658682			chr20	33734133	33734406	2	504285	504286	504285	504286	6.05646	1.39e-09	0.289767	0.0478443	0.289767	0.0478443	6.05646	1.39e-09	0.00188188
chr19	9517985	9518095	2	228982	228983	228980	228983	9.35461	8.39e-21	0.33222	0.057481	0.33222	0.057481	5.77965	7.49e-09	0.00659075			chr15	41795304	41795475	2	272823	272824	272823	272824	6.05637	1.39e-09	0.349699	0.0577407	0.349699	0.0577407	6.05637	1.39e-09	0.00188297
chr8	54794348	54795315	4	451459	451462	451458	451462	5.61361	1.98e-08	0.280259	0.0484929	0.280259	0.0484929	5.77938	7.5e-09	0.00660141			chr13	50202658	50202713	2	225071	225072	225068	225072	4.97367	6.57e-07	0.345423	0.0570407	0.345423	0.0570407	6.05572	1.4e-09	0.00189056
chr19	56914764	56915184	4	246863	246866	246863	246866	5.77915	7.51e-09	0.243305	0.0421006	0.243305	0.0421006	5.77915	7.51e-09	0.00661049			chr12	111284228	111284585	5	204347	204351	204347	204356	5.56506	2.62e-08	0.253723	0.0419003	0.253723	0.0419003	6.05541	1.4e-09	0.00189426
chr11	71900652	71900970	2	90025	90026	90025	90026	-5.77902	7.51e-09	-0.342927	0.05934	-0.342927	0.05934	-5.77902	7.51e-09	0.00661543			chr4	55097420	55097576	3	609117	609119	609117	609122	5.5237	3.32e-08	0.264742	0.0437218	0.264742	0.0437218	6.05515	1.4e-09	0.00189735
chr6	32025416	32025657	4	389849	389852	389849	389875	-4.51429	6.35e-06	-0.276554	0.0478556	-0.276554	0.0478556	-5.77893	7.52e-09	0.00661899			chr10	14647373	14647753	3	87686	87688	87686	87688	-6.05481	1.41e-09	-0.274624	0.0453564	-0.274624	0.0453564	-6.05481	1.41e-09	0.00190135
chr1	1935289	1935445	2	1804	1805	1802	1807	4.22924	2.34e-05	0.333751	0.0577544	0.333751	0.0577544	5.77881	7.52e-09	0.00662389			chr3	153839842	153840109	3	583406	583408	583405	583415	5.63437	1.76e-08	0.270531	0.0446806	0.270531	0.0446806	6.05478	1.41e-09	0.00190172
chrX	68758302	68758562	3	478071	478073	478071	478073	5.77858	7.53e-09	0.297001	0.051397	0.297001	0.051397	5.77858	7.53e-09	0.00663288			chr13	114823829	114824008	2	236898	236899	236898	236899	6.05424	1.41e-09	0.345853	0.0571258	0.345853	0.0571258	6.05424	1.41e-09	0.00190809
chr17	59534637	59534998	5	207451	207455	207451	207455	5.77841	7.54e-09	0.226211	0.0391476	0.226211	0.0391476	5.77841	7.54e-09	0.00663949			chr5	56731840	56732213	2	643846	643847	643846	643847	-6.05417	1.41e-09	-0.319686	0.0528043	-0.319686	0.0528043	-6.05417	1.41e-09	0.00190891
chr10	134258602	134258819	2	69284	69285	69283	69285	5.70933	1.13e-08	0.363955	0.0629865	0.363955	0.0629865	5.7783	7.55e-09	0.00664377			chr16	89674844	89675127	2	332331	332332	332331	332332	-6.05333	1.42e-09	-0.290414	0.047976	-0.290414	0.047976	-6.05333	1.42e-09	0.00191885
chr16	88268339	88268600	3	186708	186710	186708	186710	5.77827	7.55e-09	0.313852	0.0543159	0.313852	0.0543159	5.77827	7.55e-09	0.00664517			chr18	32820209	32820255	2	383311	383312	383310	383312	5.65687	1.54e-08	0.340196	0.0562014	0.340196	0.0562014	6.05315	1.42e-09	0.00192103
chr12	6420041	6420252	3	101549	101551	101541	101551	6.00127	1.96e-09	0.300407	0.0519896	0.300407	0.0519896	5.77821	7.55e-09	0.0066473			chr19	19650978	19651344	3	409270	409272	409269	409272	5.99299	2.06e-09	0.265221	0.0438166	0.265221	0.0438166	6.05298	1.42e-09	0.00192306
chr6	117802710	117802786	3	403922	403924	403919	403924	5.66442	1.48e-08	0.326064	0.0564313	0.326064	0.0564313	5.77808	7.56e-09	0.00665276			chr5	42924013	42924215	2	641680	641681	641680	641684	6.17087	6.79e-10	0.366129	0.0604971	0.366129	0.0604971	6.052	1.43e-09	0.00193475
chr2	26927436	26927693	2	253080	253081	253080	253081	-5.77805	7.56e-09	-0.350063	0.060585	-0.350063	0.060585	-5.77805	7.56e-09	0.00665364			chr17	55525324	55525538	2	361561	361562	361561	361562	6.05184	1.43e-09	0.334903	0.055339	0.334903	0.055339	6.05184	1.43e-09	0.00193669
chr14	75180524	75180534	2	144349	144350	144349	144350	5.77787	7.57e-09	0.376182	0.0651075	0.376182	0.0651075	5.77787	7.57e-09	0.00666099			chr12	110435360	110435418	2	203854	203855	203854	203855	6.0516	1.43e-09	0.346105	0.0571922	0.346105	0.0571922	6.0516	1.43e-09	0.00193956
chr10	56561096	56561134	3	55288	55290	55288	55291	5.46688	4.58e-08	0.362554	0.0627497	0.362554	0.0627497	5.77778	7.57e-09	0.00666434			chr14	59797932	59797961	2	247161	247162	247161	247162	6.0513	1.44e-09	0.331431	0.0547701	0.331431	0.0547701	6.0513	1.44e-09	0.00194319
chr8	145939351	145939499	2	463109	463110	463109	463111	5.36013	8.32e-08	0.3664	0.0634214	0.3664	0.0634214	5.77722	7.59e-09	0.00668653			chr11	128491795	128492050	3	169620	169622	169620	169623	5.8285	5.59e-09	0.275581	0.045544	0.275581	0.045544	6.05087	1.44e-09	0.00194837
chr6	30698780	30698843	3	386212	386214	386207	386217	6.57356	4.91e-11	0.361486	0.062575	0.361486	0.062575	5.77685	7.61e-09	0.00670142			chr6	56755566	56755793	3	706134	706136	706134	706136	-6.05024	1.45e-09	-0.289573	0.0478613	-0.289573	0.0478613	-6.05024	1.45e-09	0.00195602
chr2	176867285	176867558	3	271674	271676	271674	271676	5.77679	7.61e-09	0.272639	0.0471955	0.272639	0.0471955	5.77679	7.61e-09	0.00670361			chr2	79739863	79739918	2	453993	453994	453993	454001	7.00615	2.45e-12	0.306148	0.0506016	0.306148	0.0506016	6.05018	1.45e-09	0.00195682
chr6	151560981	151561168	5	407590	407594	407587	407594	5.3278	9.94e-08	0.275537	0.0477003	0.275537	0.0477003	5.77642	7.63e-09	0.00671843			chr9	72002586	72002861	2	821547	821548	821546	821548	-5.96704	2.42e-09	-0.310338	0.0512945	-0.310338	0.0512945	-6.05012	1.45e-09	0.00195745
chr3	192958565	192958832	3	329638	329640	329638	329646	5.87247	4.29e-09	0.280688	0.0485932	0.280688	0.0485932	5.77628	7.64e-09	0.0067243			chr11	64835040	64835219	2	147139	147140	147139	147140	-6.04989	1.45e-09	-0.346386	0.0572549	-0.346386	0.0572549	-6.04989	1.45e-09	0.00196023
chr17	60782017	60782222	2	207641	207642	207641	207642	5.77627	7.64e-09	0.334854	0.0579706	0.334854	0.0579706	5.77627	7.64e-09	0.00672444			chr4	119273827	119274341	5	619066	619070	619065	619072	5.70112	1.19e-08	0.217815	0.0360053	0.217815	0.0360053	6.04951	1.45e-09	0.00196489
chr1	233749643	233749666	2	44434	44435	44430	44440	8.49	2.07e-17	0.356749	0.0617649	0.356749	0.0617649	5.77591	7.65e-09	0.00673884			chr11	130271767	130271903	3	170446	170448	170446	170449	5.92674	3.09e-09	0.308402	0.0509824	0.308402	0.0509824	6.04918	1.46e-09	0.00196891
chr15	89903672	89903704	2	164349	164350	164347	164350	5.08252	3.72e-07	0.339403	0.0587687	0.339403	0.0587687	5.77523	7.68e-09	0.00676613			chr1	237204939	237205384	4	78397	78400	78397	78404	8.4324	3.39e-17	0.228882	0.0378372	0.228882	0.0378372	6.04911	1.46e-09	0.00196977
chr17	6734991	6735116	4	192204	192207	192204	192213	5.81556	6.04e-09	0.269547	0.0466736	0.269547	0.0466736	5.77516	7.69e-09	0.00676905			chr3	193924044	193924383	2	592600	592601	592600	592602	5.91302	3.36e-09	0.347575	0.0574592	0.347575	0.0574592	6.04909	1.46e-09	0.00197011
chr19	47923387	47923653	2	241814	241815	241814	241815	5.77474	7.71e-09	0.312477	0.0541109	0.312477	0.0541109	5.77474	7.71e-09	0.00678574			chr3	42695580	42695854	3	556725	556727	556717	556727	9.61406	6.97e-22	0.265703	0.0439262	0.265703	0.0439262	6.04884	1.46e-09	0.00197313
chr10	131769581	131770909	8	68151	68158	68151	68158	5.77473	7.71e-09	0.195307	0.0338209	0.195307	0.0338209	5.77473	7.71e-09	0.0067864			chr16	1480790	1481278	5	297919	297923	297918	297923	5.99082	2.09e-09	0.220202	0.0364043	0.220202	0.0364043	6.04878	1.46e-09	0.00197386
chr7	4275784	4275924	2	416486	416487	416486	416487	-5.77434	7.73e-09	-0.310619	0.053793	-0.310619	0.053793	-5.77434	7.73e-09	0.00680188			chr17	4799244	4799603	3	337356	337358	337356	337358	6.04858	1.46e-09	0.258996	0.0428193	0.258996	0.0428193	6.04858	1.46e-09	0.00197635
chr19	18761132	18761273	2	233991	233992	233991	233992	5.77413	7.73e-09	0.348455	0.0603476	0.348455	0.0603476	5.77413	7.73e-09	0.00681034			chr4	111535528	111536679	7	618158	618164	618158	618166	5.58548	2.33e-08	0.219637	0.0363135	0.219637	0.0363135	6.04837	1.46e-09	0.00197886
chr18	33234096	33234532	2	219232	219233	219231	219233	5.74977	8.94e-09	0.285073	0.049371	0.285073	0.049371	5.77409	7.74e-09	0.00681199			chr1	153068231	153068236	2	50671	50672	50671	50672	-6.04829	1.46e-09	-0.372542	0.0615946	-0.372542	0.0615946	-6.04829	1.46e-09	0.00197982
chr4	6072199	6072234	2	334964	334965	334963	334965	5.61622	1.95e-08	0.373493	0.064686	0.373493	0.064686	5.77393	7.74e-09	0.00681848			chr2	38065233	38065293	2	442826	442827	442826	442827	6.04802	1.47e-09	0.339314	0.0561034	0.339314	0.0561034	6.04802	1.47e-09	0.00198319
chr14	51339072	51339074	2	140391	140392	140391	140394	4.97838	6.41e-07	0.399139	0.069131	0.399139	0.069131	5.77366	7.76e-09	0.00682956			chr7	27778939	27779154	3	741299	741301	741299	741301	6.04787	1.47e-09	0.282341	0.0466844	0.282341	0.0466844	6.04787	1.47e-09	0.00198506
chr4	184019125	184019561	2	350059	350060	350059	350060	5.77361	7.76e-09	0.345706	0.059877	0.345706	0.059877	5.77361	7.76e-09	0.0068317			chr16	89004378	89004858	2	331228	331229	331227	331234	4.35357	1.34e-05	0.262204	0.043355	0.262204	0.043355	6.04783	1.47e-09	0.00198553
chrX	84634308	84634451	3	479161	479163	479161	479163	-5.77342	7.77e-09	-0.323558	0.0560427	-0.323558	0.0560427	-5.77342	7.77e-09	0.00683912			chr15	70249572	70249875	2	282664	282665	282664	282665	-6.04776	1.47e-09	-0.320787	0.0530424	-0.320787	0.0530424	-6.04776	1.47e-09	0.00198641
chr17	53922879	53923046	2	206216	206217	206216	206217	5.77319	7.78e-09	0.324257	0.056166	0.324257	0.056166	5.77319	7.78e-09	0.00684876			chr5	157117513	157117640	2	667419	667420	667417	667421	7.20102	5.98e-13	0.363852	0.0601649	0.363852	0.0601649	6.04757	1.47e-09	0.00198868
chr2	66666292	66666470	2	258352	258353	258352	258363	5.03134	4.87e-07	0.336454	0.0582828	0.336454	0.0582828	5.77278	7.8e-09	0.00686516			chr1	162760199	162760220	2	56681	56682	56681	56684	4.84084	1.29e-06	0.386456	0.0639045	0.386456	0.0639045	6.04741	1.47e-09	0.00199071
chr5	50218625	50219467	6	357971	357976	357971	357976	-5.77261	7.81e-09	-0.262645	0.0454985	-0.262645	0.0454985	-5.77261	7.81e-09	0.00687228			chr16	67199335	67199675	3	319132	319134	319132	319136	5.32834	9.91e-08	0.280343	0.0463613	0.280343	0.0463613	6.04691	1.48e-09	0.0019969
chr17	79869801	79870317	5	215071	215075	215062	215075	5.49402	3.93e-08	0.215583	0.0373461	0.215583	0.0373461	5.77257	7.81e-09	0.00687381			chr10	134755601	134755679	2	122233	122234	122233	122241	5.80803	6.32e-09	0.275842	0.0456185	0.275842	0.0456185	6.04671	1.48e-09	0.00199938
chr8	92053404	92053433	2	454805	454806	454805	454806	5.77257	7.81e-09	0.391537	0.0678271	0.391537	0.0678271	5.77257	7.81e-09	0.00687391			chr5	128795842	128796079	2	656769	656770	656765	656784	5.45513	4.89e-08	0.313247	0.0518058	0.313247	0.0518058	6.04657	1.48e-09	0.00200112
chr13	99090919	99090982	2	132070	132071	132070	132071	-5.77136	7.86e-09	-0.325479	0.0563954	-0.325479	0.0563954	-5.77136	7.86e-09	0.00692333			chr1	228657381	228657536	2	75185	75186	75185	75188	5.37465	7.67e-08	0.342942	0.05672	0.342942	0.05672	6.04623	1.48e-09	0.00200531
chr5	140568856	140569144	2	368079	368080	368075	368080	5.1708	2.33e-07	0.363506	0.0629853	0.363506	0.0629853	5.77128	7.87e-09	0.00692666			chr1	112046471	112046700	2	44307	44308	44305	44310	4.53415	5.78e-06	0.306134	0.0506374	0.306134	0.0506374	6.0456	1.49e-09	0.00201316
chr10	26503897	26504259	3	51750	51752	51750	51752	5.77125	7.87e-09	0.298167	0.0516642	0.298167	0.0516642	5.77125	7.87e-09	0.00692798			chr7	26437002	26437681	3	740412	740414	740412	740414	6.04552	1.49e-09	0.242883	0.0401758	0.242883	0.0401758	6.04552	1.49e-09	0.00201423
chr7	2635028	2635181	2	415805	415806	415805	415806	-5.77125	7.87e-09	-0.332787	0.057663	-0.332787	0.057663	-5.77125	7.87e-09	0.00692808			chr3	170136200	170136766	7	586139	586145	586139	586149	5.81748	5.97e-09	0.178813	0.0295779	0.178813	0.0295779	6.04549	1.49e-09	0.00201459
chr22	46441026	46441127	2	304458	304459	304455	304459	5.30815	1.11e-07	0.337701	0.058517	0.337701	0.058517	5.77098	7.88e-09	0.00693899			chr19	5802267	5802444	2	398678	398679	398678	398679	6.04543	1.49e-09	0.340513	0.0563258	0.340513	0.0563258	6.04543	1.49e-09	0.00201531
chr14	23823028	23823420	2	137869	137870	137869	137870	-5.77069	7.89e-09	-0.319501	0.0553661	-0.319501	0.0553661	-5.77069	7.89e-09	0.00695099			chr11	48012728	48012950	2	141188	141189	141188	141189	6.0453	1.49e-09	0.342745	0.056696	0.342745	0.056696	6.0453	1.49e-09	0.00201688
chr11	119187021	119187391	2	96424	96425	96424	96432	4.47953	7.48e-06	0.330687	0.0573049	0.330687	0.0573049	5.77066	7.9e-09	0.00695221			chr19	11449933	11450090	2	402723	402724	402723	402732	5.61971	1.91e-08	0.316256	0.0523164	0.316256	0.0523164	6.04508	1.49e-09	0.00201973
chr8	8859974	8860050	2	444936	444937	444935	444937	5.57294	2.5e-08	0.363063	0.0629179	0.363063	0.0629179	5.77042	7.91e-09	0.00696227			chr16	57917946	57918350	4	317309	317312	317309	317312	6.04465	1.5e-09	0.261635	0.0432837	0.261635	0.0432837	6.04465	1.5e-09	0.00202502
chr11	10715767	10716164	2	76812	76813	76807	76813	-7.38948	1.47e-13	-0.362357	0.062802	-0.362357	0.062802	-5.76984	7.93e-09	0.00698629			chr1	21501248	21501736	7	15073	15079	15073	15079	6.04455	1.5e-09	0.205575	0.0340099	0.205575	0.0340099	6.04455	1.5e-09	0.00202634
chr7	70061064	70061616	5	426113	426117	426113	426117	5.76895	7.98e-09	0.256034	0.0443815	0.256034	0.0443815	5.76895	7.98e-09	0.00702325			chr5	10479220	10479560	2	636399	636400	636398	636400	-5.83806	5.28e-09	-0.296108	0.0489901	-0.296108	0.0489901	-6.04423	1.5e-09	0.00203031
chr17	42992917	42992976	3	203184	203186	203184	203186	-5.76888	7.98e-09	-0.273325	0.0473792	-0.273325	0.0473792	-5.76888	7.98e-09	0.00702592			chr15	74243781	74244249	2	284216	284217	284216	284217	6.04404	1.5e-09	0.286948	0.0474761	0.286948	0.0474761	6.04404	1.5e-09	0.00203269
chr2	241831618	241832025	2	281930	281931	281930	281931	-5.76866	7.99e-09	-0.346219	0.0600172	-0.346219	0.0600172	-5.76866	7.99e-09	0.00703519			chr2	241076355	241076560	7	492892	492898	492886	492900	5.21647	1.82e-07	0.219321	0.0362888	0.219321	0.0362888	6.04377	1.51e-09	0.00203613
chr2	232396241	232396386	2	278539	278540	278539	278540	-5.76793	8.02e-09	-0.355866	0.0616974	-0.355866	0.0616974	-5.76793	8.02e-09	0.0070657			chr8	133688101	133688377	2	808711	808712	808710	808712	5.70201	1.18e-08	0.329097	0.0544683	0.329097	0.0544683	6.04199	1.52e-09	0.00205878
chr10	99259519	99259738	3	61309	61311	61309	61311	5.76752	8.04e-09	0.330387	0.0572841	0.330387	0.0572841	5.76752	8.04e-09	0.00708287			chr13	114103452	114103477	2	236306	236307	236306	236313	5.47787	4.3e-08	0.351926	0.0582501	0.351926	0.0582501	6.04163	1.53e-09	0.00206338
chr11	119227717	119227876	2	96480	96481	96480	96481	5.7671	8.06e-09	0.345955	0.0599877	0.345955	0.0599877	5.7671	8.06e-09	0.00710086			chr2	207999044	207999053	2	481368	481369	481368	481369	6.04144	1.53e-09	0.374627	0.0620095	0.374627	0.0620095	6.04144	1.53e-09	0.00206574
chr12	117476704	117476838	2	118391	118392	118391	118392	5.7669	8.07e-09	0.327638	0.0568135	0.327638	0.0568135	5.7669	8.07e-09	0.00710894			chr17	39942812	39942970	3	353342	353344	353341	353349	4.24251	2.21e-05	0.249565	0.0413097	0.249565	0.0413097	6.04132	1.53e-09	0.00206735
chr11	45719244	45719826	3	81150	81152	81150	81152	-5.7668	8.08e-09	-0.296339	0.0513871	-0.296339	0.0513871	-5.7668	8.08e-09	0.00711323			chr2	154336045	154336341	4	470025	470028	470025	470028	-6.04101	1.53e-09	-0.282176	0.0467101	-0.282176	0.0467101	-6.04101	1.53e-09	0.0020713
chr8	65498440	65499048	6	452575	452580	452575	452580	5.76646	8.1e-09	0.229684	0.0398311	0.229684	0.0398311	5.76646	8.1e-09	0.00712761			chr1	21044031	21044691	8	14940	14947	14940	14950	5.66425	1.48e-08	0.19999	0.033106	0.19999	0.033106	6.04089	1.53e-09	0.00207281
chr1	47905067	47905438	2	19072	19073	19072	19073	5.76618	8.11e-09	0.335104	0.0581154	0.335104	0.0581154	5.76618	8.11e-09	0.0071397			chr6	29723315	29723320	2	687559	687560	687558	687560	5.89826	3.67e-09	0.368922	0.0610745	0.368922	0.0610745	6.04052	1.54e-09	0.00207755
chr6	93354290	93354363	2	401420	401421	401420	401422	5.71795	1.08e-08	0.356803	0.0618789	0.356803	0.0618789	5.76615	8.11e-09	0.00714097			chr14	22978195	22978729	3	238788	238790	238786	238790	-6.51456	7.29e-11	-0.327337	0.0541934	-0.327337	0.0541934	-6.04017	1.54e-09	0.0020821
chr11	47359839	47359958	2	81826	81827	81826	81831	-4.74865	2.05e-06	-0.325949	0.056529	-0.325949	0.056529	-5.76604	8.12e-09	0.00714535			chr19	48216390	48216537	6	421589	421594	421589	421596	5.66604	1.46e-08	0.244317	0.0404509	0.244317	0.0404509	6.03984	1.54e-09	0.00208634
chr1	220863796	220864248	3	41668	41670	41660	41670	5.24293	1.58e-07	0.294026	0.050993	0.294026	0.050993	5.766	8.12e-09	0.00714698			chr4	1900664	1900817	2	597285	597286	597285	597286	6.03975	1.54e-09	0.309575	0.0512563	0.309575	0.0512563	6.03975	1.54e-09	0.00208758
chr19	52801051	52801097	2	244676	244677	244676	244677	5.76563	8.14e-09	0.32745	0.0567934	0.32745	0.0567934	5.76563	8.14e-09	0.00716278			chr18	61253151	61253186	2	388709	388710	388709	388710	6.03951	1.55e-09	0.299579	0.0496032	0.299579	0.0496032	6.03951	1.55e-09	0.00209067
chr4	54957484	54957554	2	339877	339878	339877	339878	5.76559	8.14e-09	0.357391	0.0619869	0.357391	0.0619869	5.76559	8.14e-09	0.00716434			chr16	34404524	34404772	4	312827	312830	312827	312831	5.91174	3.39e-09	0.237411	0.0393102	0.237411	0.0393102	6.03941	1.55e-09	0.00209192
chrX	67906191	67906442	2	477929	477930	477928	477930	5.62536	1.85e-08	0.319666	0.0554471	0.319666	0.0554471	5.76524	8.15e-09	0.00717963			chr20	3691986	3692262	2	496987	496988	496987	496988	6.03936	1.55e-09	0.35155	0.0582099	0.35155	0.0582099	6.03936	1.55e-09	0.00209259
chr5	172044853	172044942	2	372592	372593	372592	372593	-5.76425	8.2e-09	-0.320599	0.0556186	-0.320599	0.0556186	-5.76425	8.2e-09	0.00722184			chr17	79304188	79304289	3	374348	374350	374348	374350	6.03888	1.55e-09	0.324897	0.0538009	0.324897	0.0538009	6.03888	1.55e-09	0.00209878
chr1	2899264	2899656	3	3133	3135	3133	3135	-5.76422	8.2e-09	-0.282141	0.048947	-0.282141	0.048947	-5.76422	8.2e-09	0.00722279			chr17	27272435	27272875	2	347157	347158	347157	347158	-6.03874	1.55e-09	-0.285695	0.0473104	-0.285695	0.0473104	-6.03874	1.55e-09	0.0021007
chr12	38710700	38710953	2	105826	105827	105824	105827	4.67334	2.96e-06	0.388069	0.0673252	0.388069	0.0673252	5.7641	8.21e-09	0.00722801			chr2	66804145	66804865	4	450024	450027	450018	450027	8.49611	1.96e-17	0.279461	0.046281	0.279461	0.046281	6.03836	1.56e-09	0.0021056
chr21	46438065	46438175	2	296776	296777	296776	296777	5.76376	8.23e-09	0.337847	0.0586158	0.337847	0.0586158	5.76376	8.23e-09	0.00724281			chr6	28248578	28249221	7	685661	685667	685661	685673	5.28768	1.24e-07	0.180992	0.0299746	0.180992	0.0299746	6.03817	1.56e-09	0.00210807
chr16	1208531	1208828	2	168703	168704	168703	168704	5.76366	8.23e-09	0.356821	0.0619089	0.356821	0.0619089	5.76366	8.23e-09	0.00724715			chr11	115088660	115088907	2	163642	163643	163640	163643	-5.9656	2.44e-09	-0.316864	0.0524782	-0.316864	0.0524782	-6.03802	1.56e-09	0.00211007
chr11	72353049	72353343	3	90148	90150	90148	90151	5.6688	1.44e-08	0.289507	0.0502368	0.289507	0.0502368	5.76286	8.27e-09	0.00728152			chr5	178986728	178986906	3	674437	674439	674426	674439	6.6402	3.13e-11	0.347285	0.0575195	0.347285	0.0575195	6.03769	1.56e-09	0.00211441
chr1	111022652	111022774	2	26261	26262	26261	26265	-6.45219	1.1e-10	-0.33725	0.0585252	-0.33725	0.0585252	-5.76248	8.29e-09	0.00729767			chr4	2800096	2800719	3	597976	597978	597976	597978	6.03755	1.56e-09	0.33065	0.0547656	0.33065	0.0547656	6.03755	1.56e-09	0.0021162
chr8	133773093	133773099	2	459005	459006	459005	459006	5.7617	8.33e-09	0.380215	0.0659902	0.380215	0.0659902	5.7617	8.33e-09	0.00733182			chr7	51384609	51384931	4	748107	748110	748103	748110	5.48118	4.22e-08	0.24214	0.0401087	0.24214	0.0401087	6.03709	1.57e-09	0.00212227
chr7	6476003	6476110	2	417736	417737	417736	417737	5.76161	8.33e-09	0.377595	0.0655364	0.377595	0.0655364	5.76161	8.33e-09	0.00733548			chr2	43532275	43532302	2	444433	444434	444433	444434	6.03553	1.58e-09	0.355075	0.0588307	0.355075	0.0588307	6.03553	1.58e-09	0.00214284
chr17	77806190	77806402	2	212797	212798	212797	212799	6.23742	4.45e-10	0.37851	0.0656986	0.37851	0.0656986	5.76131	8.35e-09	0.00734874			chr3	10326540	10326661	2	548563	548564	548563	548565	8.8621	7.85e-19	0.305438	0.0506088	0.305438	0.0506088	6.03528	1.59e-09	0.00214622
chr16	87749852	87749971	2	186199	186200	186199	186200	-5.76128	8.35e-09	-0.313215	0.0543655	-0.313215	0.0543655	-5.76128	8.35e-09	0.00734999			chr11	69518197	69518773	4	151887	151890	151887	151897	5.20393	1.95e-07	0.238598	0.0395373	0.238598	0.0395373	6.03476	1.59e-09	0.00215311
chr7	1351903	1352002	2	414074	414075	414074	414075	-5.76121	8.35e-09	-0.336354	0.0583826	-0.336354	0.0583826	-5.76121	8.35e-09	0.00735306			chr6	113786051	113786358	2	714344	714345	714344	714345	6.03466	1.59e-09	0.293386	0.0486169	0.293386	0.0486169	6.03466	1.59e-09	0.00215438
chr19	54617809	54617827	2	245583	245584	245583	245584	5.76117	8.35e-09	0.338795	0.0588067	0.338795	0.0588067	5.76117	8.35e-09	0.00735481			chr10	106093685	106093718	3	112350	112352	112350	112352	6.03431	1.6e-09	0.248416	0.0411674	0.248416	0.0411674	6.03431	1.6e-09	0.00215914
chr5	912860	913111	2	352481	352482	352476	352482	-4.55501	5.24e-06	-0.358666	0.0622585	-0.358666	0.0622585	-5.76092	8.37e-09	0.00736559			chr14	22947742	22947871	2	238715	238716	238715	238718	-5.91757	3.27e-09	-0.350646	0.058111	-0.350646	0.058111	-6.03407	1.6e-09	0.00216225
chr3	13919811	13920053	2	308088	308089	308088	308093	9.82263	9e-23	0.327868	0.0569147	0.327868	0.0569147	5.76069	8.38e-09	0.00737549			chr11	12088419	12088465	2	131890	131891	131889	131893	6.69303	2.19e-11	0.365409	0.0605622	0.365409	0.0605622	6.03362	1.6e-09	0.0021683
chr10	133836792	133837125	4	68788	68791	68788	68791	5.75989	8.42e-09	0.226032	0.0392425	0.226032	0.0392425	5.75989	8.42e-09	0.00741081			chr5	38845600	38846034	4	640872	640875	640872	640875	6.03342	1.61e-09	0.272509	0.0451666	0.272509	0.0451666	6.03342	1.61e-09	0.00217103
chr7	32997111	32997190	2	421543	421544	421537	421544	6.29983	2.98e-10	0.319735	0.0555106	0.319735	0.0555106	5.75988	8.42e-09	0.00741126			chr1	61869678	61870246	3	34171	34173	34171	34173	6.03328	1.61e-09	0.225425	0.0373636	0.225425	0.0373636	6.03328	1.61e-09	0.00217284
chrX	128657364	128657697	3	481473	481475	481473	481476	5.46445	4.64e-08	0.297026	0.0515683	0.297026	0.0515683	5.75986	8.42e-09	0.00741213			chr10	6250645	6250933	2	85165	85166	85165	85166	6.03325	1.61e-09	0.337776	0.0559857	0.337776	0.0559857	6.03325	1.61e-09	0.00217324
chr5	76936545	76936636	2	360858	360859	360857	360859	5.51824	3.42e-08	0.338953	0.0588476	0.338953	0.0588476	5.75984	8.42e-09	0.00741294			chr17	8191300	8191344	2	340405	340406	340405	340406	6.03294	1.61e-09	0.323702	0.0536557	0.323702	0.0536557	6.03294	1.61e-09	0.00217745
chr12	85673221	85673347	3	113517	113519	113517	113519	5.75969	8.43e-09	0.310748	0.0539522	0.310748	0.0539522	5.75969	8.43e-09	0.00741945			chr15	74218767	74218780	2	284177	284178	284170	284181	7.58786	3.25e-14	0.377	0.0624922	0.377	0.0624922	6.03276	1.61e-09	0.00217997
chr1	247511364	247511469	3	46420	46422	46420	46422	5.75934	8.44e-09	0.359303	0.0623862	0.359303	0.0623862	5.75934	8.44e-09	0.00743502			chr14	73706307	73706367	2	252180	252181	252178	252184	8.04179	8.85e-16	0.320406	0.0531193	0.320406	0.0531193	6.03181	1.62e-09	0.00219271
chr17	34819845	34820712	7	199197	199203	199196	199203	5.67687	1.37e-08	0.228557	0.039686	0.228557	0.039686	5.75914	8.45e-09	0.00744375			chr11	124622317	124622815	6	168166	168171	168166	168171	6.03152	1.62e-09	0.250171	0.0414772	0.250171	0.0414772	6.03152	1.62e-09	0.00219667
chr20	32856747	32856846	2	286936	286937	286936	286941	5.51997	3.39e-08	0.33525	0.0582135	0.33525	0.0582135	5.75897	8.46e-09	0.0074514			chr12	11918643	11918931	2	178150	178151	178150	178151	6.03144	1.63e-09	0.315025	0.0522306	0.315025	0.0522306	6.03144	1.63e-09	0.00219783
chr5	2415878	2416025	2	354035	354036	354035	354036	5.75824	8.5e-09	0.345222	0.0599526	0.345222	0.0599526	5.75824	8.5e-09	0.00748334			chr16	79415281	79415674	2	324557	324558	324557	324558	6.03137	1.63e-09	0.337792	0.0560059	0.337792	0.0560059	6.03137	1.63e-09	0.00219875
chr1	245727261	245727587	4	46007	46010	46007	46010	-5.75787	8.52e-09	-0.23825	0.0413781	-0.23825	0.0413781	-5.75787	8.52e-09	0.00749985			chr11	71417713	71418287	5	153341	153345	153339	153345	5.61311	1.99e-08	0.241665	0.0400693	0.241665	0.0400693	6.03117	1.63e-09	0.00220141
chr17	79283123	79283230	4	214371	214374	214367	214378	5.08998	3.58e-07	0.249357	0.043308	0.249357	0.043308	5.75775	8.52e-09	0.00750538			chr6	43098100	43098297	2	702541	702542	702541	702542	-6.03084	1.63e-09	-0.339475	0.0562898	-0.339475	0.0562898	-6.03084	1.63e-09	0.00220591
chr1	247096025	247096088	2	46286	46287	46286	46287	5.75711	8.56e-09	0.348836	0.0605922	0.348836	0.0605922	5.75711	8.56e-09	0.007534			chr13	24893992	24894063	2	218283	218284	218283	218284	-6.03056	1.63e-09	-0.288472	0.047835	-0.288472	0.047835	-6.03056	1.63e-09	0.00220981
chr20	1876131	1876215	2	283436	283437	283435	283437	5.69524	1.23e-08	0.327018	0.0568035	0.327018	0.0568035	5.75702	8.56e-09	0.00753796			chr22	40390957	40391434	3	539843	539845	539838	539847	7.56312	3.94e-14	0.248709	0.0412457	0.248709	0.0412457	6.02992	1.64e-09	0.00221851
chr6	26269213	26269403	2	380754	380755	380754	380755	-5.757	8.56e-09	-0.352302	0.0611954	-0.352302	0.0611954	-5.757	8.56e-09	0.00753889			chr19	852813	853054	2	392939	392940	392939	392942	5.33548	9.53e-08	0.321331	0.0532919	0.321331	0.0532919	6.02965	1.64e-09	0.00222229
chr12	2761364	2761549	4	100617	100620	100614	100620	-4.43484	9.21e-06	-0.256735	0.0446001	-0.256735	0.0446001	-5.75637	8.59e-09	0.00756667			chr7	54612333	54612754	4	748381	748384	748381	748384	6.02963	1.64e-09	0.26974	0.0447358	0.26974	0.0447358	6.02963	1.64e-09	0.00222249
chrX	101380386	101381018	8	479619	479626	479618	479626	5.75136	8.85e-09	0.211977	0.0368257	0.211977	0.0368257	5.75621	8.6e-09	0.00757401			chr9	32955790	32956264	2	818788	818789	818788	818790	5.83841	5.27e-09	0.338032	0.0560675	0.338032	0.0560675	6.02902	1.65e-09	0.00223098
chr2	103033753	103033799	2	263605	263606	263605	263606	-5.75617	8.6e-09	-0.336816	0.058514	-0.336816	0.058514	-5.75617	8.6e-09	0.00757602			chr2	219222123	219222375	3	483998	484000	483998	484000	-6.02835	1.66e-09	-0.262647	0.0435686	-0.262647	0.0435686	-6.02835	1.66e-09	0.00224018
chr17	72857095	72857430	3	209842	209844	209837	209844	5.01303	5.36e-07	0.281494	0.0489046	0.281494	0.0489046	5.75598	8.61e-09	0.00758449			chr1	207669324	207669334	2	68752	68753	68748	68759	6.15907	7.32e-10	0.37753	0.0626265	0.37753	0.0626265	6.02829	1.66e-09	0.00224109
chr3	127057048	127057149	2	321469	321470	321467	321470	4.97977	6.37e-07	0.395559	0.0687269	0.395559	0.0687269	5.75551	8.64e-09	0.00760542			chr1	244486252	244486313	2	79725	79726	79725	79726	-6.02826	1.66e-09	-0.364367	0.0604431	-0.364367	0.0604431	-6.02826	1.66e-09	0.0022414
chr10	537033	537178	3	47134	47136	47134	47136	-5.75537	8.65e-09	-0.298161	0.0518056	-0.298161	0.0518056	-5.75537	8.65e-09	0.00761163			chr5	173293229	173293510	2	671373	671374	671373	671376	6.7507	1.47e-11	0.346116	0.0574157	0.346116	0.0574157	6.02825	1.66e-09	0.00224161
chr19	51628121	51628204	2	244201	244202	244198	244202	5.37245	7.77e-08	0.374549	0.0650871	0.374549	0.0650871	5.75459	8.69e-09	0.00764711			chr17	28562142	28563300	11	347798	347808	347798	347808	6.02813	1.66e-09	0.182958	0.0303507	0.182958	0.0303507	6.02813	1.66e-09	0.00224326
chr7	120969174	120970606	6	433637	433642	433630	433642	8.21992	2.04e-16	0.221982	0.0385754	0.221982	0.0385754	5.75449	8.69e-09	0.0076514			chr10	73772762	73773013	2	100799	100800	100799	100800	6.02811	1.66e-09	0.376664	0.0624845	0.376664	0.0624845	6.02811	1.66e-09	0.00224351
chr10	134000737	134001112	2	68980	68981	68967	68981	5.14435	2.68e-07	0.333505	0.0579557	0.333505	0.0579557	5.75448	8.69e-09	0.00765189			chr19	13213428	13213451	2	404367	404368	404367	404371	4.08401	4.43e-05	0.379574	0.0629706	0.379574	0.0629706	6.0278	1.66e-09	0.00224788
chr12	56359916	56360065	2	110090	110091	110090	110091	5.75422	8.7e-09	0.378321	0.0657467	0.378321	0.0657467	5.75422	8.7e-09	0.00766372			chr17	80845107	80845337	3	376836	376838	376836	376838	-6.02764	1.66e-09	-0.25774	0.0427596	-0.25774	0.0427596	-6.02764	1.66e-09	0.00225007
chr11	30037696	30038286	4	79175	79178	79175	79191	8.89708	5.73e-19	0.250743	0.0435755	0.250743	0.0435755	5.75422	8.7e-09	0.00766392			chr16	227203	227517	3	295398	295400	295398	295400	6.02757	1.66e-09	0.24641	0.0408805	0.24641	0.0408805	6.02757	1.66e-09	0.002251
chr19	22891978	22892221	2	234980	234981	234980	234981	5.75422	8.7e-09	0.349602	0.0607558	0.349602	0.0607558	5.75422	8.7e-09	0.00766399			chr11	30607962	30608471	9	136031	136039	136028	136039	7.19817	6.1e-13	0.2109	0.0349916	0.2109	0.0349916	6.02716	1.67e-09	0.00225672
chr10	126290093	126290192	2	66721	66722	66720	66722	-5.72218	1.05e-08	-0.369071	0.0641426	-0.369071	0.0641426	-5.75391	8.72e-09	0.00767793			chr3	128212001	128212496	7	576753	576759	576753	576760	5.90328	3.56e-09	0.224087	0.0371807	0.224087	0.0371807	6.02696	1.67e-09	0.00225953
chr6	16239574	16239799	2	379254	379255	379254	379255	5.75336	8.75e-09	0.370073	0.0643229	0.370073	0.0643229	5.75336	8.75e-09	0.00770278			chr1	6978618	6978798	2	6777	6778	6777	6778	6.02691	1.67e-09	0.363609	0.0603309	0.363609	0.0603309	6.02691	1.67e-09	0.0022602
chr17	64873337	64873439	3	208534	208536	208534	208538	-5.7362	9.68e-09	-0.273311	0.0475053	-0.273311	0.0475053	-5.75326	8.75e-09	0.00770736			chr8	1954777	1955196	4	779011	779014	779011	779015	6.56776	5.11e-11	0.285289	0.0473367	0.285289	0.0473367	6.0268	1.67e-09	0.00226177
chr17	76037035	76037075	2	211674	211675	211674	211679	6.12427	9.11e-10	0.398768	0.0693171	0.398768	0.0693171	5.75282	8.78e-09	0.0077277			chr3	25707396	25707509	2	552921	552922	552921	552922	6.02632	1.68e-09	0.31214	0.0517962	0.31214	0.0517962	6.02632	1.68e-09	0.00226857
chr17	79047681	79047872	4	214020	214023	214020	214023	5.75272	8.78e-09	0.307754	0.0534971	0.307754	0.0534971	5.75272	8.78e-09	0.00773233			chr17	72245470	72245578	2	367265	367266	367264	367266	-6.00121	1.96e-09	-0.289995	0.0481223	-0.289995	0.0481223	-6.02621	1.68e-09	0.0022701
chr2	15701840	15702002	2	251464	251465	251464	251465	5.75259	8.79e-09	0.371886	0.0646467	0.371886	0.0646467	5.75259	8.79e-09	0.00773795			chr15	75107410	75107654	2	284922	284923	284922	284923	-6.0261	1.68e-09	-0.263834	0.0437819	-0.263834	0.0437819	-6.0261	1.68e-09	0.00227156
chr21	46046183	46046362	2	296542	296543	296542	296543	-5.75252	8.79e-09	-0.390279	0.0678449	-0.390279	0.0678449	-5.75252	8.79e-09	0.00774123			chr2	178540201	178540429	3	475623	475625	475623	475625	-6.02578	1.68e-09	-0.254418	0.0422215	-0.254418	0.0422215	-6.02578	1.68e-09	0.00227605
chr17	30821755	30821827	2	198450	198451	198450	198453	5.60185	2.12e-08	0.335821	0.0583816	0.335821	0.0583816	5.75218	8.81e-09	0.00775703			chr1	246946076	246946115	2	80642	80643	80642	80643	6.02516	1.69e-09	0.336409	0.055834	0.336409	0.055834	6.02516	1.69e-09	0.00228482
chr11	119217331	119217884	3	96468	96470	96468	96472	-5.35777	8.43e-08	-0.299642	0.0520976	-0.299642	0.0520976	-5.75155	8.84e-09	0.00778577			chr11	46296114	46296484	4	139997	140000	139997	140000	-6.02459	1.7e-09	-0.240682	0.0399499	-0.240682	0.0399499	-6.02459	1.7e-09	0.00229297
chrX	24665074	24665544	7	474704	474710	474704	474713	5.57273	2.51e-08	0.257756	0.0448197	0.257756	0.0448197	5.75095	8.87e-09	0.00781346			chr12	6658164	6658378	2	175510	175511	175510	175515	7.48575	7.11e-14	0.316205	0.0524859	0.316205	0.0524859	6.02457	1.7e-09	0.00229315
chr22	23915440	23915573	2	299318	299319	299318	299319	-5.75072	8.89e-09	-0.335966	0.0584216	-0.335966	0.0584216	-5.75072	8.89e-09	0.00782432			chr11	67135602	67135897	2	149819	149820	149816	149820	8.54638	1.27e-17	0.363744	0.0603801	0.363744	0.0603801	6.02424	1.7e-09	0.00229783
chr2	200327334	200327828	3	273909	273911	273909	273911	5.7501	8.92e-09	0.31693	0.0551173	0.31693	0.0551173	5.7501	8.92e-09	0.007853			chr7	44580809	44581071	5	746146	746150	746146	746153	-5.98899	2.11e-09	-0.2291	0.0380316	-0.2291	0.0380316	-6.02393	1.7e-09	0.00230222
chr15	30115147	30115299	3	153429	153431	153422	153431	8.68289	3.86e-18	0.281628	0.0489782	0.281628	0.0489782	5.75007	8.92e-09	0.00785413			chr7	25536285	25536674	2	740101	740102	740101	740102	6.02376	1.7e-09	0.279598	0.0464158	0.279598	0.0464158	6.02376	1.7e-09	0.00230475
chr18	12911359	12911528	2	217952	217953	217952	217954	5.05657	4.27e-07	0.341501	0.0593942	0.341501	0.0593942	5.74973	8.94e-09	0.00786997			chr11	124542914	124542984	2	168102	168103	168102	168103	6.02323	1.71e-09	0.292854	0.0486207	0.292854	0.0486207	6.02323	1.71e-09	0.00231221
chr10	86001154	86001241	2	59129	59130	59129	59136	-5.72098	1.06e-08	-0.307383	0.0534622	-0.307383	0.0534622	-5.74954	8.95e-09	0.00787901			chr7	95025855	95025905	2	756301	756302	756295	756316	4.43709	9.12e-06	0.350546	0.0582007	0.350546	0.0582007	6.02306	1.71e-09	0.00231475
chr7	76038785	76039208	2	427468	427469	427468	427469	-5.74936	8.96e-09	-0.329348	0.0572842	-0.329348	0.0572842	-5.74936	8.96e-09	0.00788714			chr11	47921550	47921770	2	141139	141140	141139	141140	-6.02251	1.72e-09	-0.301453	0.0500544	-0.301453	0.0500544	-6.02251	1.72e-09	0.00232264
chr12	123319216	123319339	3	120021	120023	120021	120024	5.68269	1.33e-08	0.309874	0.0538979	0.309874	0.0538979	5.74928	8.96e-09	0.00789104			chr4	41749443	41749499	2	607313	607314	607313	607314	6.02229	1.72e-09	0.301735	0.050103	0.301735	0.050103	6.02229	1.72e-09	0.00232572
chr10	119304379	119304719	7	65330	65336	65330	65340	6.90699	4.95e-12	0.219365	0.0381576	0.219365	0.0381576	5.74893	8.98e-09	0.00790763			chr1	224805287	224805852	4	73287	73290	73287	73290	6.02155	1.73e-09	0.247588	0.0411169	0.247588	0.0411169	6.02155	1.73e-09	0.00233635
chr22	23908337	23909177	3	299313	299315	299313	299315	5.7482	9.02e-09	0.266874	0.0464273	0.266874	0.0464273	5.7482	9.02e-09	0.0079417			chr13	36271801	36271909	2	221480	221481	221475	221481	-6.59691	4.2e-11	-0.333633	0.0554095	-0.333633	0.0554095	-6.02123	1.73e-09	0.00234105
chr10	112836780	112837537	4	64317	64320	64310	64320	4.29572	1.74e-05	0.275349	0.0479037	0.275349	0.0479037	5.74797	9.03e-09	0.00795247			chr11	2415019	2415046	3	127022	127024	127022	127024	-6.02109	1.73e-09	-0.316021	0.0524857	-0.316021	0.0524857	-6.02109	1.73e-09	0.00234306
chr19	46032431	46032528	2	240902	240903	240902	240905	4.09519	4.22e-05	0.381165	0.0663137	0.381165	0.0663137	5.74791	9.04e-09	0.00795521			chr20	34679854	34680141	3	504864	504866	504864	504866	6.02081	1.74e-09	0.25391	0.042172	0.25391	0.042172	6.02081	1.74e-09	0.00234712
chr4	188953178	188953586	3	351308	351310	351306	351312	7.33268	2.26e-13	0.289228	0.0503231	0.289228	0.0503231	5.74742	9.06e-09	0.00797853			chr2	105374995	105375363	3	459622	459624	459622	459624	6.02076	1.74e-09	0.305505	0.050742	0.305505	0.050742	6.02076	1.74e-09	0.00234783
chr11	69453354	69453982	3	88891	88893	88891	88893	5.74718	9.07e-09	0.264294	0.0459867	0.264294	0.0459867	5.74718	9.07e-09	0.00798949			chr14	73373205	73373263	2	251987	251988	251987	251988	-6.02064	1.74e-09	-0.324827	0.0539523	-0.324827	0.0539523	-6.02064	1.74e-09	0.00234958
chrX	114468096	114468596	5	480691	480695	480691	480699	7.27731	3.41e-13	0.219939	0.0382712	0.219939	0.0382712	5.74684	9.09e-09	0.00800583			chr17	65487462	65487636	2	365380	365381	365380	365381	-6.02042	1.74e-09	-0.30423	0.050533	-0.30423	0.050533	-6.02042	1.74e-09	0.00235279
chr6	29595347	29595491	3	383269	383271	383268	383272	5.21745	1.81e-07	0.356537	0.0620415	0.356537	0.0620415	5.74675	9.1e-09	0.00801017			chr12	49688907	49689212	3	186182	186184	186181	186185	5.54495	2.94e-08	0.288668	0.0479527	0.288668	0.0479527	6.01985	1.75e-09	0.00236112
chrY	16634373	16634795	4	484638	484641	484636	484641	5.53286	3.15e-08	0.302084	0.0525669	0.302084	0.0525669	5.74666	9.1e-09	0.00801405			chr6	30174845	30175074	2	688750	688751	688750	688755	5.3	1.16e-07	0.340526	0.0565709	0.340526	0.0565709	6.01945	1.75e-09	0.00236692
chr17	21934487	21935133	5	196818	196822	196818	196822	5.74615	9.13e-09	0.244166	0.0424921	0.244166	0.0424921	5.74615	9.13e-09	0.00803868			chr10	103245720	103245907	2	110567	110568	110567	110568	6.01941	1.75e-09	0.340122	0.0565042	0.340122	0.0565042	6.01941	1.75e-09	0.00236757
chr5	134385984	134386159	2	366156	366157	366156	366157	5.74608	9.13e-09	0.333319	0.0580082	0.333319	0.0580082	5.74608	9.13e-09	0.00804202			chr19	49228363	49228647	2	422448	422449	422448	422449	6.01913	1.75e-09	0.320361	0.0532237	0.320361	0.0532237	6.01913	1.75e-09	0.00237155
chr15	101629310	101629375	2	166709	166710	166709	166710	5.74576	9.15e-09	0.336847	0.0586254	0.336847	0.0586254	5.74576	9.15e-09	0.008057			chr10	125425625	125425690	3	117311	117313	117310	117317	7.18902	6.53e-13	0.311557	0.0517635	0.311557	0.0517635	6.01886	1.76e-09	0.00237554
chr2	38742622	38742665	2	254866	254867	254866	254868	5.40774	6.38e-08	0.36384	0.0633243	0.36384	0.0633243	5.74567	9.16e-09	0.00806125			chr14	104314518	104315145	5	263997	264001	263997	264001	6.01882	1.76e-09	0.201879	0.0335413	0.201879	0.0335413	6.01882	1.76e-09	0.00237621
chr15	66947066	66947171	2	159643	159644	159643	159647	3.26208	0.00110598	0.402993	0.0701423	0.402993	0.0701423	5.74536	9.17e-09	0.00807619			chr8	41504763	41505042	5	790391	790395	790391	790396	-5.87407	4.25e-09	-0.227893	0.0378648	-0.227893	0.0378648	-6.01862	1.76e-09	0.00237912
chr8	144213263	144213592	4	461220	461223	461220	461223	-5.74528	9.18e-09	-0.235017	0.0409061	-0.235017	0.0409061	-5.74528	9.18e-09	0.00808009			chr16	28948179	28948266	2	309804	309805	309801	309805	5.47319	4.42e-08	0.302324	0.0502337	0.302324	0.0502337	6.01834	1.76e-09	0.00238314
chr7	88388244	88389342	9	428405	428413	428405	428413	5.74507	9.19e-09	0.219354	0.0381813	0.219354	0.0381813	5.74507	9.19e-09	0.00809006			chr3	118865927	118866132	2	572940	572941	572938	572941	-4.55881	5.14e-06	-0.335768	0.0557913	-0.335768	0.0557913	-6.01829	1.76e-09	0.00238387
chr7	1015418	1015501	3	413422	413424	413421	413424	5.69829	1.21e-08	0.346263	0.0602753	0.346263	0.0602753	5.74468	9.21e-09	0.00810857			chr17	14109378	14109671	2	342161	342162	342161	342162	-6.01782	1.77e-09	-0.334123	0.0555222	-0.334123	0.0555222	-6.01782	1.77e-09	0.00239086
chr21	43771120	43772498	7	295681	295687	295681	295687	-5.74451	9.22e-09	-0.198455	0.0345469	-0.198455	0.0345469	-5.74451	9.22e-09	0.008117			chr1	3382237	3382565	3	4390	4392	4390	4392	-6.01773	1.77e-09	-0.28769	0.047807	-0.28769	0.047807	-6.01773	1.77e-09	0.00239221
chr12	109162641	109162748	2	116219	116220	116215	116220	9.01557	1.96e-19	0.319357	0.0555938	0.319357	0.0555938	5.74447	9.22e-09	0.00811863			chr16	68278423	68278605	2	320276	320277	320276	320277	6.01766	1.77e-09	0.333304	0.0553877	0.333304	0.0553877	6.01766	1.77e-09	0.0023933
chr15	90030046	90030316	3	164479	164481	164479	164482	5.61866	1.92e-08	0.316073	0.0550225	0.316073	0.0550225	5.74444	9.22e-09	0.00812021			chr19	19007074	19007324	3	408671	408673	408671	408675	5.69161	1.26e-08	0.289212	0.048062	0.289212	0.048062	6.01748	1.77e-09	0.00239589
chr12	132958704	132959091	2	123480	123481	123480	123482	5.15378	2.55e-07	0.398458	0.0693704	0.398458	0.0693704	5.74393	9.25e-09	0.00814473			chr2	28177219	28177263	2	440537	440538	440537	440538	6.01748	1.77e-09	0.341127	0.0566893	0.341127	0.0566893	6.01748	1.77e-09	0.0023959
chr7	55638230	55638724	2	424690	424691	424690	424691	-5.74393	9.25e-09	-0.384853	0.0670017	-0.384853	0.0670017	-5.74393	9.25e-09	0.00814485			chr3	48632723	48633316	7	559611	559617	559608	559617	5.96726	2.41e-09	0.210744	0.0350239	0.210744	0.0350239	6.01713	1.78e-09	0.002401
chr22	37915089	37915326	4	301821	301824	301821	301828	5.92683	3.09e-09	0.233747	0.040695	0.233747	0.040695	5.74388	9.25e-09	0.00814711			chr3	14164955	14165186	2	550442	550443	550442	550443	-6.01709	1.78e-09	-0.317703	0.0528001	-0.317703	0.0528001	-6.01709	1.78e-09	0.00240164
chr4	140201537	140201574	3	346449	346451	346449	346453	5.87525	4.22e-09	0.339811	0.0591637	0.339811	0.0591637	5.74358	9.27e-09	0.00816144			chr1	167486600	167487060	3	57872	57874	57872	57877	-6.61397	3.74e-11	-0.355496	0.0590838	-0.355496	0.0590838	-6.01681	1.78e-09	0.00240581
chr8	355822	356385	3	442474	442476	442474	442476	5.74341	9.28e-09	0.249833	0.0434991	0.249833	0.0434991	5.74341	9.28e-09	0.00816966			chr12	2024500	2024669	2	173095	173096	173095	173096	6.01672	1.78e-09	0.26843	0.044614	0.26843	0.044614	6.01672	1.78e-09	0.00240712
chr17	79652244	79652389	2	214822	214823	214821	214823	-5.49828	3.84e-08	-0.351363	0.0611778	-0.351363	0.0611778	-5.74331	9.28e-09	0.00817442			chr3	132036067	132036163	2	578136	578137	578136	578137	6.01634	1.78e-09	0.356705	0.0592894	0.356705	0.0592894	6.01634	1.78e-09	0.00241285
chr1	154971109	154971502	2	31212	31213	31212	31213	5.74309	9.3e-09	0.316474	0.0551052	0.316474	0.0551052	5.74309	9.3e-09	0.00818517			chr10	91175165	91175366	2	105900	105901	105900	105901	6.0155	1.79e-09	0.337367	0.056083	0.337367	0.056083	6.0155	1.79e-09	0.00242537
chr12	14132940	14133168	3	103628	103630	103628	103637	6.53804	6.23e-11	0.271677	0.047309	0.271677	0.047309	5.74261	9.32e-09	0.0082085			chr6	101846905	101846916	2	711550	711551	711545	711559	6.05443	1.41e-09	0.36238	0.0602425	0.36238	0.0602425	6.01535	1.79e-09	0.00242759
chr7	25898770	25899168	3	419771	419773	419755	419774	6.4608	1.04e-10	0.305413	0.0531862	0.305413	0.0531862	5.74233	9.34e-09	0.00822216			chr3	109232945	109233071	2	571175	571176	571175	571176	6.01514	1.8e-09	0.336206	0.0558933	0.336206	0.0558933	6.01514	1.8e-09	0.00243079
chr7	98467183	98468167	6	429949	429954	429949	429954	5.74221	9.34e-09	0.22901	0.0398818	0.22901	0.0398818	5.74221	9.34e-09	0.00822765			chr12	111866819	111867121	2	204668	204669	204668	204669	6.01498	1.8e-09	0.307142	0.0510629	0.307142	0.0510629	6.01498	1.8e-09	0.00243316
chr11	133402184	133402230	2	99410	99411	99410	99416	5.50768	3.64e-08	0.333957	0.0581618	0.333957	0.0581618	5.74187	9.36e-09	0.00824454			chr10	119494494	119494652	4	115288	115291	115288	115291	6.01497	1.8e-09	0.255829	0.042532	0.255829	0.042532	6.01497	1.8e-09	0.00243326
chr18	12306837	12307649	4	217823	217826	217823	217826	5.74182	9.37e-09	0.245721	0.042795	0.245721	0.042795	5.74182	9.37e-09	0.0082466			chr11	1967958	1968266	3	126281	126283	126281	126283	6.01482	1.8e-09	0.237036	0.0394087	0.237036	0.0394087	6.01482	1.8e-09	0.00243562
chr6	150246821	150247007	2	407318	407319	407318	407321	5.53633	3.09e-08	0.335689	0.0584652	0.335689	0.0584652	5.74168	9.37e-09	0.00825347			chr10	102760724	102760784	2	110141	110142	110141	110143	5.96903	2.39e-09	0.365039	0.0607095	0.365039	0.0607095	6.01288	1.82e-09	0.00246488
chr14	52734529	52735026	3	140636	140638	140629	140638	7.22068	5.17e-13	0.281564	0.0490461	0.281564	0.0490461	5.74081	9.42e-09	0.00829635			chr2	31030372	31030732	2	441423	441424	441423	441424	-6.01266	1.83e-09	-0.311806	0.0518583	-0.311806	0.0518583	-6.01266	1.83e-09	0.00246828
chr11	2597721	2597838	2	74341	74342	74341	74342	-5.74012	9.46e-09	-0.317483	0.0553095	-0.317483	0.0553095	-5.74012	9.46e-09	0.00833016			chr16	11484923	11485087	2	304216	304217	304216	304217	6.01179	1.83e-09	0.272225	0.0452818	0.272225	0.0452818	6.01179	1.83e-09	0.00248154
chr13	27295928	27296010	3	126015	126017	126015	126017	5.74012	9.46e-09	0.405429	0.0706308	0.405429	0.0706308	5.74012	9.46e-09	0.00833023			chr16	66993711	66993970	2	318924	318925	318924	318925	6.01141	1.84e-09	0.354405	0.0589554	0.354405	0.0589554	6.01141	1.84e-09	0.00248736
chr1	93913424	93913477	3	24478	24480	24478	24483	5.66946	1.43e-08	0.30889	0.0538129	0.30889	0.0538129	5.74007	9.46e-09	0.0083325			chr20	43726431	43726544	2	508134	508135	508134	508138	5.77423	7.73e-09	0.311186	0.0517706	0.311186	0.0517706	6.01087	1.85e-09	0.00249574
chr16	89190385	89190525	2	187886	187887	187886	187887	5.73995	9.47e-09	0.324976	0.0566165	0.324976	0.0566165	5.73995	9.47e-09	0.00833834			chr15	92938295	92938502	2	291960	291961	291960	291962	5.84993	4.92e-09	0.304654	0.050684	0.304654	0.050684	6.01085	1.85e-09	0.00249591
chr12	132168981	132169130	4	122570	122573	122570	122573	5.73989	9.47e-09	0.267325	0.0465731	0.267325	0.0465731	5.73989	9.47e-09	0.00834123			chr19	40732076	40732762	9	416067	416075	416067	416079	7.30796	2.71e-13	0.203447	0.0338473	0.203447	0.0338473	6.01074	1.85e-09	0.00249763
chr2	219157083	219157119	4	276328	276331	276328	276335	3.4965	0.000471406	0.366036	0.0637731	0.366036	0.0637731	5.73966	9.49e-09	0.00835278			chr13	27335204	27335360	2	219020	219021	219014	219021	3.87123	0.000108289	0.293869	0.0488939	0.293869	0.0488939	6.01034	1.85e-09	0.00250387
chr4	149362435	149362830	4	347439	347442	347439	347442	5.73938	9.5e-09	0.306456	0.0533954	0.306456	0.0533954	5.73938	9.5e-09	0.00836666			chr11	134255144	134255295	2	171754	171755	171746	171755	7.49521	6.62e-14	0.264084	0.0439394	0.264084	0.0439394	6.01018	1.85e-09	0.00250627
chr15	23158338	23158623	2	152048	152049	152048	152050	5.73619	9.68e-09	0.314021	0.0547167	0.314021	0.0547167	5.73904	9.52e-09	0.00838323			chr17	15164627	15164809	3	342395	342397	342395	342399	5.87581	4.21e-09	0.278673	0.0463714	0.278673	0.0463714	6.00959	1.86e-09	0.00251551
chr11	33890601	33890924	4	79869	79872	79869	79872	5.73884	9.53e-09	0.301321	0.0525056	0.301321	0.0525056	5.73884	9.53e-09	0.00839306			chr21	43183039	43183466	2	523944	523945	523944	523946	5.24018	1.6e-07	0.336142	0.0559355	0.336142	0.0559355	6.00945	1.86e-09	0.00251764
chr2	193060326	193060811	2	273459	273460	273459	273460	5.73874	9.54e-09	0.328224	0.0571944	0.328224	0.0571944	5.73874	9.54e-09	0.00839838			chr14	61655727	61655862	3	247800	247802	247800	247802	6.0094	1.86e-09	0.263136	0.0437874	0.263136	0.0437874	6.0094	1.86e-09	0.00251846
chr17	4804674	4804838	2	191636	191637	191633	191637	4.98083	6.33e-07	0.390797	0.0681001	0.390797	0.0681001	5.73857	9.55e-09	0.00840666			chr2	185463209	185463588	4	476803	476806	476795	476807	6.56218	5.3e-11	0.266301	0.0443141	0.266301	0.0443141	6.00939	1.86e-09	0.00251857
chr2	79411794	79411917	2	260654	260655	260654	260655	-5.73856	9.55e-09	-0.356411	0.062108	-0.356411	0.062108	-5.73856	9.55e-09	0.00840714			chr22	22896746	22896994	3	531280	531282	531280	531282	-6.00928	1.86e-09	-0.282804	0.0470612	-0.282804	0.0470612	-6.00928	1.86e-09	0.00252021
chr1	209849006	209849445	3	40275	40277	40267	40277	8.43597	3.28e-17	0.311191	0.0542297	0.311191	0.0542297	5.73838	9.56e-09	0.00841599			chr20	33491767	33492100	2	504158	504159	504158	504159	-6.00924	1.86e-09	-0.317631	0.0528571	-0.317631	0.0528571	-6.00924	1.86e-09	0.00252087
chr16	5008356	5008608	2	172252	172253	172244	172253	4.46035	8.18e-06	0.315998	0.0550683	0.315998	0.0550683	5.73828	9.56e-09	0.00842096			chr2	121494295	121494701	2	463909	463910	463907	463911	4.94671	7.55e-07	0.306681	0.0510363	0.306681	0.0510363	6.00908	1.87e-09	0.00252332
chr3	35681158	35681627	2	310152	310153	310147	310153	8.317	9.02e-17	0.330577	0.0576113	0.330577	0.0576113	5.73807	9.58e-09	0.00843147			chr7	4901750	4901798	3	735108	735110	735103	735110	5.78334	7.32e-09	0.321074	0.0534343	0.321074	0.0534343	6.00875	1.87e-09	0.00252848
chr1	16068067	16068127	2	8541	8542	8541	8542	5.73767	9.6e-09	0.329504	0.0574283	0.329504	0.0574283	5.73767	9.6e-09	0.00845153			chr4	185606227	185606288	2	629605	629606	629605	629606	6.00865	1.87e-09	0.336461	0.0559962	0.336461	0.0559962	6.00865	1.87e-09	0.00253013
chr10	31074367	31074432	2	52487	52488	52487	52488	5.73757	9.6e-09	0.364196	0.0634756	0.364196	0.0634756	5.73757	9.6e-09	0.00845625			chr2	24272539	24273454	6	438280	438285	438280	438285	6.00823	1.88e-09	0.190119	0.0316431	0.190119	0.0316431	6.00823	1.88e-09	0.0025366
chr2	68591915	68592394	5	258577	258581	258577	258581	-5.73744	9.61e-09	-0.29793	0.0519273	-0.29793	0.0519273	-5.73744	9.61e-09	0.00846296			chr17	74565757	74565795	2	369581	369582	369581	369582	6.00816	1.88e-09	0.299255	0.0498081	0.299255	0.0498081	6.00816	1.88e-09	0.00253779
chr7	4242769	4242962	3	416438	416440	416438	416440	-5.73734	9.62e-09	-0.2546	0.044376	-0.2546	0.044376	-5.73734	9.62e-09	0.00846783			chr20	61953935	61954258	3	516659	516661	516658	516661	5.65229	1.58e-08	0.348094	0.0579371	0.348094	0.0579371	6.00814	1.88e-09	0.00253802
chr14	32797149	32797255	2	138955	138956	138955	138956	-5.73725	9.62e-09	-0.344485	0.0600436	-0.344485	0.0600436	-5.73725	9.62e-09	0.00847229			chr10	73358161	73358422	2	100501	100502	100501	100502	6.00796	1.88e-09	0.350897	0.0584054	0.350897	0.0584054	6.00796	1.88e-09	0.00254086
chr2	177005611	177005665	2	271939	271940	271939	271941	5.27729	1.31e-07	0.33254	0.0579624	0.33254	0.0579624	5.73718	9.63e-09	0.00847597			chr4	7799636	7799666	2	601275	601276	601275	601277	-5.94092	2.83e-09	-0.362328	0.060313	-0.362328	0.060313	-6.00746	1.88e-09	0.00254868
chr1	248308813	248308934	2	46625	46626	46625	46626	-5.73706	9.63e-09	-0.333392	0.058112	-0.333392	0.058112	-5.73706	9.63e-09	0.00848178			chr22	38036755	38037179	2	538020	538021	538020	538021	6.00737	1.89e-09	0.328444	0.0546735	0.328444	0.0546735	6.00737	1.89e-09	0.00255011
chr17	21226435	21226533	2	196639	196640	196639	196640	5.73627	9.68e-09	0.314469	0.0548213	0.314469	0.0548213	5.73627	9.68e-09	0.00852168			chr1	18433794	18434106	2	13400	13401	13399	13405	5.74138	9.39e-09	0.328294	0.0546491	0.328294	0.0546491	6.0073	1.89e-09	0.00255116
chr7	78368660	78368756	2	427758	427759	427758	427759	-5.73617	9.68e-09	-0.344795	0.0601089	-0.344795	0.0601089	-5.73617	9.68e-09	0.00852643			chr22	18780198	18780272	2	528968	528969	528968	528970	-5.28562	1.25e-07	-0.350578	0.0583631	-0.350578	0.0583631	-6.00685	1.89e-09	0.00255823
chr19	39694709	39694831	2	238009	238010	238008	238013	5.48295	4.18e-08	0.332942	0.0580437	0.332942	0.0580437	5.73606	9.69e-09	0.00853207			chr16	27741322	27741555	2	309202	309203	309202	309203	6.00682	1.89e-09	0.288653	0.0480543	0.288653	0.0480543	6.00682	1.89e-09	0.00255879
chr2	554341	554363	2	248407	248408	248407	248412	-5.08923	3.6e-07	-0.357205	0.0622736	-0.357205	0.0622736	-5.73606	9.69e-09	0.00853219			chr7	87936190	87936385	5	754862	754866	754860	754868	6.07952	1.21e-09	0.253906	0.0422724	0.253906	0.0422724	6.00641	1.9e-09	0.00256524
chr6	155776999	155777070	2	408127	408128	408127	408129	-5.4366	5.43e-08	-0.359683	0.0627066	-0.359683	0.0627066	-5.73597	9.7e-09	0.00853669			chr9	72783051	72783091	2	821701	821702	821701	821702	6.00586	1.9e-09	0.341705	0.0568952	0.341705	0.0568952	6.00586	1.9e-09	0.0025739
chr19	38210322	38210932	7	237385	237391	237385	237391	5.73562	9.72e-09	0.233307	0.0406769	0.233307	0.0406769	5.73562	9.72e-09	0.00855424			chr12	6745244	6745367	4	175629	175632	175629	175637	5.16521	2.4e-07	0.302787	0.050417	0.302787	0.050417	6.00565	1.91e-09	0.00257731
chr6	32097420	32097687	6	390384	390389	390384	390405	4.08458	4.42e-05	0.229867	0.0400795	0.229867	0.0400795	5.73527	9.74e-09	0.0085718			chr6	135506531	135506633	2	718207	718208	718207	718210	8.38013	5.29e-17	0.300136	0.0499765	0.300136	0.0499765	6.00555	1.91e-09	0.00257891
chr20	21492823	21492914	2	285476	285477	285476	285477	5.73523	9.74e-09	0.329764	0.057498	0.329764	0.057498	5.73523	9.74e-09	0.00857386			chr3	56834848	56835282	2	563801	563802	563801	563802	-6.00541	1.91e-09	-0.365516	0.0608644	-0.365516	0.0608644	-6.00541	1.91e-09	0.00258108
chr15	45479642	45480185	5	156378	156382	156377	156382	5.70883	1.14e-08	0.211159	0.0368193	0.211159	0.0368193	5.735	9.75e-09	0.00858574			chr20	30062696	30063249	10	502314	502323	502314	502323	6.00539	1.91e-09	0.209016	0.0348047	0.209016	0.0348047	6.00539	1.91e-09	0.0025815
chr12	8542839	8543333	3	102590	102592	102588	102592	5.67867	1.36e-08	0.252372	0.0440073	0.252372	0.0440073	5.73477	9.76e-09	0.0085972			chr17	76155737	76155916	2	370753	370754	370753	370756	4.09887	4.15e-05	0.36539	0.0608452	0.36539	0.0608452	6.00524	1.91e-09	0.00258378
chr1	169396785	169396909	5	34904	34908	34901	34908	4.97591	6.49e-07	0.293144	0.0511205	0.293144	0.0511205	5.73437	9.79e-09	0.00861756			chr17	76781066	76781345	3	371363	371365	371363	371365	-6.005	1.91e-09	-0.270579	0.0450589	-0.270579	0.0450589	-6.005	1.91e-09	0.00258761
chr16	28549923	28550171	2	175474	175475	175474	175478	-4.2845	1.83e-05	-0.315444	0.0550093	-0.315444	0.0550093	-5.73437	9.79e-09	0.00861758			chrX	2886295	2886308	2	841377	841378	841377	841380	5.46129	4.73e-08	0.364051	0.0606297	0.364051	0.0606297	6.0045	1.92e-09	0.00259568
chr20	55840433	55840973	3	290576	290578	290575	290590	7.63961	2.18e-14	0.288048	0.0502378	0.288048	0.0502378	5.7337	9.83e-09	0.00865184			chr6	166580693	166580952	2	726472	726473	726472	726473	6.00449	1.92e-09	0.306198	0.0509949	0.306198	0.0509949	6.00449	1.92e-09	0.00259581
chr7	50629634	50630083	3	424116	424118	424110	424118	-5.07279	3.92e-07	-0.318565	0.0555602	-0.318565	0.0555602	-5.73369	9.83e-09	0.00865234			chr1	1093457	1093940	2	705	706	705	706	6.00429	1.92e-09	0.29236	0.0486917	0.29236	0.0486917	6.00429	1.92e-09	0.00259892
chr19	19371927	19372750	5	234328	234332	234327	234332	5.66093	1.51e-08	0.252743	0.0440812	0.252743	0.0440812	5.73358	9.83e-09	0.00865795			chr4	77624122	77625095	3	612309	612311	612309	612311	-6.00386	1.93e-09	-0.266973	0.0444669	-0.266973	0.0444669	-6.00386	1.93e-09	0.00260589
chr16	88968896	88969569	3	187521	187523	187521	187524	-5.4784	4.29e-08	-0.289545	0.0505003	-0.289545	0.0505003	-5.73354	9.84e-09	0.00866006			chr17	3461450	3461738	4	336106	336109	336106	336109	-6.00283	1.94e-09	-0.235732	0.0392701	-0.235732	0.0392701	-6.00283	1.94e-09	0.00262244
chr2	139654347	139654844	2	268341	268342	268341	268342	-5.73324	9.85e-09	-0.329658	0.0574995	-0.329658	0.0574995	-5.73324	9.85e-09	0.00867508			chr16	50321818	50322156	3	314324	314326	314323	314326	7.3327	2.26e-13	0.310166	0.0516743	0.310166	0.0516743	6.00233	1.95e-09	0.00263062
chr19	48216502	48216813	3	241960	241962	241956	241962	5.49028	4.01e-08	0.284303	0.0495953	0.284303	0.0495953	5.73246	9.9e-09	0.00871505			chr2	220379044	220379635	7	485165	485171	485165	485171	6.00189	1.95e-09	0.208711	0.0347741	0.208711	0.0347741	6.00189	1.95e-09	0.00263764
chr14	106438118	106438635	5	151611	151615	151611	151615	-5.73239	9.9e-09	-0.222627	0.0388367	-0.222627	0.0388367	-5.73239	9.9e-09	0.00871905			chr3	157812226	157812475	2	584313	584314	584313	584314	6.00136	1.96e-09	0.346248	0.0576949	0.346248	0.0576949	6.00136	1.96e-09	0.00264638
chr1	151882406	151882779	4	30065	30068	30065	30068	5.73238	9.9e-09	0.278354	0.0485582	0.278354	0.0485582	5.73238	9.9e-09	0.00871937			chr12	92535822	92535892	2	198198	198199	198198	198199	-6.00134	1.96e-09	-0.333858	0.0556305	-0.333858	0.0556305	-6.00134	1.96e-09	0.00264671
chr5	140220686	140220943	5	367768	367772	367768	367775	5.16817	2.36e-07	0.251786	0.0439288	0.251786	0.0439288	5.73168	9.94e-09	0.00875529			chr17	46621709	46622012	2	357999	358000	357996	358011	7.94388	1.96e-15	0.312907	0.052143	0.312907	0.052143	6.00095	1.96e-09	0.00265311
chr6	30955382	30955421	3	386699	386701	386692	386704	-4.9112	9.05e-07	-0.316958	0.0552997	-0.316958	0.0552997	-5.73164	9.95e-09	0.00875724			chr3	19975682	19975738	2	552077	552078	552077	552078	6.00027	1.97e-09	0.320634	0.0534366	0.320634	0.0534366	6.00027	1.97e-09	0.00266425
chr3	134126381	134126698	2	322986	322987	322986	322987	-5.73163	9.95e-09	-0.318859	0.0556314	-0.318859	0.0556314	-5.73163	9.95e-09	0.00875798			chr10	33406660	33407061	2	92395	92396	92395	92396	-6.00026	1.97e-09	-0.352156	0.0586901	-0.352156	0.0586901	-6.00026	1.97e-09	0.00266436
chr5	175621395	175621409	2	373417	373418	373417	373418	5.73152	9.95e-09	0.356445	0.0621903	0.356445	0.0621903	5.73152	9.95e-09	0.00876355			chr4	144621938	144621971	4	622690	622693	622689	622694	5.59275	2.24e-08	0.313041	0.0521752	0.313041	0.0521752	5.99981	1.98e-09	0.00267175
chr16	86912525	86912669	3	185669	185671	185669	185671	5.73116	9.97e-09	0.312432	0.0545145	0.312432	0.0545145	5.73116	9.97e-09	0.00878224			chr17	42061328	42061560	2	355259	355260	355259	355260	5.99928	1.98e-09	0.289879	0.048319	0.289879	0.048319	5.99928	1.98e-09	0.00268053
chr2	19557620	19558375	4	251816	251819	251816	251824	5.18853	2.12e-07	0.2737	0.0477574	0.2737	0.0477574	5.73105	9.98e-09	0.00878793			chr4	53617184	53617443	3	608682	608684	608681	608695	7.89283	2.95e-15	0.303675	0.0506204	0.303675	0.0506204	5.99905	1.98e-09	0.00268426
chr1	153608034	153608350	2	30599	30600	30597	30600	-4.25036	2.13e-05	-0.358222	0.0625074	-0.358222	0.0625074	-5.73088	9.99e-09	0.00879655			chr16	27279496	27279610	3	308963	308965	308963	308965	5.99883	1.99e-09	0.31836	0.0530704	0.31836	0.0530704	5.99883	1.99e-09	0.00268793
chr12	125038763	125039177	2	120882	120883	120882	120885	8.42673	3.55e-17	0.322353	0.0562507	0.322353	0.0562507	5.73065	1e-08	0.00880849			chr8	49231655	49232160	4	791796	791799	791796	791799	5.99881	1.99e-09	0.227769	0.0379691	0.227769	0.0379691	5.99881	1.99e-09	0.0026882
chr6	47444894	47445060	2	398106	398107	398106	398107	5.73032	1e-08	0.345123	0.0602274	0.345123	0.0602274	5.73032	1e-08	0.00882564			chr14	60195269	60195307	2	247313	247314	247313	247314	-5.99875	1.99e-09	-0.331962	0.0553385	-0.331962	0.0553385	-5.99875	1.99e-09	0.00268925
chr15	74420307	74420511	2	161192	161193	161191	161195	5.36732	7.99e-08	0.329423	0.057489	0.329423	0.057489	5.73019	1e-08	0.00883273			chr2	241497417	241497599	5	493222	493226	493218	493226	6.84644	7.57e-12	0.279523	0.0465975	0.279523	0.0465975	5.99866	1.99e-09	0.00269063
chr17	719411	719639	2	189377	189378	189377	189380	-4.90254	9.46e-07	-0.339826	0.0593067	-0.339826	0.0593067	-5.72998	1e-08	0.0088434			chr1	40105079	40105664	3	25470	25472	25470	25476	8.42636	3.57e-17	0.248462	0.0414228	0.248462	0.0414228	5.9982	2e-09	0.00269838
chr17	33775779	33775860	2	198886	198887	198886	198892	4.78744	1.69e-06	0.363884	0.0635064	0.363884	0.0635064	5.72987	1.01e-08	0.00884931			chr16	29910994	29911011	3	310481	310483	310476	310483	5.14859	2.62e-07	0.311411	0.0519202	0.311411	0.0519202	5.99788	2e-09	0.00270364
chr6	26017939	26018185	7	380403	380409	380402	380409	5.72092	1.06e-08	0.315784	0.0551207	0.315784	0.0551207	5.72895	1.01e-08	0.0088975			chr11	57416082	57416254	2	142183	142184	142172	142185	7.58359	3.36e-14	0.364033	0.0606937	0.364033	0.0606937	5.99787	2e-09	0.00270375
chr13	100635730	100636299	6	132476	132481	132474	132481	5.5959	2.19e-08	0.234083	0.0408662	0.234083	0.0408662	5.72802	1.02e-08	0.00894629			chr1	21835945	21836133	2	15302	15303	15302	15304	5.59225	2.24e-08	0.318025	0.0530238	0.318025	0.0530238	5.99779	2e-09	0.00270525
chr5	140181889	140182956	5	367707	367711	367707	367711	5.72766	1.02e-08	0.272481	0.0475729	0.272481	0.0475729	5.72766	1.02e-08	0.00896545			chr11	27722636	27722638	2	135605	135606	135605	135616	3.06388	0.00218489	0.364856	0.0608405	0.364856	0.0608405	5.99692	2.01e-09	0.00271964
chrX	102983199	102983366	2	479919	479920	479919	479925	-6.81523	9.41e-12	-0.321281	0.0560934	-0.321281	0.0560934	-5.72761	1.02e-08	0.0089679			chr7	151137966	151138295	2	772370	772371	772365	772371	-4.39126	1.13e-05	-0.334602	0.0558029	-0.334602	0.0558029	-5.99614	2.02e-09	0.00273285
chr17	46695192	46695367	2	204637	204638	204637	204640	5.17342	2.3e-07	0.328044	0.0572747	0.328044	0.0572747	5.72756	1.02e-08	0.00897075			chr16	81528729	81528945	2	325209	325210	325209	325212	6.76481	1.33e-11	0.294303	0.0490824	0.294303	0.0490824	5.99611	2.02e-09	0.00273324
chr2	134785688	134786158	4	267949	267952	267947	267952	6.80156	1.03e-11	0.310832	0.05427	0.310832	0.05427	5.72751	1.02e-08	0.00897308			chr20	51825316	51825417	2	511915	511916	511915	511916	-5.99604	2.02e-09	-0.332436	0.0554426	-0.332436	0.0554426	-5.99604	2.02e-09	0.00273452
chr17	79880647	79880822	2	215093	215094	215093	215101	9.14169	6.15e-20	0.330426	0.0576933	0.330426	0.0576933	5.72728	1.02e-08	0.0089852			chr19	12147010	12147014	2	403311	403312	403295	403312	6.66677	2.61e-11	0.345225	0.057578	0.345225	0.057578	5.99579	2.02e-09	0.00273869
chr7	100080506	100080586	3	430831	430833	430831	430833	5.72721	1.02e-08	0.280018	0.0488926	0.280018	0.0488926	5.72721	1.02e-08	0.00898935			chr22	45402995	45403493	4	542788	542791	542788	542793	7.77183	7.74e-15	0.242002	0.0403634	0.242002	0.0403634	5.99557	2.03e-09	0.00274235
chr1	167408509	167409054	5	34578	34582	34578	34582	5.72692	1.02e-08	0.293365	0.0512256	0.293365	0.0512256	5.72692	1.02e-08	0.00900441			chr3	136538369	136538990	6	579280	579285	579280	579286	5.93098	3.01e-09	0.224646	0.0374701	0.224646	0.0374701	5.99535	2.03e-09	0.00274617
chr2	134767366	134767630	3	267938	267940	267938	267940	-5.72676	1.02e-08	-0.272274	0.0475442	-0.272274	0.0475442	-5.72676	1.02e-08	0.00901293			chr1	23887676	23887816	2	16561	16562	16559	16562	9.51587	1.8e-21	0.356752	0.0595069	0.356752	0.0595069	5.99513	2.03e-09	0.00274985
chr11	72975668	72975702	2	90347	90348	90345	90348	5.42799	5.7e-08	0.390318	0.068157	0.390318	0.068157	5.72674	1.02e-08	0.0090141			chr6	127835990	127836053	2	716483	716484	716482	716486	5.85096	4.89e-09	0.363802	0.0606836	0.363802	0.0606836	5.99505	2.03e-09	0.00275113
chr10	99531038	99531645	5	61454	61458	61454	61466	4.98011	6.35e-07	0.242834	0.0424038	0.242834	0.0424038	5.72672	1.02e-08	0.00901518			chr4	85414016	85414486	5	614018	614022	614018	614022	5.99485	2.04e-09	0.251922	0.0420231	0.251922	0.0420231	5.99485	2.04e-09	0.00275458
chr10	126136228	126136929	5	66640	66644	66640	66644	5.72638	1.03e-08	0.215322	0.0376018	0.215322	0.0376018	5.72638	1.03e-08	0.00903315			chr2	106777939	106778007	2	460234	460235	460234	460235	5.99447	2.04e-09	0.308805	0.051515	0.308805	0.051515	5.99447	2.04e-09	0.00276096
chr21	45206724	45206768	2	296162	296163	296162	296163	-5.72623	1.03e-08	-0.285436	0.049847	-0.285436	0.049847	-5.72623	1.03e-08	0.00904104			chr2	74882001	74882132	2	453378	453379	453378	453379	5.99436	2.04e-09	0.250324	0.04176	0.250324	0.04176	5.99436	2.04e-09	0.00276296
chr12	52240545	52241186	3	108121	108123	108121	108123	5.72562	1.03e-08	0.255601	0.0446417	0.255601	0.0446417	5.72562	1.03e-08	0.00907399			chr19	18700933	18701320	2	408394	408395	408393	408395	5.77502	7.69e-09	0.371935	0.0620491	0.371935	0.0620491	5.99421	2.04e-09	0.00276543
chr7	223708	223896	2	412622	412623	412622	412623	-5.7252	1.03e-08	-0.30424	0.0531405	-0.30424	0.0531405	-5.7252	1.03e-08	0.00909631			chr22	50986511	50986813	2	546219	546220	546215	546220	4.51841	6.23e-06	0.354437	0.059135	0.354437	0.059135	5.9937	2.05e-09	0.00277411
chr11	2742507	2742553	2	74461	74462	74461	74462	-5.7252	1.03e-08	-0.318045	0.0555518	-0.318045	0.0555518	-5.7252	1.03e-08	0.00909634			chr6	116381904	116381976	4	714632	714635	714632	714635	-5.99365	2.05e-09	-0.337052	0.0562349	-0.337052	0.0562349	-5.99365	2.05e-09	0.00277506
chr15	37391573	37391675	2	154382	154383	154379	154385	5.41209	6.23e-08	0.326847	0.0570929	0.326847	0.0570929	5.72484	1.04e-08	0.00911572			chr11	46615847	46615999	2	140256	140257	140256	140257	5.99361	2.05e-09	0.31373	0.0523441	0.31373	0.0523441	5.99361	2.05e-09	0.00277566
chr12	57872123	57872430	2	110950	110951	110950	110951	5.72459	1.04e-08	0.348474	0.0608732	0.348474	0.0608732	5.72459	1.04e-08	0.0091289			chr12	16500185	16500795	4	179574	179577	179572	179577	7.44907	9.4e-14	0.195144	0.0325587	0.195144	0.0325587	5.99359	2.05e-09	0.00277605
chr10	82023930	82024011	2	58851	58852	58851	58852	-5.72458	1.04e-08	-0.345522	0.0603575	-0.345522	0.0603575	-5.72458	1.04e-08	0.00912933			chr13	114126424	114126436	2	236366	236367	236366	236367	5.99326	2.06e-09	0.332884	0.0555431	0.332884	0.0555431	5.99326	2.06e-09	0.00278161
chr2	121493807	121494043	5	265991	265995	265988	265995	4.75422	1.99e-06	0.251807	0.0439871	0.251807	0.0439871	5.72457	1.04e-08	0.00913008			chr16	23706242	23706506	2	308164	308165	308164	308166	5.21975	1.79e-07	0.340115	0.0567496	0.340115	0.0567496	5.99325	2.06e-09	0.00278181
chr17	68099527	68099642	2	209025	209026	209025	209026	-5.72426	1.04e-08	-0.319074	0.0557406	-0.319074	0.0557406	-5.72426	1.04e-08	0.00914679			chr12	53490352	53490632	3	188732	188734	188732	188734	5.99325	2.06e-09	0.243425	0.0406165	0.243425	0.0406165	5.99325	2.06e-09	0.00278182
chr13	100624130	100624281	5	132441	132445	132441	132448	7.14259	9.16e-13	0.262011	0.0457736	0.262011	0.0457736	5.72407	1.04e-08	0.00915712			chr2	119602901	119603133	2	463010	463011	463006	463012	5.41633	6.08e-08	0.349948	0.0583911	0.349948	0.0583911	5.99317	2.06e-09	0.0027831
chr1	2406284	2406721	2	2638	2639	2638	2641	-6.23071	4.64e-10	-0.352786	0.0616419	-0.352786	0.0616419	-5.72315	1.05e-08	0.00920666			chr1	153670787	153670855	2	51140	51141	51140	51142	5.63463	1.75e-08	0.329233	0.0549387	0.329233	0.0549387	5.99273	2.06e-09	0.00279078
chr17	19651190	19651881	3	196257	196259	196257	196259	-5.72254	1.05e-08	-0.319554	0.0558412	-0.319554	0.0558412	-5.72254	1.05e-08	0.00923962			chr11	94349883	94350032	2	159325	159326	159325	159326	-5.99073	2.09e-09	-0.35595	0.0594167	-0.35595	0.0594167	-5.99073	2.09e-09	0.00282521
chr9	2241688	2241892	2	463471	463472	463471	463472	5.72219	1.05e-08	0.348476	0.060899	0.348476	0.060899	5.72219	1.05e-08	0.00925869			chr2	97174206	97174246	2	457003	457004	456996	457004	4.64559	3.39e-06	0.347519	0.0580179	0.347519	0.0580179	5.98985	2.1e-09	0.00284056
chr13	114913265	114913410	2	136592	136593	136591	136593	-5.59737	2.18e-08	-0.360397	0.0629832	-0.360397	0.0629832	-5.72211	1.05e-08	0.00926306			chr11	63687154	63687247	3	145669	145671	145669	145671	5.98982	2.1e-09	0.319884	0.0534046	0.319884	0.0534046	5.98982	2.1e-09	0.00284116
chr19	12175505	12175540	2	230522	230523	230518	230529	6.78489	1.16e-11	0.362492	0.0633496	0.362492	0.0633496	5.72208	1.05e-08	0.00926484			chr22	24122661	24124070	6	531971	531976	531971	531976	-5.98944	2.11e-09	-0.218252	0.0364394	-0.218252	0.0364394	-5.98944	2.11e-09	0.00284778
chr3	173115405	173115536	2	327137	327138	327137	327148	7.61857	2.57e-14	0.3273	0.0572	0.3273	0.0572	5.72203	1.05e-08	0.00926785			chr16	279716	279746	3	295450	295452	295446	295452	5.98837	2.12e-09	0.286554	0.0478444	0.286554	0.0478444	5.98929	2.11e-09	0.00285032
chr4	111551642	111552353	6	344605	344610	344605	344610	5.72189	1.05e-08	0.233533	0.0408139	0.233533	0.0408139	5.72189	1.05e-08	0.00927527			chr11	18549053	18549289	3	134111	134113	134111	134113	5.98862	2.12e-09	0.279763	0.0467158	0.279763	0.0467158	5.98862	2.12e-09	0.00286214
chr1	1290708	1290712	2	1058	1059	1053	1059	5.91418	3.34e-09	0.384671	0.0672331	0.384671	0.0672331	5.72145	1.06e-08	0.0092991			chr8	8679450	8679835	3	780431	780433	780431	780433	-5.98851	2.12e-09	-0.258156	0.0431086	-0.258156	0.0431086	-5.98851	2.12e-09	0.00286409
chr16	34208209	34208469	2	177574	177575	177574	177575	5.72132	1.06e-08	0.33284	0.0581754	0.33284	0.0581754	5.72132	1.06e-08	0.00930632			chr9	95571589	95572254	7	825197	825203	825197	825203	5.98849	2.12e-09	0.189546	0.0316518	0.189546	0.0316518	5.98849	2.12e-09	0.00286452
chr10	120355427	120355756	2	65460	65461	65456	65461	7.21657	5.33e-13	0.339471	0.0593354	0.339471	0.0593354	5.72123	1.06e-08	0.00931162			chr12	132959091	132959564	2	215218	215219	215218	215219	5.9882	2.12e-09	0.375976	0.0627861	0.375976	0.0627861	5.9882	2.12e-09	0.00286951
chr8	70947218	70947440	2	453181	453182	453178	453182	6.52851	6.64e-11	0.328257	0.0573773	0.328257	0.0573773	5.72102	1.06e-08	0.00932284			chr9	970297	971757	8	815465	815472	815465	815472	5.98808	2.12e-09	0.196932	0.0328874	0.196932	0.0328874	5.98808	2.12e-09	0.00287174
chr11	1229141	1229445	2	72587	72588	72587	72588	-5.7207	1.06e-08	-0.327474	0.0572437	-0.327474	0.0572437	-5.7207	1.06e-08	0.00934073			chr2	128166045	128166279	3	464980	464982	464980	464982	5.98806	2.12e-09	0.296759	0.0495584	0.296759	0.0495584	5.98806	2.12e-09	0.00287204
chr12	115103960	115104274	2	117876	117877	117876	117878	5.58687	2.31e-08	0.301448	0.0526964	0.301448	0.0526964	5.72046	1.06e-08	0.00935383			chr16	1078689	1078722	2	297083	297084	297083	297086	4.85387	1.21e-06	0.368126	0.0614782	0.368126	0.0614782	5.9879	2.13e-09	0.00287484
chr10	123873277	123873670	2	66037	66038	66037	66038	5.7202	1.06e-08	0.331571	0.0579649	0.331571	0.0579649	5.7202	1.06e-08	0.00936791			chr14	96505636	96505874	4	259359	259362	259350	259362	3.16247	0.00156437	0.25141	0.0419881	0.25141	0.0419881	5.98765	2.13e-09	0.00287921
chr17	30813178	30813443	2	198434	198435	198434	198435	5.71993	1.07e-08	0.319896	0.0559266	0.319896	0.0559266	5.71993	1.07e-08	0.00938282			chr20	2516531	2516592	2	496262	496263	496261	496263	-5.5979	2.17e-08	-0.302774	0.0505725	-0.302774	0.0505725	-5.98693	2.14e-09	0.00289201
chr17	37382301	37382699	5	200134	200138	200127	200138	8.38045	5.27e-17	0.213259	0.0372838	0.213259	0.0372838	5.71988	1.07e-08	0.00938573			chr11	88075267	88075290	2	158343	158344	158343	158344	5.98642	2.15e-09	0.363974	0.0607999	0.363974	0.0607999	5.98642	2.15e-09	0.00290111
chr1	54822031	54822103	2	20305	20306	20302	20308	9.58139	9.58e-22	0.367966	0.0643344	0.367966	0.0643344	5.71958	1.07e-08	0.00940204			chr4	154604931	154605258	4	624728	624731	624728	624734	5.39016	7.04e-08	0.248129	0.041451	0.248129	0.041451	5.98608	2.15e-09	0.00290714
chrX	153170347	153170390	2	483793	483794	483793	483795	5.31982	1.04e-07	0.349792	0.0611589	0.349792	0.0611589	5.7194	1.07e-08	0.00941245			chr2	197504013	197504046	2	478537	478538	478537	478540	5.53845	3.05e-08	0.319032	0.0532961	0.319032	0.0532961	5.98602	2.15e-09	0.00290828
chr22	25424194	25424512	2	299762	299763	299762	299763	-5.71931	1.07e-08	-0.315844	0.0552241	-0.315844	0.0552241	-5.71931	1.07e-08	0.00941745			chr1	203247468	203247740	2	66392	66393	66392	66393	5.98594	2.15e-09	0.315134	0.0526457	0.315134	0.0526457	5.98594	2.15e-09	0.00290974
chr17	76876040	76876206	2	212197	212198	212196	212199	5.55072	2.84e-08	0.403813	0.0706082	0.403813	0.0706082	5.71907	1.07e-08	0.00943054			chr1	59042745	59043070	4	33453	33456	33453	33462	5.91496	3.32e-09	0.279827	0.04675	0.279827	0.04675	5.98561	2.16e-09	0.00291558
chr12	54366816	54366909	4	109261	109264	109261	109271	6.60686	3.93e-11	0.275754	0.0482196	0.275754	0.0482196	5.71871	1.07e-08	0.0094507			chr8	92053404	92053718	3	799312	799314	799312	799314	5.98548	2.16e-09	0.31208	0.0521395	0.31208	0.0521395	5.98548	2.16e-09	0.00291785
chr1	154475139	154475173	2	30981	30982	30974	30983	10.9623	5.8e-28	0.360453	0.0630313	0.360453	0.0630313	5.71864	1.07e-08	0.00945468			chr14	103272089	103272455	2	263106	263107	263106	263107	-5.98475	2.17e-09	-0.328699	0.0549228	-0.328699	0.0549228	-5.98475	2.17e-09	0.00293104
chrX	128674686	128675022	3	481489	481491	481481	481491	6.27056	3.6e-10	0.299377	0.0523543	0.299377	0.0523543	5.71828	1.08e-08	0.00947418			chr12	54144785	54144921	2	189342	189343	189342	189343	5.98462	2.17e-09	0.3133	0.0523508	0.3133	0.0523508	5.98462	2.17e-09	0.00293338
chr16	2835624	2835710	2	170751	170752	170751	170752	5.71792	1.08e-08	0.333567	0.0583371	0.333567	0.0583371	5.71792	1.08e-08	0.0094945			chr15	65342270	65342634	3	280311	280313	280311	280313	5.98452	2.17e-09	0.292909	0.0489444	0.292909	0.0489444	5.98452	2.17e-09	0.00293514
chr1	92352404	92352481	3	24206	24208	24205	24208	5.12745	2.94e-07	0.339054	0.0593017	0.339054	0.0593017	5.71744	1.08e-08	0.0095215			chr15	76604101	76604113	2	285834	285835	285834	285835	5.98408	2.18e-09	0.382044	0.0638435	0.382044	0.0638435	5.98408	2.18e-09	0.0029432
chr17	37762367	37763000	6	200233	200238	200233	200238	5.7174	1.08e-08	0.2144	0.0374996	0.2144	0.0374996	5.7174	1.08e-08	0.00952365			chr3	194443531	194443726	2	592997	592998	592997	592998	-5.98382	2.18e-09	-0.283712	0.0474132	-0.283712	0.0474132	-5.98382	2.18e-09	0.00294783
chr1	85527490	85527775	4	23293	23296	23292	23298	4.63583	3.56e-06	0.281987	0.0493241	0.281987	0.0493241	5.71703	1.08e-08	0.0095445			chr4	7070649	7070879	3	600745	600747	600745	600749	5.35175	8.71e-08	0.30677	0.0512688	0.30677	0.0512688	5.98356	2.18e-09	0.00295254
chr3	197639879	197639960	2	331090	331091	331089	331091	-7.0745	1.5e-12	-0.361836	0.0632914	-0.361836	0.0632914	-5.71699	1.08e-08	0.00954668			chr15	65592703	65593468	4	280470	280473	280470	280473	-5.98313	2.19e-09	-0.239872	0.0400914	-0.239872	0.0400914	-5.98313	2.19e-09	0.00296038
chr19	54604124	54604187	2	245566	245567	245565	245567	5.58246	2.37e-08	0.390788	0.0683566	0.390788	0.0683566	5.71691	1.08e-08	0.00955126			chr15	52822439	52822582	2	276639	276640	276639	276640	5.98306	2.19e-09	0.289135	0.0483256	0.289135	0.0483256	5.98306	2.19e-09	0.0029616
chr2	56216234	56216320	2	257170	257171	257168	257171	-5.60321	2.1e-08	-0.282768	0.0494628	-0.282768	0.0494628	-5.71677	1.09e-08	0.00955879			chr11	57364888	57365088	6	142133	142138	142133	142138	5.98271	2.19e-09	0.196428	0.0328326	0.196428	0.0328326	5.98271	2.19e-09	0.00296806
chr1	47603010	47603312	2	18936	18937	18936	18937	-5.71624	1.09e-08	-0.354011	0.0619307	-0.354011	0.0619307	-5.71624	1.09e-08	0.00958874			chr6	33167305	33167488	3	696533	696535	696533	696535	5.9825	2.2e-09	0.305861	0.0511259	0.305861	0.0511259	5.9825	2.2e-09	0.00297175
chr13	75149963	75149974	2	130648	130649	130648	130651	5.28007	1.29e-07	0.334784	0.0585738	0.334784	0.0585738	5.71559	1.09e-08	0.00962561			chr3	192232717	192232863	3	592075	592077	592071	592077	5.19599	2.04e-07	0.260639	0.0435676	0.260639	0.0435676	5.98241	2.2e-09	0.00297357
chr8	582908	583185	3	442530	442532	442530	442532	-5.71543	1.09e-08	-0.345012	0.060365	-0.345012	0.060365	-5.71543	1.09e-08	0.00963471			chr8	57472110	57472469	2	793479	793480	793478	793482	5.50185	3.76e-08	0.323826	0.0541328	0.323826	0.0541328	5.98206	2.2e-09	0.00297988
chr17	12569213	12569487	4	194476	194479	194463	194479	6.74803	1.5e-11	0.245276	0.0429148	0.245276	0.0429148	5.71542	1.09e-08	0.00963512			chr3	184430368	184430477	2	589770	589771	589768	589771	5.06128	4.16e-07	0.352834	0.0589826	0.352834	0.0589826	5.982	2.2e-09	0.00298102
chr15	74240089	74240125	2	161121	161122	161121	161122	-5.71532	1.09e-08	-0.335198	0.058649	-0.335198	0.058649	-5.71532	1.09e-08	0.00964065			chr3	42696434	42696574	2	556728	556729	556728	556729	5.98183	2.21e-09	0.289858	0.0484564	0.289858	0.0484564	5.98183	2.21e-09	0.00298409
chr1	213561628	213561757	2	40971	40972	40971	40972	-5.71528	1.1e-08	-0.32873	0.0575177	-0.32873	0.0575177	-5.71528	1.1e-08	0.00964288			chr2	232791766	232792397	5	488276	488280	488275	488280	5.85486	4.77e-09	0.208684	0.0348894	0.208684	0.0348894	5.98129	2.21e-09	0.00299399
chr1	1175370	1175851	2	821	822	821	822	-5.71521	1.1e-08	-0.343956	0.0601826	-0.343956	0.0601826	-5.71521	1.1e-08	0.00964704			chr5	72746867	72746878	2	646902	646903	646902	646908	4.7505	2.03e-06	0.35391	0.0591694	0.35391	0.0591694	5.98129	2.21e-09	0.00299401
chr6	31540440	31540461	4	387680	387683	387664	387684	-5.89708	3.7e-09	-0.367164	0.0642444	-0.367164	0.0642444	-5.71512	1.1e-08	0.00965226			chr14	61119707	61119852	2	247630	247631	247626	247635	5.19477	2.05e-07	0.307348	0.0513864	0.307348	0.0513864	5.98112	2.22e-09	0.0029971
chr8	49231655	49231786	3	450908	450910	450908	450910	5.71494	1.1e-08	0.332207	0.0581296	0.332207	0.0581296	5.71494	1.1e-08	0.00966257			chr19	44645352	44645378	2	418750	418751	418749	418761	5.00409	5.61e-07	0.320864	0.0536469	0.320864	0.0536469	5.98103	2.22e-09	0.00299882
chr22	47022945	47023005	2	304765	304766	304765	304767	-5.58075	2.39e-08	-0.316602	0.0554051	-0.316602	0.0554051	-5.7143	1.1e-08	0.0096986			chr17	74533282	74534419	13	369522	369534	369522	369536	7.43204	1.07e-13	0.167495	0.0280049	0.167495	0.0280049	5.98093	2.22e-09	0.00300064
chr12	133472643	133473370	3	124281	124283	124281	124283	-5.71347	1.11e-08	-0.363171	0.063564	-0.363171	0.063564	-5.71347	1.11e-08	0.00974644			chr12	32112286	32112291	2	182724	182725	182724	182725	5.98006	2.23e-09	0.35636	0.0595913	0.35636	0.0595913	5.98006	2.23e-09	0.0030167
chr17	42635419	42635778	2	203038	203039	203038	203040	5.44898	5.07e-08	0.31049	0.0543443	0.31049	0.0543443	5.71338	1.11e-08	0.00975128			chrX	47052506	47052534	2	847055	847056	847055	847056	5.97961	2.24e-09	0.295887	0.0494827	0.295887	0.0494827	5.97961	2.24e-09	0.00302512
chr17	36585340	36585452	2	199682	199683	199682	199683	5.71316	1.11e-08	0.383397	0.0671077	0.383397	0.0671077	5.71316	1.11e-08	0.00976396			chr7	130148654	130148702	2	766037	766038	766037	766038	-5.97853	2.25e-09	-0.336756	0.0563276	-0.336756	0.0563276	-5.97853	2.25e-09	0.00304523
chr5	60458778	60458807	2	359051	359052	359051	359052	5.713	1.11e-08	0.365348	0.0639502	0.365348	0.0639502	5.713	1.11e-08	0.00977328			chr4	188523983	188524158	2	630899	630900	630899	630900	5.97842	2.25e-09	0.305628	0.051122	0.305628	0.051122	5.97842	2.25e-09	0.00304724
chr13	103052362	103052560	3	132771	132773	132769	132781	5.20979	1.89e-07	0.299256	0.0523835	0.299256	0.0523835	5.71279	1.11e-08	0.00978561			chr14	67878690	67878767	2	249751	249752	249751	249759	5.08883	3.6e-07	0.296771	0.0496405	0.296771	0.0496405	5.9784	2.25e-09	0.00304761
chrX	151806628	151806811	3	483285	483287	483279	483287	6.54507	5.95e-11	0.287712	0.0503629	0.287712	0.0503629	5.71277	1.11e-08	0.00978669			chr1	46914033	46914528	2	29411	29412	29409	29412	5.85533	4.76e-09	0.319124	0.0533825	0.319124	0.0533825	5.97806	2.26e-09	0.00305401
chr17	6555202	6555742	4	192137	192140	192137	192140	5.71275	1.11e-08	0.272853	0.047762	0.272853	0.047762	5.71275	1.11e-08	0.00978769			chr4	70697416	70697558	2	610768	610769	610768	610769	5.97786	2.26e-09	0.327588	0.0548002	0.327588	0.0548002	5.97786	2.26e-09	0.00305772
chr8	810937	811003	2	442783	442784	442782	442784	-5.54458	2.95e-08	-0.339946	0.0595072	-0.339946	0.0595072	-5.71269	1.11e-08	0.00979127			chr3	138666118	138666473	4	579931	579934	579919	579934	5.8318	5.48e-09	0.252253	0.0421988	0.252253	0.0421988	5.97773	2.26e-09	0.00306019
chr2	240143798	240143833	2	281055	281056	281055	281057	5.27255	1.35e-07	0.355408	0.0622146	0.355408	0.0622146	5.71261	1.11e-08	0.00979545			chr4	110224235	110224247	2	617812	617813	617800	617814	6.00821	1.88e-09	0.322244	0.0539083	0.322244	0.0539083	5.97763	2.26e-09	0.00306193
chr15	59063113	59063195	3	157947	157949	157947	157949	5.71261	1.11e-08	0.307428	0.0538158	0.307428	0.0538158	5.71261	1.11e-08	0.00979595			chr2	58656064	58656105	2	447847	447848	447847	447848	5.97727	2.27e-09	0.316996	0.0530336	0.316996	0.0530336	5.97727	2.27e-09	0.00306872
chr17	37783011	37783879	4	200269	200272	200269	200272	5.71233	1.11e-08	0.277769	0.0486263	0.277769	0.0486263	5.71233	1.11e-08	0.00981199			chr8	144240945	144241104	2	812605	812606	812605	812608	5.61398	1.98e-08	0.319602	0.0534723	0.319602	0.0534723	5.97697	2.27e-09	0.00307445
chr10	1520832	1520952	2	47899	47900	47899	47900	-5.71217	1.12e-08	-0.315138	0.0551696	-0.315138	0.0551696	-5.71217	1.12e-08	0.00982127			chr14	69995041	69995178	2	250824	250825	250824	250825	-5.97677	2.28e-09	-0.286992	0.0480179	-0.286992	0.0480179	-5.97677	2.28e-09	0.00307828
chr4	979022	979079	2	331962	331963	331961	331964	7.17907	7.02e-13	0.396366	0.0693915	0.396366	0.0693915	5.71203	1.12e-08	0.0098293			chr2	100722022	100722466	5	458333	458337	458333	458337	5.97673	2.28e-09	0.271918	0.045496	0.271918	0.045496	5.97673	2.28e-09	0.00307894
chr2	71128191	71128997	4	259212	259215	259212	259215	5.71166	1.12e-08	0.257182	0.0450275	0.257182	0.0450275	5.71166	1.12e-08	0.00985054			chr3	154579208	154579715	3	583496	583498	583496	583498	-5.97666	2.28e-09	-0.261257	0.0437129	-0.261257	0.0437129	-5.97666	2.28e-09	0.00308032
chr6	41606439	41606869	4	396483	396486	396483	396488	5.34491	9.05e-08	0.271957	0.0476145	0.271957	0.0476145	5.71164	1.12e-08	0.00985192			chr1	167298119	167298151	3	57784	57786	57784	57786	5.97665	2.28e-09	0.326158	0.054572	0.326158	0.054572	5.97665	2.28e-09	0.00308045
chr16	605144	605725	4	167509	167512	167509	167512	-5.71163	1.12e-08	-0.254786	0.0446082	-0.254786	0.0446082	-5.71163	1.12e-08	0.00985243			chr12	50349307	50350096	5	186689	186693	186689	186696	5.97322	2.33e-09	0.264404	0.0442419	0.264404	0.0442419	5.97632	2.28e-09	0.00308679
chr7	100218081	100218455	2	430952	430953	430952	430953	-5.71159	1.12e-08	-0.320638	0.056138	-0.320638	0.056138	-5.71159	1.12e-08	0.00985434			chr6	116575894	116575913	2	714705	714706	714705	714706	5.97624	2.28e-09	0.330289	0.055267	0.330289	0.055267	5.97624	2.28e-09	0.00308826
chr1	107682798	107683532	5	25421	25425	25421	25425	5.71156	1.12e-08	0.238751	0.0418013	0.238751	0.0418013	5.71156	1.12e-08	0.00985618			chr20	35493184	35493378	3	505347	505349	505346	505349	5.72532	1.03e-08	0.30964	0.0518133	0.30964	0.0518133	5.97607	2.29e-09	0.00309138
chr11	9025767	9026055	2	76436	76437	76436	76437	5.71143	1.12e-08	0.325484	0.0569882	0.325484	0.0569882	5.71143	1.12e-08	0.00986389			chr12	132061506	132061537	2	214038	214039	214038	214039	-5.976	2.29e-09	-0.330492	0.0553032	-0.330492	0.0553032	-5.976	2.29e-09	0.00309274
chr19	12958340	12958871	4	231053	231056	231052	231057	5.39848	6.72e-08	0.271385	0.0475169	0.271385	0.0475169	5.71133	1.12e-08	0.00986967			chr7	47611829	47611885	2	747153	747154	747153	747155	5.34868	8.86e-08	0.315192	0.0527452	0.315192	0.0527452	5.97575	2.29e-09	0.00309761
chr1	28283712	28284100	2	13220	13221	13220	13221	-5.71114	1.12e-08	-0.359948	0.0630257	-0.359948	0.0630257	-5.71114	1.12e-08	0.00988064			chr9	118135710	118135937	2	830486	830487	830486	830487	-5.97529	2.3e-09	-0.315268	0.052762	-0.315268	0.052762	-5.97529	2.3e-09	0.0031063
chr17	54675137	54675154	2	206271	206272	206271	206273	5.4732	4.42e-08	0.319132	0.0558791	0.319132	0.0558791	5.71111	1.12e-08	0.00988249			chr12	7315351	7315565	4	176434	176437	176434	176437	5.9752	2.3e-09	0.282886	0.0473434	0.282886	0.0473434	5.9752	2.3e-09	0.00310797
chr6	105389544	105389599	2	402187	402188	402187	402188	5.71075	1.12e-08	0.340153	0.0595637	0.340153	0.0595637	5.71075	1.12e-08	0.00990326			chr6	33143731	33144064	4	696384	696387	696384	696388	-5.79793	6.71e-09	-0.220899	0.0369703	-0.220899	0.0369703	-5.97504	2.3e-09	0.00311103
chr15	79164714	79164806	2	162689	162690	162688	162690	5.08315	3.71e-07	0.375573	0.0657668	0.375573	0.0657668	5.71067	1.13e-08	0.009908			chr2	3199829	3200012	3	432372	432374	432372	432374	5.97491	2.3e-09	0.285711	0.0478184	0.285711	0.0478184	5.97491	2.3e-09	0.00311358
chr1	26372887	26373407	6	12223	12228	12218	12228	7.80131	6.13e-15	0.235912	0.0413119	0.235912	0.0413119	5.71049	1.13e-08	0.00991831			chr19	35633258	35633444	2	412473	412474	412473	412478	4.97138	6.65e-07	0.32865	0.0550061	0.32865	0.0550061	5.97479	2.3e-09	0.00311587
chr13	36704709	36704955	2	127411	127412	127411	127419	8.83502	1e-18	0.314129	0.0550096	0.314129	0.0550096	5.71045	1.13e-08	0.00992105			chr19	48292092	48292272	2	421680	421681	421680	421681	5.97441	2.31e-09	0.335011	0.0560743	0.335011	0.0560743	5.97441	2.31e-09	0.00312315
chr8	142275649	142275722	2	460179	460180	460179	460180	5.7104	1.13e-08	0.32203	0.0563936	0.32203	0.0563936	5.7104	1.13e-08	0.00992405			chr2	241905537	241905806	2	493657	493658	493657	493658	5.97429	2.31e-09	0.275146	0.0460549	0.275146	0.0460549	5.97429	2.31e-09	0.00312534
chr1	112046700	112046915	2	26516	26517	26516	26517	5.71039	1.13e-08	0.326052	0.0570979	0.326052	0.0570979	5.71039	1.13e-08	0.00992416			chr22	41633219	41633632	2	540352	540353	540352	540353	5.9741	2.31e-09	0.297021	0.0497181	0.297021	0.0497181	5.9741	2.31e-09	0.00312903
chr2	8116953	8117019	3	250175	250177	250175	250177	5.71011	1.13e-08	0.368629	0.0645573	0.368629	0.0645573	5.71011	1.13e-08	0.00994056			chr17	6756796	6756855	2	338433	338434	338433	338436	5.60677	2.06e-08	0.340924	0.0570684	0.340924	0.0570684	5.97397	2.32e-09	0.00313165
chr12	114845868	114846431	8	117789	117796	117789	117804	7.36684	1.75e-13	0.22256	0.0389772	0.22256	0.0389772	5.71001	1.13e-08	0.00994668			chr13	95655324	95655579	3	229676	229678	229676	229678	5.97333	2.32e-09	0.266273	0.044577	0.266273	0.044577	5.97333	2.32e-09	0.00314395
chr5	134871805	134871962	5	366312	366316	366300	366326	5.98428	2.17e-09	0.283587	0.0496653	0.283587	0.0496653	5.70995	1.13e-08	0.00994992			chr8	144790395	144790656	4	813465	813468	813459	813469	7.11315	1.13e-12	0.296031	0.0495593	0.296031	0.0495593	5.97327	2.33e-09	0.00314494
chr14	92721383	92721505	2	146511	146512	146511	146512	5.70917	1.14e-08	0.374118	0.0655293	0.374118	0.0655293	5.70917	1.14e-08	0.0099956			chr4	85402397	85403262	7	613999	614005	613999	614005	5.97327	2.33e-09	0.215134	0.0360162	0.215134	0.0360162	5.97327	2.33e-09	0.00314511
chr3	184319417	184319566	2	328504	328505	328504	328508	7.30285	2.82e-13	0.354774	0.0621422	0.354774	0.0621422	5.70907	1.14e-08	0.0100016			chr4	125112	125504	2	595044	595045	595037	595045	5.29152	1.21e-07	0.381527	0.0638736	0.381527	0.0638736	5.97315	2.33e-09	0.00314735
chr8	70404846	70404928	3	453106	453108	453104	453108	4.9015	9.51e-07	0.303584	0.0531768	0.303584	0.0531768	5.70895	1.14e-08	0.0100084			chr6	30586360	30586468	2	689525	689526	689524	689526	5.38237	7.35e-08	0.341488	0.0571739	0.341488	0.0571739	5.97279	2.33e-09	0.00315423
chr6	17988624	17988640	2	379508	379509	379508	379514	8.92457	4.47e-19	0.350659	0.0614272	0.350659	0.0614272	5.70853	1.14e-08	0.0100333			chr3	149191167	149191419	2	582182	582183	582182	582183	-5.97239	2.34e-09	-0.306735	0.0513589	-0.306735	0.0513589	-5.97239	2.34e-09	0.00316212
chr2	224477904	224477964	2	277623	277624	277623	277625	5.07692	3.84e-07	0.343472	0.0601697	0.343472	0.0601697	5.70838	1.14e-08	0.010042			chr7	99816750	99817027	3	758384	758386	758383	758386	-5.91576	3.3e-09	-0.257499	0.0431156	-0.257499	0.0431156	-5.97229	2.34e-09	0.00316395
chr12	123215151	123215248	2	119981	119982	119978	119989	4.57173	4.84e-06	0.379613	0.0665023	0.379613	0.0665023	5.70828	1.14e-08	0.0100483			chr15	50407968	50408016	2	275726	275727	275726	275727	5.97194	2.34e-09	0.378026	0.0633005	0.378026	0.0633005	5.97194	2.34e-09	0.00317085
chr4	47837775	47838169	2	339311	339312	339311	339312	5.70821	1.14e-08	0.337406	0.059109	0.337406	0.059109	5.70821	1.14e-08	0.0100524			chr5	102201102	102201137	3	652365	652367	652365	652376	5.66103	1.5e-08	0.277387	0.046451	0.277387	0.046451	5.9716	2.35e-09	0.0031774
chr10	62895835	62896273	2	55701	55702	55701	55702	-5.70798	1.14e-08	-0.311435	0.0545614	-0.311435	0.0545614	-5.70798	1.14e-08	0.0100659			chr11	69894883	69895112	3	152122	152124	152122	152124	5.97146	2.35e-09	0.269917	0.0452012	0.269917	0.0452012	5.97146	2.35e-09	0.00318022
chr15	59665080	59665250	5	158067	158071	158067	158073	5.41447	6.15e-08	0.256835	0.0449959	0.256835	0.0449959	5.70796	1.14e-08	0.010067			chr1	152487856	152488262	5	50401	50405	50401	50406	5.60742	2.05e-08	0.247164	0.0413925	0.247164	0.0413925	5.97124	2.35e-09	0.00318444
chr12	103980767	103980882	3	115257	115259	115257	115259	-5.70784	1.14e-08	-0.304035	0.0532663	-0.304035	0.0532663	-5.70784	1.14e-08	0.010074			chr6	20417986	20418471	2	682636	682637	682636	682637	5.97095	2.36e-09	0.279107	0.0467442	0.279107	0.0467442	5.97095	2.36e-09	0.00319001
chr20	24974362	24974513	2	285876	285877	285876	285877	5.70776	1.14e-08	0.377618	0.0661587	0.377618	0.0661587	5.70776	1.14e-08	0.0100787			chr7	155832938	155832992	2	774177	774178	774176	774178	5.90139	3.6e-09	0.367371	0.061528	0.367371	0.061528	5.97079	2.36e-09	0.00319317
chr6	19804784	19805277	5	379647	379651	379647	379652	5.68981	1.27e-08	0.250537	0.0438947	0.250537	0.0438947	5.7077	1.15e-08	0.0100826			chr3	111253817	111254184	2	571327	571328	571327	571328	5.97074	2.36e-09	0.327063	0.0547777	0.327063	0.0547777	5.97074	2.36e-09	0.00319417
chr16	87521363	87521410	2	185977	185978	185977	185978	5.70748	1.15e-08	0.364685	0.0638961	0.364685	0.0638961	5.70748	1.15e-08	0.0100955			chr1	21995097	21996317	7	15438	15444	15438	15445	5.89001	3.86e-09	0.194948	0.032651	0.194948	0.032651	5.97066	2.36e-09	0.0031957
chr2	176947764	176947786	2	271722	271723	271722	271735	5.47272	4.43e-08	0.357378	0.0626159	0.357378	0.0626159	5.70747	1.15e-08	0.010096			chr14	50506033	50506110	2	244261	244262	244261	244262	-5.97055	2.36e-09	-0.314499	0.052675	-0.314499	0.052675	-5.97055	2.36e-09	0.00319796
chr2	97136508	97136729	3	262343	262345	262343	262345	5.70739	1.15e-08	0.322401	0.0564883	0.322401	0.0564883	5.70739	1.15e-08	0.0101009			chr3	9859324	9859360	2	548147	548148	548147	548148	5.97037	2.37e-09	0.33346	0.0558525	0.33346	0.0558525	5.97037	2.37e-09	0.00320142
chrY	15817372	15817871	2	484626	484627	484626	484627	5.70738	1.15e-08	0.304016	0.0532673	0.304016	0.0532673	5.70738	1.15e-08	0.0101015			chr7	1233192	1233469	3	731479	731481	731479	731482	5.73416	9.8e-09	0.265967	0.0445494	0.265967	0.0445494	5.97016	2.37e-09	0.00320554
chr10	23385780	23385979	2	51465	51466	51465	51466	5.70732	1.15e-08	0.365025	0.0639573	0.365025	0.0639573	5.70732	1.15e-08	0.0101048			chr14	100069666	100070043	3	260442	260444	260440	260444	5.72053	1.06e-08	0.294084	0.0492622	0.294084	0.0492622	5.96977	2.38e-09	0.00321325
chr5	139927471	139927754	2	367502	367503	367492	367503	6.58299	4.61e-11	0.333056	0.058356	0.333056	0.058356	5.70731	1.15e-08	0.0101054			chr6	135517041	135517046	2	718215	718216	718213	718216	5.76567	8.13e-09	0.348175	0.0583281	0.348175	0.0583281	5.96926	2.38e-09	0.00322332
chr7	45613410	45614848	9	423501	423509	423501	423509	5.70685	1.15e-08	0.190741	0.0334231	0.190741	0.0334231	5.70685	1.15e-08	0.0101329			chr10	96996226	96996533	2	107478	107479	107478	107479	-5.96919	2.38e-09	-0.305707	0.0512141	-0.305707	0.0512141	-5.96919	2.38e-09	0.00322476
chr10	71338186	71338423	2	56613	56614	56612	56616	4.7873	1.69e-06	0.337286	0.0591044	0.337286	0.0591044	5.70662	1.15e-08	0.0101468			chr17	77207289	77207424	2	371840	371841	371840	371841	5.96912	2.39e-09	0.342634	0.0574011	0.342634	0.0574011	5.96912	2.39e-09	0.00322607
chrX	64626876	64627254	2	477756	477757	477755	477761	8.81978	1.15e-18	0.339539	0.0595025	0.339539	0.0595025	5.7063	1.15e-08	0.0101655			chr16	4357318	4357346	2	301805	301806	301805	301806	5.96901	2.39e-09	0.365383	0.0612134	0.365383	0.0612134	5.96901	2.39e-09	0.00322815
chr14	69727753	69728392	4	143240	143243	143240	143243	5.70618	1.16e-08	0.244659	0.0428762	0.244659	0.0428762	5.70618	1.16e-08	0.0101731			chr17	39676096	39676704	3	353084	353086	353083	353086	-5.95223	2.65e-09	-0.268943	0.0450585	-0.268943	0.0450585	-5.96875	2.39e-09	0.00323342
chr1	154839909	154839983	2	31104	31105	31103	31105	-6.00841	1.87e-09	-0.40166	0.0703912	-0.40166	0.0703912	-5.70611	1.16e-08	0.0101773			chr1	49226411	49226683	2	30365	30366	30365	30366	-5.96832	2.4e-09	-0.328582	0.0550543	-0.328582	0.0550543	-5.96832	2.4e-09	0.00324194
chr15	63341381	63341463	2	158673	158674	158673	158674	5.70608	1.16e-08	0.336019	0.0588879	0.336019	0.0588879	5.70608	1.16e-08	0.0101789			chr20	31170822	31170984	2	503057	503058	503057	503058	5.96822	2.4e-09	0.261635	0.043838	0.261635	0.043838	5.96822	2.4e-09	0.00324386
chr5	138718914	138719090	2	367031	367032	367031	367033	5.55604	2.76e-08	0.355066	0.0622287	0.355066	0.0622287	5.70582	1.16e-08	0.0101942			chr19	34676112	34676534	2	411937	411938	411937	411938	5.96786	2.4e-09	0.280598	0.0470182	0.280598	0.0470182	5.96786	2.4e-09	0.00325114
chr17	79099819	79099882	2	214112	214113	214108	214113	-6.64322	3.07e-11	-0.320733	0.0562138	-0.320733	0.0562138	-5.70558	1.16e-08	0.0102088			chr10	35929139	35929369	3	93153	93155	93153	93156	5.95184	2.65e-09	0.254667	0.042678	0.254667	0.042678	5.96717	2.41e-09	0.00326494
chr3	123813454	123813504	3	320744	320746	320739	320746	-5.87949	4.12e-09	-0.294243	0.0515733	-0.294243	0.0515733	-5.70533	1.16e-08	0.0102235			chr2	130970940	130971343	3	465967	465969	465965	465969	5.75175	8.83e-09	0.289018	0.0484357	0.289018	0.0484357	5.96706	2.42e-09	0.00326707
chr17	27048708	27049137	3	197440	197442	197439	197444	-5.19541	2.04e-07	-0.341976	0.0599433	-0.341976	0.0599433	-5.70499	1.16e-08	0.0102444			chr1	207277450	207277581	4	68635	68638	68635	68638	5.96703	2.42e-09	0.311151	0.0521449	0.311151	0.0521449	5.96703	2.42e-09	0.00326758
chr10	70321874	70321889	2	56333	56334	56326	56335	5.11576	3.12e-07	0.38889	0.0681778	0.38889	0.0681778	5.70406	1.17e-08	0.0103001			chr12	123604538	123604688	2	210332	210333	210330	210333	-5.86331	4.54e-09	-0.342133	0.0573384	-0.342133	0.0573384	-5.9669	2.42e-09	0.00327018
chr11	64051725	64051814	5	85113	85117	85113	85117	5.7035	1.17e-08	0.28997	0.0508406	0.28997	0.0508406	5.7035	1.17e-08	0.0103339			chr9	132369679	132370310	3	835236	835238	835236	835239	6.88552	5.76e-12	0.312516	0.0523751	0.312516	0.0523751	5.96689	2.42e-09	0.00327045
chr11	125365803	125365808	2	97887	97888	97881	97888	7.97139	1.57e-15	0.367352	0.0644091	0.367352	0.0644091	5.70342	1.17e-08	0.0103393			chr2	240201981	240202139	2	492330	492331	492330	492331	5.96639	2.43e-09	0.303924	0.0509393	0.303924	0.0509393	5.96639	2.43e-09	0.00328049
chr18	56887651	56887785	2	220730	220731	220721	220731	6.98696	2.81e-12	0.326357	0.0572228	0.326357	0.0572228	5.70327	1.18e-08	0.0103481			chr22	44232985	44233251	2	542154	542155	542154	542155	-5.96611	2.43e-09	-0.312015	0.0522978	-0.312015	0.0522978	-5.96611	2.43e-09	0.00328609
chr1	3050837	3050958	2	3333	3334	3333	3334	-5.70325	1.18e-08	-0.325462	0.057066	-0.325462	0.057066	-5.70325	1.18e-08	0.0103492			chr11	116694005	116694171	3	164095	164097	164095	164099	-5.8473	5e-09	-0.255924	0.0428974	-0.255924	0.0428974	-5.96595	2.43e-09	0.00328942
chr11	62309364	62309707	2	84078	84079	84078	84079	-5.70324	1.18e-08	-0.351994	0.0617183	-0.351994	0.0617183	-5.70324	1.18e-08	0.0103502			chr14	106357733	106358014	3	266178	266180	266178	266180	5.96458	2.45e-09	0.308602	0.0517392	0.308602	0.0517392	5.96458	2.45e-09	0.00331706
chr10	116307486	116307551	2	64786	64787	64786	64788	5.40241	6.57e-08	0.397887	0.0697712	0.397887	0.0697712	5.70273	1.18e-08	0.0103809			chr9	5304511	5304606	2	816208	816209	816208	816211	5.72237	1.05e-08	0.361683	0.0606412	0.361683	0.0606412	5.96431	2.46e-09	0.00332264
chr18	44787492	44787728	3	219859	219861	219859	219861	5.70264	1.18e-08	0.298599	0.0523617	0.298599	0.0523617	5.70264	1.18e-08	0.0103867			chr1	234040765	234041306	4	77116	77119	77116	77121	5.61979	1.91e-08	0.276239	0.0463169	0.276239	0.0463169	5.96411	2.46e-09	0.00332663
chr6	29573089	29573377	3	383166	383168	383166	383168	-5.70214	1.18e-08	-0.251133	0.0440418	-0.251133	0.0440418	-5.70214	1.18e-08	0.0104168			chr11	47712125	47712336	2	141034	141035	141034	141035	-5.96379	2.46e-09	-0.297705	0.0499188	-0.297705	0.0499188	-5.96379	2.46e-09	0.00333304
chr8	23563182	23564008	6	447602	447607	447602	447615	6.1564	7.44e-10	0.226038	0.0396412	0.226038	0.0396412	5.7021	1.18e-08	0.0104191			chr3	107810507	107810716	4	570893	570896	570892	570896	5.92217	3.18e-09	0.295442	0.0495412	0.295442	0.0495412	5.96356	2.47e-09	0.00333785
chr9	132436438	132436490	2	470129	470130	470129	470130	-5.70196	1.18e-08	-0.340862	0.0597797	-0.340862	0.0597797	-5.70196	1.18e-08	0.0104277			chr18	7273138	7273634	2	378801	378802	378801	378802	5.96324	2.47e-09	0.310669	0.0520973	0.310669	0.0520973	5.96324	2.47e-09	0.00334439
chr8	22422657	22422678	2	447135	447136	447135	447139	4.13876	3.49e-05	0.378571	0.066396	0.378571	0.066396	5.70171	1.19e-08	0.0104431			chr15	61521674	61522112	7	278808	278814	278804	278814	5.10416	3.32e-07	0.22044	0.0369673	0.22044	0.0369673	5.9631	2.47e-09	0.00334722
chr6	31925920	31926205	5	389509	389513	389509	389513	5.70142	1.19e-08	0.2345	0.0411301	0.2345	0.0411301	5.70142	1.19e-08	0.0104613			chr7	127881298	127881344	2	764760	764761	764755	764762	6.80151	1.04e-11	0.352147	0.0590553	0.352147	0.0590553	5.96301	2.48e-09	0.00334902
chr19	52995647	52996083	2	244754	244755	244754	244758	-4.92309	8.52e-07	-0.368098	0.0645699	-0.368098	0.0645699	-5.70077	1.19e-08	0.0105012			chr3	195538760	195538917	3	593562	593564	593560	593570	-4.40114	1.08e-05	-0.275453	0.0461974	-0.275453	0.0461974	-5.96253	2.48e-09	0.00335898
chr10	131142473	131142880	4	67676	67679	67676	67679	-5.7007	1.19e-08	-0.248369	0.0435681	-0.248369	0.0435681	-5.7007	1.19e-08	0.0105053			chr12	66583203	66583431	3	194237	194239	194228	194239	6.81427	9.47e-12	0.24877	0.0417237	0.24877	0.0417237	5.96232	2.49e-09	0.00336325
chr7	3990479	3990670	2	416281	416282	416281	416282	-5.70062	1.19e-08	-0.298724	0.052402	-0.298724	0.052402	-5.70062	1.19e-08	0.0105105			chr17	263705	263711	2	333362	333363	333361	333366	3.72127	0.000198226	0.370235	0.062099	0.370235	0.062099	5.96201	2.49e-09	0.0033696
chr7	1248786	1249475	7	413871	413877	413871	413877	-5.70052	1.19e-08	-0.202546	0.0355312	-0.202546	0.0355312	-5.70052	1.19e-08	0.0105163			chr19	18549131	18549136	3	408240	408242	408240	408243	5.22837	1.71e-07	0.331076	0.0555317	0.331076	0.0555317	5.96193	2.49e-09	0.00337133
chr1	161171211	161171469	3	33580	33582	33580	33587	4.23502	2.29e-05	0.341353	0.0598812	0.341353	0.0598812	5.70051	1.19e-08	0.0105174			chr3	101499090	101499503	2	570175	570176	570175	570177	7.46007	8.65e-14	0.301764	0.0506156	0.301764	0.0506156	5.96188	2.49e-09	0.00337235
chr4	788826	789807	4	331660	331663	331660	331663	5.70041	1.2e-08	0.217727	0.038195	0.217727	0.038195	5.70041	1.2e-08	0.0105234			chr14	70656068	70656511	3	251161	251163	251154	251163	5.94461	2.77e-09	0.242336	0.0406482	0.242336	0.0406482	5.96181	2.49e-09	0.00337387
chr11	107799532	107799979	3	94036	94038	94036	94038	5.70028	1.2e-08	0.295559	0.05185	0.295559	0.05185	5.70028	1.2e-08	0.0105315			chr1	32708234	32708250	2	21896	21897	21896	21899	5.94427	2.78e-09	0.346933	0.0581951	0.346933	0.0581951	5.96154	2.5e-09	0.00337929
chrX	38421436	38421503	2	475307	475308	475307	475308	5.69951	1.2e-08	0.327044	0.0573811	0.327044	0.0573811	5.69951	1.2e-08	0.0105791			chr17	27045536	27045548	2	346940	346941	346922	346941	9.0862	1.03e-19	0.343282	0.0575828	0.343282	0.0575828	5.96153	2.5e-09	0.00337954
chr16	2246986	2247229	3	170249	170251	170249	170251	5.69869	1.21e-08	0.296754	0.052074	0.296754	0.052074	5.69869	1.21e-08	0.01063			chr3	129326664	129326718	2	577537	577538	577537	577538	5.9614	2.5e-09	0.300023	0.0503277	0.300023	0.0503277	5.9614	2.5e-09	0.00338232
chr11	24518379	24518414	3	78848	78850	78843	78854	6.92649	4.31e-12	0.283093	0.0496815	0.283093	0.0496815	5.69816	1.21e-08	0.0106629			chr16	20397639	20397887	2	306881	306882	306881	306882	5.96134	2.5e-09	0.353772	0.0593444	0.353772	0.0593444	5.96134	2.5e-09	0.00338356
chr13	102572229	102572252	2	132743	132744	132743	132744	5.69764	1.21e-08	0.352715	0.0619054	0.352715	0.0619054	5.69764	1.21e-08	0.0106954			chr16	67695272	67695516	3	319707	319709	319704	319721	5.60133	2.13e-08	0.314392	0.0527398	0.314392	0.0527398	5.96119	2.5e-09	0.00338661
chr19	19626251	19626576	4	234423	234426	234423	234429	7.49561	6.6e-14	0.269142	0.0472412	0.269142	0.0472412	5.69718	1.22e-08	0.0107243			chr19	3880927	3881225	3	396915	396917	396910	396917	5.52715	3.25e-08	0.261013	0.0437863	0.261013	0.0437863	5.96108	2.51e-09	0.00338898
chr7	143747474	143747596	2	437309	437310	437309	437310	-5.69669	1.22e-08	-0.341621	0.0599683	-0.341621	0.0599683	-5.69669	1.22e-08	0.0107551			chr14	106369544	106370044	5	266211	266215	266211	266215	5.96103	2.51e-09	0.275334	0.046189	0.275334	0.046189	5.96103	2.51e-09	0.00338986
chr19	12978360	12978383	2	231069	231070	231069	231075	5.08932	3.59e-07	0.342016	0.0600414	0.342016	0.0600414	5.69634	1.22e-08	0.0107773			chr6	14305310	14305633	2	681068	681069	681068	681069	-5.96069	2.51e-09	-0.283357	0.0475377	-0.283357	0.0475377	-5.96069	2.51e-09	0.00339704
chr17	5982765	5982877	2	191998	191999	191998	191999	-5.69625	1.22e-08	-0.334556	0.0587326	-0.334556	0.0587326	-5.69625	1.22e-08	0.0107831			chr11	45927645	45928048	2	139818	139819	139818	139819	5.96056	2.51e-09	0.312369	0.0524061	0.312369	0.0524061	5.96056	2.51e-09	0.0033998
chr4	55093096	55093241	2	339941	339942	339936	339951	7.1819	6.88e-13	0.326169	0.057262	0.326169	0.057262	5.69608	1.23e-08	0.0107941			chrX	53117341	53118015	5	848734	848738	848734	848738	5.96031	2.52e-09	0.221648	0.0371873	0.221648	0.0371873	5.96031	2.52e-09	0.00340501
chr14	77504478	77504561	2	144956	144957	144954	144957	8.5791	9.56e-18	0.345036	0.060575	0.345036	0.060575	5.69601	1.23e-08	0.0107983			chr3	48700269	48700475	7	559706	559712	559706	559713	5.88812	3.91e-09	0.204063	0.0342381	0.204063	0.0342381	5.96013	2.52e-09	0.00340863
chr17	42389562	42389818	2	202906	202907	202906	202907	-5.6952	1.23e-08	-0.353899	0.0621399	-0.353899	0.0621399	-5.6952	1.23e-08	0.0108499			chr19	57862056	57862242	3	429398	429400	429398	429400	5.96006	2.52e-09	0.270656	0.0454117	0.270656	0.0454117	5.96006	2.52e-09	0.00341018
chr1	152647777	152647793	2	30239	30240	30239	30240	-5.69515	1.23e-08	-0.340987	0.0598732	-0.340987	0.0598732	-5.69515	1.23e-08	0.0108531			chr20	61611214	61611327	2	516256	516257	516256	516257	5.9598	2.53e-09	0.276285	0.0463581	0.276285	0.0463581	5.9598	2.53e-09	0.00341557
chr13	28371375	28371663	3	126243	126245	126243	126246	5.50307	3.73e-08	0.272109	0.0477822	0.272109	0.0477822	5.69478	1.24e-08	0.0108763			chr16	12625807	12625954	2	304798	304799	304798	304799	5.95973	2.53e-09	0.33249	0.0557894	0.33249	0.0557894	5.95973	2.53e-09	0.00341706
chr11	76571534	76571610	2	91270	91271	91268	91271	5.4993	3.81e-08	0.309813	0.0544097	0.309813	0.0544097	5.69407	1.24e-08	0.0109217			chr7	130125756	130125811	3	765950	765952	765950	765963	8.87393	7.06e-19	0.278434	0.0467196	0.278434	0.0467196	5.95968	2.53e-09	0.00341806
chr2	119532230	119532574	5	265452	265456	265450	265456	5.22759	1.72e-07	0.242697	0.0426237	0.242697	0.0426237	5.69395	1.24e-08	0.0109293			chr6	90120254	90120705	2	710014	710015	710014	710015	5.95965	2.53e-09	0.278072	0.0466591	0.278072	0.0466591	5.95965	2.53e-09	0.00341874
chr19	291239	291306	4	222675	222678	222675	222679	6.08815	1.14e-09	0.276649	0.0485869	0.276649	0.0485869	5.69389	1.24e-08	0.010933			chr15	75251581	75251733	2	285093	285094	285093	285094	5.9595	2.53e-09	0.346995	0.0582255	0.346995	0.0582255	5.9595	2.53e-09	0.00342179
chr1	9750061	9750213	2	6633	6634	6633	6634	5.6937	1.24e-08	0.383051	0.0672762	0.383051	0.0672762	5.6937	1.24e-08	0.0109454			chr14	100626205	100626535	3	260824	260826	260822	260826	5.33304	9.66e-08	0.281886	0.0473012	0.281886	0.0473012	5.95938	2.53e-09	0.00342444
chr2	154335593	154335766	4	269254	269257	269233	269257	5.85756	4.7e-09	0.243096	0.0426969	0.243096	0.0426969	5.69354	1.24e-08	0.010956			chr5	132590149	132591019	3	657921	657923	657921	657923	-5.95903	2.54e-09	-0.293159	0.0491958	-0.293159	0.0491958	-5.95903	2.54e-09	0.00343172
chr6	151814892	151814981	4	407683	407686	407683	407687	6.51404	7.32e-11	0.30108	0.052882	0.30108	0.052882	5.69343	1.25e-08	0.0109628			chr13	96743170	96744161	8	229971	229978	229966	229978	7.04389	1.87e-12	0.227125	0.0381154	0.227125	0.0381154	5.95887	2.54e-09	0.00343505
chr8	39441473	39441968	2	449865	449866	449865	449871	-4.09546	4.21e-05	-0.3297	0.0579159	-0.3297	0.0579159	-5.69274	1.25e-08	0.0110071			chr3	33758790	33758796	2	554501	554502	554501	554503	5.6492	1.61e-08	0.319613	0.0536384	0.319613	0.0536384	5.95865	2.54e-09	0.00343968
chr11	27721222	27721270	2	79023	79024	79022	79050	5.53816	3.06e-08	0.324454	0.056996	0.324454	0.056996	5.69258	1.25e-08	0.0110178			chr2	15830021	15830137	2	436364	436365	436364	436366	-6.71507	1.88e-11	-0.32263	0.0541468	-0.32263	0.0541468	-5.95842	2.55e-09	0.00344445
chr7	82581469	82581607	2	427985	427986	427985	427986	-5.69242	1.25e-08	-0.321415	0.0564636	-0.321415	0.0564636	-5.69242	1.25e-08	0.0110281			chr11	57176260	57176720	2	141944	141945	141944	141945	5.95816	2.55e-09	0.334724	0.0561791	0.334724	0.0561791	5.95816	2.55e-09	0.00345009
chr18	10589357	10589360	2	217618	217619	217618	217619	5.69197	1.26e-08	0.400371	0.0703397	0.400371	0.0703397	5.69197	1.26e-08	0.0110573			chr14	88788422	88790727	16	255920	255935	255918	255935	5.90125	3.61e-09	0.16763	0.0281368	0.16763	0.0281368	5.95769	2.56e-09	0.00345999
chr17	74072957	74073527	3	210744	210746	210744	210746	5.69189	1.26e-08	0.295146	0.0518537	0.295146	0.0518537	5.69189	1.26e-08	0.011062			chr1	39546511	39547527	7	25166	25172	25166	25172	5.95738	2.56e-09	0.19643	0.0329726	0.19643	0.0329726	5.95738	2.56e-09	0.00346643
chr16	1519785	1519973	2	169265	169266	169265	169266	5.6918	1.26e-08	0.373303	0.0655862	0.373303	0.0655862	5.6918	1.26e-08	0.0110682			chr6	29601491	29601705	4	687232	687235	687231	687235	5.85666	4.72e-09	0.27589	0.046311	0.27589	0.046311	5.95732	2.56e-09	0.00346778
chr6	1311165	1311825	4	376203	376206	376203	376206	5.69169	1.26e-08	0.23523	0.0413286	0.23523	0.0413286	5.69169	1.26e-08	0.0110754			chr6	36972003	36972127	2	699879	699880	699879	699880	-5.95579	2.59e-09	-0.325816	0.0547058	-0.325816	0.0547058	-5.95579	2.59e-09	0.00350039
chr11	117296936	117297328	4	95634	95637	95634	95637	5.69137	1.26e-08	0.230281	0.0404615	0.230281	0.0404615	5.69137	1.26e-08	0.011096			chr20	30309466	30309717	3	502508	502510	502508	502510	-5.95578	2.59e-09	-0.293649	0.049305	-0.293649	0.049305	-5.95578	2.59e-09	0.00350062
chr6	107809317	107810162	5	402553	402557	402553	402557	5.69129	1.26e-08	0.249196	0.0437856	0.249196	0.0437856	5.69129	1.26e-08	0.0111012			chr5	92939654	92939842	2	650918	650919	650918	650919	5.95576	2.59e-09	0.296286	0.0497478	0.296286	0.0497478	5.95576	2.59e-09	0.00350095
chr1	8085193	8085795	5	5982	5986	5982	5986	5.69123	1.26e-08	0.235994	0.0414663	0.235994	0.0414663	5.69123	1.26e-08	0.0111049			chr19	16998493	16998668	2	406743	406744	406743	406745	5.90317	3.57e-09	0.290569	0.0487921	0.290569	0.0487921	5.95525	2.6e-09	0.00351198
chr16	10133466	10133501	2	172730	172731	172729	172731	5.29555	1.19e-07	0.375125	0.0659146	0.375125	0.0659146	5.69107	1.26e-08	0.0111152			chr17	43503144	43503394	2	356494	356495	356491	356496	7.77445	7.58e-15	0.336577	0.0565219	0.336577	0.0565219	5.9548	2.6e-09	0.00352162
chr14	74815085	74815158	3	144226	144228	144226	144230	-6.44257	1.17e-10	-0.279811	0.0491685	-0.279811	0.0491685	-5.69085	1.26e-08	0.0111296			chr6	112085781	112086260	2	713979	713980	713979	713980	-5.95457	2.61e-09	-0.320092	0.0537558	-0.320092	0.0537558	-5.95457	2.61e-09	0.00352662
chr1	27709575	27709684	3	12925	12927	12925	12937	6.94142	3.88e-12	0.353151	0.0620587	0.353151	0.0620587	5.69059	1.27e-08	0.0111466			chr19	40788787	40788926	2	416130	416131	416130	416131	-5.95442	2.61e-09	-0.327309	0.0549691	-0.327309	0.0549691	-5.95442	2.61e-09	0.00352984
chr6	32115211	32115284	3	390422	390424	390422	390424	-5.6905	1.27e-08	-0.316276	0.0555796	-0.316276	0.0555796	-5.6905	1.27e-08	0.0111524			chr9	125137478	125137594	5	831803	831807	831803	831807	5.95435	2.61e-09	0.306806	0.0515263	0.306806	0.0515263	5.95435	2.61e-09	0.00353127
chrX	135228853	135229186	4	482290	482293	482290	482293	5.69029	1.27e-08	0.257761	0.0452984	0.257761	0.0452984	5.69029	1.27e-08	0.0111664			chr1	116213278	116213311	2	45698	45699	45698	45701	5.53928	3.04e-08	0.356312	0.0598422	0.356312	0.0598422	5.95419	2.61e-09	0.00353469
chr1	2564329	2564504	2	2886	2887	2886	2891	-6.19703	5.75e-10	-0.321693	0.0565341	-0.321693	0.0565341	-5.69024	1.27e-08	0.0111695			chr12	13145561	13145715	2	178729	178730	178729	178730	5.95399	2.62e-09	0.345354	0.0580038	0.345354	0.0580038	5.95399	2.62e-09	0.00353908
chr17	78472159	78472290	2	213408	213409	213407	213409	5.6191	1.92e-08	0.363851	0.0639438	0.363851	0.0639438	5.69018	1.27e-08	0.0111738			chr14	22954575	22954655	2	238729	238730	238729	238731	-5.88978	3.87e-09	-0.327377	0.0549864	-0.327377	0.0549864	-5.95378	2.62e-09	0.00354366
chr4	908414	908952	3	331858	331860	331858	331860	5.68927	1.28e-08	0.28683	0.0504159	0.28683	0.0504159	5.68927	1.28e-08	0.0112332			chr10	99172893	99173040	2	108451	108452	108451	108452	-5.95345	2.63e-09	-0.331326	0.0556528	-0.331326	0.0556528	-5.95345	2.63e-09	0.00355083
chr2	230933630	230933751	3	278186	278188	278185	278188	5.27226	1.35e-07	0.331795	0.0583217	0.331795	0.0583217	5.68905	1.28e-08	0.0112475			chr22	23558141	23558328	2	531648	531649	531648	531649	5.95317	2.63e-09	0.340538	0.0572029	0.340538	0.0572029	5.95317	2.63e-09	0.00355686
chr15	24142920	24143000	3	152155	152157	152155	152157	5.68889	1.28e-08	0.328493	0.0577429	0.328493	0.0577429	5.68889	1.28e-08	0.0112583			chr11	1901714	1901748	3	126179	126181	126179	126181	5.95297	2.63e-09	0.314708	0.0528657	0.314708	0.0528657	5.95297	2.63e-09	0.00356119
chr1	12655992	12656315	4	7877	7880	7877	7880	5.68835	1.28e-08	0.296929	0.0521995	0.296929	0.0521995	5.68835	1.28e-08	0.011294			chr4	10101400	10101553	2	602383	602384	602383	602384	-5.95278	2.64e-09	-0.354784	0.0595997	-0.354784	0.0595997	-5.95278	2.64e-09	0.00356546
chr2	31457287	31457608	2	254143	254144	254143	254144	5.68828	1.28e-08	0.299075	0.0525774	0.299075	0.0525774	5.68828	1.28e-08	0.0112983			chr2	43152410	43152827	2	444189	444190	444189	444190	5.95248	2.64e-09	0.277401	0.0466027	0.277401	0.0466027	5.95248	2.64e-09	0.003572
chr12	59314266	59314530	4	111416	111419	111407	111419	7.51289	5.78e-14	0.258944	0.0455314	0.258944	0.0455314	5.68716	1.29e-08	0.0113731			chr4	124694137	124694178	2	620181	620182	620181	620182	5.95243	2.64e-09	0.358234	0.0601829	0.358234	0.0601829	5.95243	2.64e-09	0.00357307
chr19	1439980	1440260	3	224076	224078	224076	224079	-5.43974	5.34e-08	-0.315437	0.0554681	-0.315437	0.0554681	-5.68681	1.29e-08	0.0113964			chr17	73642503	73642547	2	368612	368613	368607	368619	9.97652	1.93e-23	0.363047	0.0609914	0.363047	0.0609914	5.95243	2.64e-09	0.00357312
chr14	21494093	21494161	2	137111	137112	137108	137113	5.48126	4.22e-08	0.35272	0.0620256	0.35272	0.0620256	5.68668	1.3e-08	0.011405			chr5	170736572	170736824	2	669942	669943	669934	669943	5.99005	2.1e-09	0.325217	0.0546392	0.325217	0.0546392	5.95208	2.65e-09	0.0035806
chr2	207507001	207507163	3	275043	275045	275042	275047	7.09702	1.27e-12	0.276693	0.0486597	0.276693	0.0486597	5.68628	1.3e-08	0.0114316			chr7	72838601	72838776	3	751446	751448	751446	751448	5.95206	2.65e-09	0.309558	0.0520085	0.309558	0.0520085	5.95206	2.65e-09	0.0035812
chr5	180670995	180671165	2	375849	375850	375837	375850	2.68943	0.00715739	0.342187	0.0601816	0.342187	0.0601816	5.68591	1.3e-08	0.0114562			chr1	65731836	65731886	2	35240	35241	35239	35241	5.72863	1.01e-08	0.335733	0.056408	0.335733	0.056408	5.95188	2.65e-09	0.00358515
chr6	32184296	32184410	2	390993	390994	390993	391005	-6.0084	1.87e-09	-0.304239	0.0535147	-0.304239	0.0535147	-5.68514	1.31e-08	0.0115079			chr4	187026278	187027345	5	630369	630373	630369	630373	5.95145	2.66e-09	0.229931	0.0386344	0.229931	0.0386344	5.95145	2.66e-09	0.00359455
chr12	133072859	133073006	2	123705	123706	123705	123706	5.68408	1.32e-08	0.332187	0.0584418	0.332187	0.0584418	5.68408	1.32e-08	0.0115799			chr14	59932033	59932289	8	247208	247215	247208	247216	5.91086	3.4e-09	0.20686	0.034763	0.20686	0.034763	5.95058	2.67e-09	0.00361354
chr6	30095281	30095292	2	384585	384586	384572	384599	7.46285	8.47e-14	0.381696	0.0671594	0.381696	0.0671594	5.68343	1.32e-08	0.0116237			chr19	1753217	1753640	6	394330	394335	394330	394335	5.95056	2.67e-09	0.211483	0.0355399	0.211483	0.0355399	5.95056	2.67e-09	0.00361401
chr2	71127304	71127573	8	259201	259208	259187	259209	5.39802	6.74e-08	0.214539	0.0377526	0.214539	0.0377526	5.68277	1.33e-08	0.0116689			chr10	102419600	102419617	2	109841	109842	109838	109842	5.50853	3.62e-08	0.335615	0.0564031	0.335615	0.0564031	5.9503	2.68e-09	0.0036199
chr6	40722397	40722516	3	396178	396180	396178	396180	5.68251	1.33e-08	0.298184	0.052474	0.298184	0.052474	5.68251	1.33e-08	0.0116866			chr16	50156064	50156171	2	314238	314239	314236	314239	-5.5005	3.79e-08	-0.332228	0.0558353	-0.332228	0.0558353	-5.95014	2.68e-09	0.00362331
chr12	54389264	54389934	4	109326	109329	109322	109329	4.93785	7.9e-07	0.264295	0.0465115	0.264295	0.0465115	5.68236	1.33e-08	0.0116969			chr16	839164	839166	2	296562	296563	296562	296563	5.95014	2.68e-09	0.354878	0.059642	0.354878	0.059642	5.95014	2.68e-09	0.00362347
chr1	247921568	247921672	2	46540	46541	46540	46541	-5.68233	1.33e-08	-0.326131	0.0573939	-0.326131	0.0573939	-5.68233	1.33e-08	0.0116988			chr5	139927471	139927754	2	661108	661109	661096	661109	7.72717	1.1e-14	0.309863	0.052077	0.309863	0.052077	5.95009	2.68e-09	0.00362457
chr10	101280209	101280807	5	61730	61734	61729	61734	6.69288	2.19e-11	0.244395	0.043014	0.244395	0.043014	5.68177	1.33e-08	0.0117373			chr1	86046377	86047433	10	38447	38456	38438	38456	4.69503	2.67e-06	0.166285	0.0279475	0.166285	0.0279475	5.9499	2.68e-09	0.00362865
chr15	79471484	79471586	2	162777	162778	162777	162778	-5.68134	1.34e-08	-0.318848	0.0561219	-0.318848	0.0561219	-5.68134	1.34e-08	0.0117666			chr12	125036266	125036429	2	211400	211401	211400	211401	5.94897	2.7e-09	0.355991	0.0598408	0.355991	0.0598408	5.94897	2.7e-09	0.00364933
chr5	147443252	147443347	3	369512	369514	369511	369515	-5.41014	6.3e-08	-0.325344	0.057266	-0.325344	0.057266	-5.68128	1.34e-08	0.011771			chr2	30144152	30144376	2	441167	441168	441163	441168	5.70382	1.17e-08	0.289741	0.0487059	0.289741	0.0487059	5.94879	2.7e-09	0.00365336
chr12	100377821	100378258	4	114818	114821	114818	114821	5.68089	1.34e-08	0.233614	0.0411229	0.233614	0.0411229	5.68089	1.34e-08	0.011798			chr13	29156897	29157266	2	219783	219784	219783	219784	5.94834	2.71e-09	0.347496	0.0584191	0.347496	0.0584191	5.94834	2.71e-09	0.00366354
chr6	30458237	30459295	9	385435	385443	385430	385447	-3.69521	0.000219706	-0.274695	0.0483576	-0.274695	0.0483576	-5.6805	1.34e-08	0.0118248			chr4	22148230	22148354	2	604182	604183	604182	604183	-5.94784	2.72e-09	-0.337105	0.0566769	-0.337105	0.0566769	-5.94784	2.72e-09	0.00367468
chr11	111385338	111386269	8	94501	94508	94501	94508	5.68021	1.35e-08	0.212207	0.037359	0.212207	0.037359	5.68021	1.35e-08	0.0118446			chr16	81785730	81786066	2	325422	325423	325422	325424	6.75456	1.43e-11	0.335244	0.0563674	0.335244	0.0563674	5.94748	2.72e-09	0.0036827
chr4	144621898	144621938	2	347001	347002	347001	347006	7.71386	1.22e-14	0.332865	0.0586051	0.332865	0.0586051	5.67979	1.35e-08	0.011874			chr17	21360702	21360741	2	345804	345805	345799	345805	4.82698	1.39e-06	0.326259	0.0548576	0.326259	0.0548576	5.94738	2.72e-09	0.00368498
chr14	57276527	57277366	5	141368	141372	141364	141372	6.88807	5.66e-12	0.238434	0.0419838	0.238434	0.0419838	5.67919	1.35e-08	0.0119157			chr2	47325167	47325271	2	445941	445942	445941	445943	-5.73201	9.92e-09	-0.304804	0.051252	-0.304804	0.051252	-5.94717	2.73e-09	0.0036898
chr7	129845574	129845597	2	434986	434987	434986	434987	5.67861	1.36e-08	0.342521	0.0603177	0.342521	0.0603177	5.67861	1.36e-08	0.0119558			chr10	104001946	104002190	3	111014	111016	111005	111016	6.63523	3.24e-11	0.285017	0.0479343	0.285017	0.0479343	5.94599	2.75e-09	0.00371647
chr3	46853986	46854297	4	312277	312280	312274	312281	8.08818	6.06e-16	0.258855	0.0455856	0.258855	0.0455856	5.67845	1.36e-08	0.011967			chr14	96342365	96342981	5	259316	259320	259316	259320	5.94578	2.75e-09	0.208976	0.0351469	0.208976	0.0351469	5.94578	2.75e-09	0.00372114
chr7	42267547	42268072	4	422654	422657	422652	422657	4.69264	2.7e-06	0.267054	0.0470368	0.267054	0.0470368	5.67755	1.37e-08	0.0120305			chr1	568475	568536	2	41	42	41	42	-5.94566	2.75e-09	-0.325296	0.0547115	-0.325296	0.0547115	-5.94566	2.75e-09	0.00372382
chr9	124855907	124856396	2	468717	468718	468717	468718	5.67754	1.37e-08	0.293465	0.0516887	0.293465	0.0516887	5.67754	1.37e-08	0.0120311			chr6	36253026	36253157	2	699412	699413	699412	699413	5.94564	2.75e-09	0.290217	0.0488118	0.290217	0.0488118	5.94564	2.75e-09	0.0037244
chr6	43655766	43655795	2	397394	397395	397388	397395	3.84838	0.000118902	0.342172	0.0602687	0.342172	0.0602687	5.67745	1.37e-08	0.0120377			chr19	8656852	8657208	5	400876	400880	400876	400885	7.00515	2.47e-12	0.244065	0.0410509	0.244065	0.0410509	5.94541	2.76e-09	0.00372953
chr6	32292992	32293578	5	391111	391115	391111	391115	-5.67708	1.37e-08	-0.240007	0.0422765	-0.240007	0.0422765	-5.67708	1.37e-08	0.0120638			chr8	128902638	128902970	5	807633	807637	807633	807637	5.94493	2.77e-09	0.231127	0.038878	0.231127	0.038878	5.94493	2.77e-09	0.00374061
chr3	122748086	122748132	2	320540	320541	320540	320541	-5.67704	1.37e-08	-0.303743	0.0535038	-0.303743	0.0535038	-5.67704	1.37e-08	0.0120664			chr12	52437451	52437571	2	187888	187889	187884	187889	-3.46411	0.000531998	-0.310434	0.0522185	-0.310434	0.0522185	-5.94491	2.77e-09	0.00374106
chr2	107103716	107104052	2	264137	264138	264137	264138	5.67675	1.37e-08	0.311091	0.0548008	0.311091	0.0548008	5.67675	1.37e-08	0.0120869			chr6	72130209	72130647	6	707212	707217	707212	707218	5.84349	5.11e-09	0.219865	0.0369838	0.219865	0.0369838	5.9449	2.77e-09	0.00374115
chr6	32020587	32021154	3	389823	389825	389817	389829	-5.20534	1.94e-07	-0.267679	0.0471569	-0.267679	0.0471569	-5.67635	1.38e-08	0.0121153			chr16	53468112	53468125	2	315156	315157	315156	315157	5.94456	2.77e-09	0.338738	0.0569829	0.338738	0.0569829	5.94456	2.77e-09	0.00374904
chr8	110987530	110987781	3	457046	457048	457046	457051	8.13631	4.08e-16	0.259109	0.0456477	0.259109	0.0456477	5.67627	1.38e-08	0.0121208			chr15	93722499	93722590	2	292406	292407	292406	292407	5.94419	2.78e-09	0.306868	0.0516249	0.306868	0.0516249	5.94419	2.78e-09	0.00375738
chr1	167523555	167523769	2	34630	34631	34629	34631	5.52851	3.23e-08	0.341689	0.0601967	0.341689	0.0601967	5.67621	1.38e-08	0.0121251			chr17	75451669	75451779	2	370306	370307	370306	370312	-6.53394	6.41e-11	-0.361656	0.0608484	-0.361656	0.0608484	-5.94356	2.79e-09	0.00377186
chr1	175474437	175474471	2	35646	35647	35646	35648	5.56247	2.66e-08	0.385592	0.0679343	0.385592	0.0679343	5.67595	1.38e-08	0.0121434			chr9	67926390	67926403	3	821197	821199	821197	821199	5.94351	2.79e-09	0.305356	0.0513764	0.305356	0.0513764	5.94351	2.79e-09	0.00377315
chr2	235863365	235863589	2	279440	279441	279440	279441	-5.67565	1.38e-08	-0.324662	0.0572027	-0.324662	0.0572027	-5.67565	1.38e-08	0.0121651			chr7	4456403	4456592	2	734713	734714	734709	734714	7.43703	1.03e-13	0.34706	0.0583935	0.34706	0.0583935	5.94347	2.79e-09	0.00377405
chr22	39491975	39492189	2	302517	302518	302517	302518	-5.67545	1.38e-08	-0.346247	0.0610078	-0.346247	0.0610078	-5.67545	1.38e-08	0.0121788			chr17	45773468	45773559	2	357427	357428	357427	357428	5.94246	2.81e-09	0.333294	0.0560869	0.333294	0.0560869	5.94246	2.81e-09	0.00379743
chr16	85063708	85063742	2	184451	184452	184451	184452	5.67437	1.39e-08	0.3953	0.0696641	0.3953	0.0696641	5.67437	1.39e-08	0.0122558			chr1	12291198	12291339	2	10356	10357	10356	10357	5.94235	2.81e-09	0.282743	0.047581	0.282743	0.047581	5.94235	2.81e-09	0.00379982
chr6	31079555	31080048	4	386792	386795	386789	386797	-4.33273	1.47e-05	-0.258803	0.0456102	-0.258803	0.0456102	-5.67424	1.39e-08	0.0122654			chr5	9547595	9548098	3	636140	636142	636130	636142	9.5505	1.29e-21	0.317202	0.05338	0.317202	0.05338	5.94234	2.81e-09	0.00380005
chr15	48483948	48484302	3	156638	156640	156636	156640	5.44361	5.22e-08	0.291267	0.0513324	0.291267	0.0513324	5.67414	1.39e-08	0.0122727			chr15	75181724	75182130	2	285007	285008	285007	285011	4.06183	4.87e-05	0.360194	0.0606154	0.360194	0.0606154	5.94228	2.81e-09	0.00380155
chr19	57702652	57702697	3	247125	247127	247113	247127	4.34677	1.38e-05	0.31929	0.0562726	0.31929	0.0562726	5.67398	1.4e-08	0.0122839			chr10	97051104	97051255	3	107518	107520	107516	107520	5.2572	1.46e-07	0.294778	0.0496071	0.294778	0.0496071	5.94226	2.81e-09	0.00380204
chr17	79521061	79521089	2	214715	214716	214715	214716	5.67361	1.4e-08	0.365152	0.0643598	0.365152	0.0643598	5.67361	1.4e-08	0.0123108			chr11	67792289	67792744	2	150497	150498	150497	150498	-5.94211	2.81e-09	-0.280596	0.0472216	-0.280596	0.0472216	-5.94211	2.81e-09	0.0038054
chr20	44518802	44518824	2	289181	289182	289181	289184	7.57771	3.52e-14	0.381329	0.0672124	0.381329	0.0672124	5.6735	1.4e-08	0.0123188			chr3	195782203	195782538	3	593783	593785	593783	593785	5.94203	2.82e-09	0.22002	0.0370278	0.22002	0.0370278	5.94203	2.82e-09	0.00380741
chr6	43141823	43142014	2	397113	397114	397113	397114	-5.67311	1.4e-08	-0.340255	0.0599767	-0.340255	0.0599767	-5.67311	1.4e-08	0.0123467			chr10	102756165	102756640	5	110116	110120	110116	110120	5.94188	2.82e-09	0.225577	0.037964	0.225577	0.037964	5.94188	2.82e-09	0.00381083
chr16	30106822	30106897	2	176256	176257	176256	176257	5.67309	1.4e-08	0.36143	0.0637097	0.36143	0.0637097	5.67309	1.4e-08	0.0123481			chr9	130679746	130680123	3	834021	834023	834021	834023	5.94104	2.83e-09	0.299862	0.0504729	0.299862	0.0504729	5.94104	2.83e-09	0.00383027
chr8	98881124	98881129	2	455611	455612	455610	455620	6.52671	6.72e-11	0.384206	0.0677263	0.384206	0.0677263	5.67291	1.4e-08	0.0123609			chr19	15528530	15528589	2	405877	405878	405877	405878	5.94103	2.83e-09	0.322702	0.0543175	0.322702	0.0543175	5.94103	2.83e-09	0.00383054
chr16	69975320	69975590	3	181898	181900	181898	181900	5.67261	1.41e-08	0.281053	0.0495457	0.281053	0.0495457	5.67261	1.41e-08	0.0123827			chr15	57883962	57884415	7	277639	277645	277639	277645	5.94065	2.84e-09	0.213717	0.0359753	0.213717	0.0359753	5.94065	2.84e-09	0.0038394
chr2	33359281	33359356	2	254346	254347	254346	254347	5.67227	1.41e-08	0.398854	0.0703165	0.398854	0.0703165	5.67227	1.41e-08	0.0124074			chr19	42445059	42445244	2	417402	417403	417402	417403	5.94061	2.84e-09	0.30127	0.0507137	0.30127	0.0507137	5.94061	2.84e-09	0.00384033
chr3	196065506	196065688	3	330618	330620	330609	330620	-7.54897	4.39e-14	-0.330204	0.0582139	-0.330204	0.0582139	-5.67226	1.41e-08	0.0124081			chr8	9756501	9756974	3	780766	780768	780766	780768	5.94057	2.84e-09	0.269908	0.0454347	0.269908	0.0454347	5.94057	2.84e-09	0.0038414
chr21	45149141	45149398	3	296134	296136	296134	296136	5.67221	1.41e-08	0.285811	0.050388	0.285811	0.050388	5.67221	1.41e-08	0.0124118			chr12	9436616	9437009	3	177284	177286	177284	177286	5.93957	2.86e-09	0.313517	0.0527845	0.313517	0.0527845	5.93957	2.86e-09	0.00386487
chr7	155249528	155249674	3	439661	439663	439661	439669	7.36781	1.73e-13	0.269339	0.0474894	0.269339	0.0474894	5.67156	1.41e-08	0.0124585			chr18	28622703	28622811	2	382560	382561	382553	382570	8.76193	1.92e-18	0.336531	0.0566609	0.336531	0.0566609	5.93939	2.86e-09	0.00386904
chr1	15208255	15208649	2	8206	8207	8206	8207	-5.67146	1.42e-08	-0.300435	0.0529732	-0.300435	0.0529732	-5.67146	1.42e-08	0.0124661			chr12	24862517	24862527	2	180743	180744	180743	180744	-5.93911	2.87e-09	-0.348463	0.0586727	-0.348463	0.0586727	-5.93911	2.87e-09	0.00387581
chr21	45575832	45576085	2	296294	296295	296292	296295	-5.19	2.1e-07	-0.371894	0.0655792	-0.371894	0.0655792	-5.67091	1.42e-08	0.0125063			chr1	21900915	21900987	2	15348	15349	15345	15351	4.45816	8.27e-06	0.330798	0.0556985	0.330798	0.0556985	5.93909	2.87e-09	0.00387626
chr7	151423659	151423739	3	438966	438968	438966	438968	-5.6709	1.42e-08	-0.264947	0.0467204	-0.264947	0.0467204	-5.6709	1.42e-08	0.0125067			chr6	29595347	29595506	4	687188	687191	687182	687191	4.69557	2.66e-06	0.330096	0.055581	0.330096	0.055581	5.939	2.87e-09	0.00387828
chr10	119292262	119292300	2	65277	65278	65275	65280	4.9992	5.76e-07	0.311473	0.0549256	0.311473	0.0549256	5.67081	1.42e-08	0.0125135			chr20	44994449	44994454	2	509129	509130	509129	509130	5.93857	2.88e-09	0.322244	0.054263	0.322244	0.054263	5.93857	2.88e-09	0.00388864
chr11	72929124	72929173	5	90319	90323	90317	90331	6.08008	1.2e-09	0.268661	0.0473762	0.268661	0.0473762	5.67081	1.42e-08	0.0125138			chr20	44520771	44521739	4	508709	508712	508709	508712	5.93843	2.88e-09	0.269788	0.0454308	0.269788	0.0454308	5.93843	2.88e-09	0.00389192
chr15	97325725	97326567	4	165887	165890	165887	165892	-4.91129	9.05e-07	-0.272182	0.048	-0.272182	0.048	-5.67046	1.42e-08	0.0125391			chr5	68710818	68711640	8	646092	646099	646090	646099	6.19448	5.85e-10	0.243572	0.0410169	0.243572	0.0410169	5.93833	2.88e-09	0.00389413
chr16	75241082	75241305	4	182896	182899	182895	182899	-5.63101	1.79e-08	-0.242517	0.0427707	-0.242517	0.0427707	-5.67016	1.43e-08	0.0125613			chr1	28905482	28905573	2	20058	20059	20057	20059	-5.74297	9.3e-09	-0.315874	0.0531995	-0.315874	0.0531995	-5.93754	2.89e-09	0.00391305
chr2	10687962	10688154	3	250872	250874	250872	250878	7.4253	1.13e-13	0.334312	0.0589621	0.334312	0.0589621	5.66994	1.43e-08	0.012577			chr7	119912874	119912900	2	763362	763363	763362	763363	5.93696	2.9e-09	0.292264	0.0492279	0.292264	0.0492279	5.93696	2.9e-09	0.00392677
chr11	67052656	67052992	3	87528	87530	87527	87530	5.57668	2.45e-08	0.349676	0.0616747	0.349676	0.0616747	5.66968	1.43e-08	0.0125966			chr17	16386700	16386804	2	342975	342976	342975	342976	-5.93654	2.91e-09	-0.312832	0.052696	-0.312832	0.052696	-5.93654	2.91e-09	0.00393692
chr6	28555440	28555539	2	382118	382119	382099	382126	6.02921	1.65e-09	0.311368	0.0549187	0.311368	0.0549187	5.66962	1.43e-08	0.0126004			chr3	96533520	96533530	2	569055	569056	569049	569058	9.94539	2.64e-23	0.353584	0.0595628	0.353584	0.0595628	5.93633	2.91e-09	0.00394198
chr1	16084758	16084939	3	8564	8566	8564	8566	5.66951	1.43e-08	0.311859	0.0550064	0.311859	0.0550064	5.66951	1.43e-08	0.0126086			chr19	39989978	39990055	2	415632	415633	415632	415633	5.93519	2.94e-09	0.34601	0.0582981	0.34601	0.0582981	5.93519	2.94e-09	0.00396959
chr5	180017195	180017623	4	375423	375426	375423	375437	7.20588	5.77e-13	0.255495	0.0450653	0.255495	0.0450653	5.66943	1.43e-08	0.0126147			chr9	139555057	139555134	2	839700	839701	839699	839701	5.38873	7.1e-08	0.360963	0.0608186	0.360963	0.0608186	5.93508	2.94e-09	0.00397206
chr7	20837918	20838564	4	419044	419047	419044	419049	5.26398	1.41e-07	0.251774	0.0444172	0.251774	0.0444172	5.66839	1.44e-08	0.0126914			chr7	142493674	142494564	11	769515	769525	769515	769525	-5.93486	2.94e-09	-0.21449	0.0361408	-0.21449	0.0361408	-5.93486	2.94e-09	0.00397758
chr10	134277574	134277889	2	69302	69303	69302	69303	-5.66829	1.44e-08	-0.301673	0.0532212	-0.301673	0.0532212	-5.66829	1.44e-08	0.0126992			chr7	102576079	102576477	4	760354	760357	760354	760357	5.93481	2.94e-09	0.321952	0.0542481	0.321952	0.0542481	5.93481	2.94e-09	0.0039788
chr3	58563097	58563269	2	315707	315708	315707	315708	5.66789	1.45e-08	0.327923	0.0578563	0.327923	0.0578563	5.66789	1.45e-08	0.0127288			chr17	58468300	58468435	2	362838	362839	362838	362839	5.93459	2.95e-09	0.312015	0.0525757	0.312015	0.0525757	5.93459	2.95e-09	0.0039841
chr6	31126871	31126879	2	386945	386946	386944	386954	5.41673	6.07e-08	0.382859	0.0675512	0.382859	0.0675512	5.6677	1.45e-08	0.012743			chr17	424205	424358	2	333433	333434	333433	333434	5.93445	2.95e-09	0.338217	0.0569922	0.338217	0.0569922	5.93445	2.95e-09	0.00398731
chr10	100028468	100028929	3	61571	61573	61568	61573	4.89218	9.97e-07	0.286399	0.0505333	0.286399	0.0505333	5.66753	1.45e-08	0.0127551			chr16	56671862	56672074	2	316293	316294	316293	316301	8.33444	7.79e-17	0.291342	0.0490983	0.291342	0.0490983	5.93385	2.96e-09	0.00400206
chr7	151157166	151157240	2	438890	438891	438889	438891	5.56208	2.67e-08	0.37023	0.0653298	0.37023	0.0653298	5.6671	1.45e-08	0.0127874			chr16	88292973	88292996	2	330136	330137	330136	330137	5.93366	2.96e-09	0.320435	0.0540029	0.320435	0.0540029	5.93366	2.96e-09	0.00400666
chr19	1265879	1265999	2	223830	223831	223830	223831	5.667	1.45e-08	0.362009	0.0638802	0.362009	0.0638802	5.667	1.45e-08	0.0127952			chr6	31867822	31867836	2	693189	693190	693189	693191	-6.69456	2.16e-11	-0.37046	0.0624356	-0.37046	0.0624356	-5.93348	2.97e-09	0.00401116
chr10	118387095	118387207	2	65008	65009	65008	65011	5.25553	1.48e-07	0.366953	0.0647587	0.366953	0.0647587	5.66647	1.46e-08	0.0128347			chr19	1113155	1113357	2	393382	393383	393382	393383	5.93348	2.97e-09	0.300731	0.0506837	0.300731	0.0506837	5.93348	2.97e-09	0.00401117
chr11	43600177	43600495	4	80554	80557	80554	80559	5.55868	2.72e-08	0.250029	0.0441246	0.250029	0.0441246	5.66644	1.46e-08	0.0128365			chr8	27490921	27491209	2	786687	786688	786687	786693	5.24645	1.55e-07	0.309231	0.0521181	0.309231	0.0521181	5.93327	2.97e-09	0.0040161
chr14	101520989	101521409	2	148780	148781	148774	148785	-4.7942	1.63e-06	-0.324372	0.0572446	-0.324372	0.0572446	-5.66642	1.46e-08	0.012838			chr1	26527909	26527928	2	18347	18348	18347	18348	5.93311	2.97e-09	0.37459	0.0631355	0.37459	0.0631355	5.93311	2.97e-09	0.00402002
chr11	46940517	46940613	2	81675	81676	81673	81676	4.12495	3.71e-05	0.334728	0.0590739	0.334728	0.0590739	5.66625	1.46e-08	0.0128509			chr1	200860537	200860682	2	64794	64795	64787	64795	9.94385	2.68e-23	0.288098	0.048562	0.288098	0.048562	5.93257	2.98e-09	0.00403333
chr5	52775681	52775702	2	358173	358174	358173	358174	5.66619	1.46e-08	0.349957	0.0617624	0.349957	0.0617624	5.66619	1.46e-08	0.0128557			chr2	100937584	100937944	4	458409	458412	458409	458412	5.9322	2.99e-09	0.24565	0.0414096	0.24565	0.0414096	5.9322	2.99e-09	0.00404252
chr10	130726624	130726701	2	67603	67604	67602	67604	5.33477	9.57e-08	0.390022	0.0688354	0.390022	0.0688354	5.66601	1.46e-08	0.012869			chr11	86454585	86454834	2	158112	158113	158112	158113	-5.93215	2.99e-09	-0.30297	0.0510725	-0.30297	0.0510725	-5.93215	2.99e-09	0.00404361
chr17	59476790	59476859	2	207368	207369	207367	207379	5.16226	2.44e-07	0.321727	0.0567832	0.321727	0.0567832	5.66588	1.46e-08	0.0128787			chr1	179712091	179712204	5	60965	60969	60963	60976	7.6639	1.8e-14	0.231171	0.0389711	0.231171	0.0389711	5.93187	3e-09	0.0040507
chr1	196945530	196945845	2	37426	37427	37426	37427	-5.66582	1.46e-08	-0.347426	0.0613196	-0.347426	0.0613196	-5.66582	1.46e-08	0.0128833			chr11	116451038	116451176	2	163975	163976	163975	163978	4.2624	2.02e-05	0.303012	0.0510886	0.303012	0.0510886	5.93112	3.01e-09	0.00406923
chr13	52419358	52419714	6	129688	129693	129686	129693	5.89064	3.85e-09	0.240877	0.0425143	0.240877	0.0425143	5.66579	1.46e-08	0.0128851			chr14	95236825	95237637	6	258796	258801	258793	258801	5.60923	2.03e-08	0.207061	0.0349112	0.207061	0.0349112	5.93107	3.01e-09	0.00407045
chr17	48637194	48637367	4	205700	205703	205700	205714	3.80329	0.000142785	0.248232	0.0438153	0.248232	0.0438153	5.66542	1.47e-08	0.0129133			chr1	116994757	116995038	2	45972	45973	45972	45973	5.93102	3.01e-09	0.278222	0.0469096	0.278222	0.0469096	5.93102	3.01e-09	0.00407164
chr20	58179426	58179847	5	291259	291263	291255	291267	6.62529	3.47e-11	0.241525	0.0426317	0.241525	0.0426317	5.66539	1.47e-08	0.0129156			chr19	39685935	39686583	3	415337	415339	415337	415345	5.59653	2.19e-08	0.258839	0.0436415	0.258839	0.0436415	5.93102	3.01e-09	0.00407173
chr8	23162162	23162383	3	447483	447485	447483	447485	5.6651	1.47e-08	0.356657	0.0629569	0.356657	0.0629569	5.6651	1.47e-08	0.0129377			chr14	100530076	100530153	2	260726	260727	260726	260727	-5.93059	3.02e-09	-0.35415	0.0597159	-0.35415	0.0597159	-5.93059	3.02e-09	0.00408243
chr4	147561669	147561900	3	347287	347289	347281	347290	6.41108	1.44e-10	0.279579	0.0493551	0.279579	0.0493551	5.66465	1.47e-08	0.0129717			chr11	84431163	84432312	8	157562	157569	157562	157569	5.92997	3.03e-09	0.212238	0.0357908	0.212238	0.0357908	5.92997	3.03e-09	0.00409764
chr3	167967782	167967842	2	326431	326432	326431	326435	4.62877	3.68e-06	0.330469	0.0583398	0.330469	0.0583398	5.66456	1.47e-08	0.0129784			chr17	32907636	32907686	3	349159	349161	349159	349167	5.4759	4.35e-08	0.271544	0.0457946	0.271544	0.0457946	5.9296	3.04e-09	0.00410702
chr1	202996076	202996541	4	38587	38590	38587	38590	5.66445	1.47e-08	0.247923	0.0437682	0.247923	0.0437682	5.66445	1.47e-08	0.0129866			chr7	65325785	65325828	2	750087	750088	750087	750088	-5.92928	3.04e-09	-0.266583	0.0449604	-0.266583	0.0449604	-5.92928	3.04e-09	0.0041151
chr3	50306428	50307037	4	313776	313779	313776	313779	-5.66406	1.48e-08	-0.27072	0.0477962	-0.27072	0.0477962	-5.66406	1.48e-08	0.0130163			chr11	64327960	64328194	2	146482	146483	146482	146483	-5.92904	3.05e-09	-0.321522	0.0542284	-0.321522	0.0542284	-5.92904	3.05e-09	0.00412104
chr19	54984272	54984705	2	245825	245826	245825	245827	5.22144	1.78e-07	0.34885	0.0615905	0.34885	0.0615905	5.66403	1.48e-08	0.0130185			chr11	113746795	113746831	2	163209	163210	163209	163210	5.92896	3.05e-09	0.328205	0.0553562	0.328205	0.0553562	5.92896	3.05e-09	0.00412294
chr6	29945039	29945080	3	384052	384054	384026	384057	2.73088	0.0063166	0.352393	0.0622164	0.352393	0.0622164	5.66399	1.48e-08	0.0130212			chr15	101708100	101708817	3	294780	294782	294780	294782	5.92883	3.05e-09	0.306442	0.0516868	0.306442	0.0516868	5.92883	3.05e-09	0.00412638
chr4	104640197	104640489	2	343937	343938	343937	343943	8.78986	1.5e-18	0.328201	0.0579538	0.328201	0.0579538	5.66315	1.49e-08	0.0130857			chr10	46992909	46993515	5	95019	95023	95019	95023	5.92821	3.06e-09	0.250151	0.0421967	0.250151	0.0421967	5.92821	3.06e-09	0.00414195
chrX	25020570	25020938	2	474744	474745	474744	474745	5.66283	1.49e-08	0.314604	0.055556	0.314604	0.055556	5.66283	1.49e-08	0.0131098			chr12	24102807	24102830	2	180614	180615	180613	180615	5.50974	3.59e-08	0.32736	0.0552214	0.32736	0.0552214	5.92813	3.06e-09	0.00414388
chr19	48775014	48775389	4	242140	242143	242140	242143	5.66278	1.49e-08	0.264374	0.0466862	0.264374	0.0466862	5.66278	1.49e-08	0.0131136			chr16	88038949	88039185	3	329798	329800	329798	329800	5.92812	3.06e-09	0.278852	0.047039	0.278852	0.047039	5.92812	3.06e-09	0.0041443
chr2	24397539	24397845	5	252470	252474	252470	252474	5.66239	1.49e-08	0.237917	0.042017	0.237917	0.042017	5.66239	1.49e-08	0.0131435			chr3	128564980	128565090	2	576957	576958	576957	576958	5.92807	3.07e-09	0.313664	0.0529117	0.313664	0.0529117	5.92807	3.07e-09	0.00414547
chr15	83378759	83378895	6	163357	163362	163357	163362	5.66209	1.5e-08	0.21616	0.0381768	0.21616	0.0381768	5.66209	1.5e-08	0.0131663			chr11	1950554	1950657	2	126256	126257	126256	126257	-5.92783	3.07e-09	-0.282606	0.0476744	-0.282606	0.0476744	-5.92783	3.07e-09	0.00415139
chr12	115137709	115138618	6	118022	118027	118022	118027	5.66198	1.5e-08	0.214983	0.0379695	0.214983	0.0379695	5.66198	1.5e-08	0.013175			chr1	3447348	3448282	9	4486	4494	4485	4494	5.86641	4.45e-09	0.21676	0.0365687	0.21676	0.0365687	5.92748	3.08e-09	0.00416039
chr19	41082291	41082314	2	238732	238733	238732	238733	5.66079	1.51e-08	0.339022	0.0598895	0.339022	0.0598895	5.66079	1.51e-08	0.0132668			chr11	35639276	35639632	6	137756	137761	137756	137765	5.84198	5.16e-09	0.240398	0.0405605	0.240398	0.0405605	5.9269	3.09e-09	0.00417508
chr5	158758353	158758903	6	371290	371295	371290	371295	5.66052	1.51e-08	0.22837	0.0403443	0.22837	0.0403443	5.66052	1.51e-08	0.0132875			chr7	157460759	157461368	6	775393	775398	775393	775398	5.92674	3.09e-09	0.192896	0.0325467	0.192896	0.0325467	5.92674	3.09e-09	0.00417903
chr18	9709310	9709578	2	217523	217524	217523	217524	5.65978	1.52e-08	0.333435	0.0589131	0.333435	0.0589131	5.65978	1.52e-08	0.0133451			chr6	83075080	83075187	2	708734	708735	708734	708735	5.9261	3.1e-09	0.352389	0.0594638	0.352389	0.0594638	5.9261	3.1e-09	0.00419534
chr7	38298908	38298966	2	422200	422201	422200	422201	-5.65969	1.52e-08	-0.356671	0.0630195	-0.356671	0.0630195	-5.65969	1.52e-08	0.0133522			chr6	2940619	2940957	2	677062	677063	677062	677064	-5.81591	6.03e-09	-0.340711	0.0574996	-0.340711	0.0574996	-5.92545	3.11e-09	0.00421208
chr11	118134912	118134959	2	95900	95901	95898	95905	4.54393	5.52e-06	0.379718	0.0670922	0.379718	0.0670922	5.65964	1.52e-08	0.0133557			chr1	116371475	116371871	3	45748	45750	45743	45750	5.30331	1.14e-07	0.246822	0.0416552	0.246822	0.0416552	5.92535	3.12e-09	0.00421467
chr14	74706891	74707360	3	144188	144190	144188	144190	5.65961	1.52e-08	0.285123	0.0503785	0.285123	0.0503785	5.65961	1.52e-08	0.0133578			chr22	21024910	21025258	3	530376	530378	530376	530378	5.92509	3.12e-09	0.292675	0.0493959	0.292675	0.0493959	5.92509	3.12e-09	0.00422135
chr6	150286212	150286838	4	407368	407371	407368	407371	5.6596	1.52e-08	0.228763	0.0404203	0.228763	0.0404203	5.6596	1.52e-08	0.013359			chr14	22963813	22964042	3	238751	238753	238751	238753	-5.92498	3.12e-09	-0.289085	0.0487909	-0.289085	0.0487909	-5.92498	3.12e-09	0.00422404
chr15	74220517	74220776	2	161109	161110	161109	161110	5.65959	1.52e-08	0.328691	0.0580769	0.328691	0.0580769	5.65959	1.52e-08	0.01336			chr11	3602131	3602611	3	128202	128204	128202	128206	5.7105	1.13e-08	0.281577	0.0475244	0.281577	0.0475244	5.9249	3.12e-09	0.00422631
chr10	134937967	134938469	3	70436	70438	70436	70439	5.32554	1.01e-07	0.327202	0.0578152	0.327202	0.0578152	5.65945	1.52e-08	0.0133706			chr9	139096889	139097007	2	839205	839206	839204	839207	5.8097	6.26e-09	0.291988	0.0492855	0.291988	0.0492855	5.92443	3.13e-09	0.00423824
chr1	32238660	32238731	2	14149	14150	14149	14150	5.6586	1.53e-08	0.331371	0.0585606	0.331371	0.0585606	5.6586	1.53e-08	0.013437			chr16	62070772	62070850	2	318038	318039	318025	318044	8.37463	5.54e-17	0.319137	0.053869	0.319137	0.053869	5.92431	3.14e-09	0.00424133
chr13	110958892	110958977	2	133444	133445	133444	133451	9.18593	4.08e-20	0.31402	0.0555048	0.31402	0.0555048	5.65753	1.54e-08	0.0135212			chr2	218724482	218724732	2	483631	483632	483631	483632	-5.92429	3.14e-09	-0.314139	0.0530256	-0.314139	0.0530256	-5.92429	3.14e-09	0.00424197
chr22	46932353	46934089	12	304722	304733	304722	304733	5.65739	1.54e-08	0.15994	0.0282709	0.15994	0.0282709	5.65739	1.54e-08	0.0135324			chr6	29555939	29556415	6	687067	687072	687067	687072	-5.92427	3.14e-09	-0.190444	0.0321464	-0.190444	0.0321464	-5.92427	3.14e-09	0.0042425
chr1	1375448	1375480	2	1185	1186	1185	1188	10.4863	9.99e-26	0.334903	0.0591996	0.334903	0.0591996	5.65719	1.54e-08	0.0135482			chr17	75417165	75417278	2	370267	370268	370267	370268	5.92279	3.17e-09	0.344588	0.0581801	0.344588	0.0581801	5.92279	3.17e-09	0.00428088
chr6	82463237	82463433	3	400408	400410	400406	400413	5.29353	1.2e-07	0.293896	0.051952	0.293896	0.051952	5.65707	1.54e-08	0.0135571			chr2	8820292	8820597	2	434012	434013	434012	434013	-5.92273	3.17e-09	-0.321281	0.0542454	-0.321281	0.0542454	-5.92273	3.17e-09	0.0042824
chr5	172711054	172711094	3	372925	372927	372922	372927	5.82401	5.75e-09	0.32301	0.0571026	0.32301	0.0571026	5.65665	1.54e-08	0.0135904			chr3	10394210	10394658	2	548642	548643	548642	548643	-5.92269	3.17e-09	-0.313045	0.0528552	-0.313045	0.0528552	-5.92269	3.17e-09	0.00428347
chr6	154677796	154678593	4	407969	407972	407969	407972	5.65645	1.55e-08	0.311626	0.0550921	0.311626	0.0550921	5.65645	1.55e-08	0.0136063			chr1	203273693	203274134	2	66413	66414	66412	66414	5.78706	7.16e-09	0.290799	0.0490993	0.290799	0.0490993	5.92267	3.17e-09	0.00428394
chr3	128212001	128212476	4	321823	321826	321823	321826	5.65636	1.55e-08	0.253927	0.0448923	0.253927	0.0448923	5.65636	1.55e-08	0.0136135			chr8	67873511	67874178	3	795578	795580	795578	795584	5.37314	7.74e-08	0.252498	0.0426334	0.252498	0.0426334	5.92255	3.17e-09	0.00428718
chr7	155436277	155436454	3	439798	439800	439798	439800	5.65602	1.55e-08	0.276157	0.0488254	0.276157	0.0488254	5.65602	1.55e-08	0.0136408			chr6	3813718	3813741	2	677661	677662	677661	677662	5.92188	3.18e-09	0.309735	0.0523035	0.309735	0.0523035	5.92188	3.18e-09	0.00430452
chr14	103988428	103988476	2	149835	149836	149835	149836	5.65594	1.55e-08	0.317612	0.0561554	0.317612	0.0561554	5.65594	1.55e-08	0.0136468			chr5	79112027	79112509	2	648728	648729	648728	648729	-5.92168	3.19e-09	-0.294035	0.0496539	-0.294035	0.0496539	-5.92168	3.19e-09	0.00430977
chr19	23578292	23578377	3	235052	235054	235052	235054	5.65581	1.55e-08	0.268558	0.0474836	0.268558	0.0474836	5.65581	1.55e-08	0.0136571			chr16	57879004	57879317	2	317293	317294	317293	317294	-5.92148	3.19e-09	-0.309654	0.0522933	-0.309654	0.0522933	-5.92148	3.19e-09	0.00431511
chr6	32119939	32120203	4	390485	390488	390479	390488	7.44105	9.99e-14	0.285981	0.0505641	0.285981	0.0505641	5.6558	1.55e-08	0.0136576			chr13	80378331	80378333	2	228581	228582	228581	228584	8.29025	1.13e-16	0.311693	0.0526386	0.311693	0.0526386	5.92138	3.19e-09	0.0043177
chr20	3745817	3746315	2	284049	284050	284049	284050	5.65559	1.55e-08	0.381863	0.0675195	0.381863	0.0675195	5.65559	1.55e-08	0.0136746			chr4	13532622	13532655	2	602853	602854	602853	602855	5.76845	8e-09	0.309411	0.052254	0.309411	0.052254	5.92129	3.19e-09	0.00432005
chr3	128713392	128713631	2	322008	322009	322008	322009	5.65546	1.55e-08	0.30701	0.0542856	0.30701	0.0542856	5.65546	1.55e-08	0.0136847			chr1	117452304	117453510	14	46213	46226	46213	46226	5.92023	3.21e-09	0.164488	0.0277841	0.164488	0.0277841	5.92023	3.21e-09	0.00434792
chr22	26565951	26566058	2	299882	299883	299882	299883	5.65541	1.55e-08	0.323154	0.0571406	0.323154	0.0571406	5.65541	1.55e-08	0.0136887			chr1	31845985	31846110	3	21221	21223	21217	21223	7.96905	1.6e-15	0.329886	0.0557232	0.329886	0.0557232	5.92007	3.22e-09	0.00435209
chr10	135127558	135127579	2	70852	70853	70852	70853	5.65519	1.56e-08	0.362282	0.0640619	0.362282	0.0640619	5.65519	1.56e-08	0.0137063			chr1	151298699	151298905	4	49684	49687	49684	49688	5.73126	9.97e-09	0.234858	0.0396719	0.234858	0.0396719	5.92001	3.22e-09	0.00435375
chr1	65614897	65615281	2	21774	21775	21773	21775	5.373	7.74e-08	0.320929	0.0567504	0.320929	0.0567504	5.65509	1.56e-08	0.0137143			chr6	33048592	33048706	2	696129	696130	696116	696137	-2.69182	0.0071063	-0.358327	0.0605289	-0.358327	0.0605289	-5.91993	3.22e-09	0.0043558
chr20	34000170	34000172	2	287248	287249	287248	287250	5.19973	2e-07	0.398607	0.0704897	0.398607	0.0704897	5.65483	1.56e-08	0.0137353			chr1	233750313	233750677	2	77069	77070	77057	77071	7.06454	1.61e-12	0.265682	0.0448798	0.265682	0.0448798	5.91987	3.22e-09	0.00435757
chr12	62584726	62585204	3	111497	111499	111497	111504	6.87436	6.23e-12	0.264154	0.0467131	0.264154	0.0467131	5.65481	1.56e-08	0.0137365			chr20	17764310	17764575	2	499659	499660	499659	499660	5.91959	3.23e-09	0.267644	0.0452132	0.267644	0.0452132	5.91959	3.23e-09	0.00436498
chr15	89147847	89148933	8	164096	164103	164096	164104	5.35445	8.58e-08	0.211933	0.0374788	0.211933	0.0374788	5.65473	1.56e-08	0.013743			chr6	149381604	149381723	2	721404	721405	721404	721405	5.91954	3.23e-09	0.371039	0.0626803	0.371039	0.0626803	5.91954	3.23e-09	0.00436618
chr11	78413465	78413614	3	91678	91680	91678	91680	-5.65472	1.56e-08	-0.260377	0.046046	-0.260377	0.046046	-5.65472	1.56e-08	0.0137442			chr8	24813120	24813866	4	785710	785713	785708	785719	5.23209	1.68e-07	0.276761	0.0467551	0.276761	0.0467551	5.91936	3.23e-09	0.004371
chr11	10326289	10326342	3	76676	76678	76675	76682	4.74947	2.04e-06	0.293368	0.0518825	0.293368	0.0518825	5.65448	1.56e-08	0.0137637			chr6	30700616	30700632	2	690007	690008	690007	690008	5.91908	3.24e-09	0.320339	0.0541197	0.320339	0.0541197	5.91908	3.24e-09	0.00437854
chrX	101967085	101967643	8	479706	479713	479704	479713	6.16407	7.09e-10	0.180095	0.0318511	0.180095	0.0318511	5.65427	1.57e-08	0.01378			chr16	84852691	84853871	9	326723	326731	326723	326731	5.91902	3.24e-09	0.205789	0.0347675	0.205789	0.0347675	5.91902	3.24e-09	0.00438001
chr17	27309113	27309169	3	197596	197598	197596	197598	5.65411	1.57e-08	0.319984	0.0565931	0.319984	0.0565931	5.65411	1.57e-08	0.0137928			chr19	56215104	56215426	2	428599	428600	428599	428602	5.55264	2.81e-08	0.335704	0.0567173	0.335704	0.0567173	5.9189	3.24e-09	0.00438329
chr15	89949617	89950542	5	164421	164425	164421	164432	6.33142	2.43e-10	0.207658	0.0367324	0.207658	0.0367324	5.65327	1.57e-08	0.0138606			chr5	153857918	153858936	6	666615	666620	666610	666621	5.75631	8.6e-09	0.247898	0.0418853	0.247898	0.0418853	5.9185	3.25e-09	0.00439388
chr4	174451429	174451460	4	349448	349451	349440	349452	6.80176	1.03e-11	0.279264	0.0494022	0.279264	0.0494022	5.65287	1.58e-08	0.013893			chr6	32061318	32061478	2	693954	693955	693954	693955	-5.91822	3.25e-09	-0.315792	0.0533593	-0.315792	0.0533593	-5.91822	3.25e-09	0.00440141
chr21	32253584	32253760	2	293964	293965	293964	293967	-5.38659	7.18e-08	-0.322371	0.0570287	-0.322371	0.0570287	-5.65279	1.58e-08	0.0138992			chr15	75639798	75640148	6	285317	285322	285310	285322	6.66246	2.69e-11	0.210746	0.0356121	0.210746	0.0356121	5.91783	3.26e-09	0.00441196
chr17	79604375	79604385	2	214743	214744	214743	214744	5.65231	1.58e-08	0.344715	0.0609865	0.344715	0.0609865	5.65231	1.58e-08	0.0139381			chr10	463561	464042	4	81876	81879	81876	81880	5.77723	7.59e-09	0.235647	0.0398212	0.235647	0.0398212	5.91763	3.27e-09	0.00441716
chr10	116528228	116528318	2	64829	64830	64829	64832	5.53295	3.15e-08	0.363918	0.0643848	0.363918	0.0643848	5.65224	1.58e-08	0.0139439			chr22	17083482	17083727	3	528209	528211	528208	528211	6.95663	3.49e-12	0.268377	0.045352	0.268377	0.045352	5.91763	3.27e-09	0.00441718
chr19	10541478	10541704	2	229555	229556	229555	229558	4.65332	3.27e-06	0.327872	0.0580082	0.327872	0.0580082	5.65217	1.58e-08	0.0139495			chr4	47840011	47840095	3	608038	608040	608037	608046	5.7166	1.09e-08	0.263694	0.0445673	0.263694	0.0445673	5.91676	3.28e-09	0.00444071
chr4	8582287	8582565	3	336213	336215	336207	336215	4.00267	6.26e-05	0.308077	0.0545062	0.308077	0.0545062	5.65214	1.58e-08	0.0139522			chr4	6989536	6989584	2	600625	600626	600625	600626	5.91665	3.29e-09	0.337066	0.0569691	0.337066	0.0569691	5.91665	3.29e-09	0.00444367
chr13	21634314	21634945	3	124968	124970	124968	124970	5.65197	1.59e-08	0.256036	0.0453004	0.256036	0.0453004	5.65197	1.59e-08	0.013966			chr18	11751497	11751566	4	379880	379883	379879	379883	5.48738	4.08e-08	0.279532	0.0472454	0.279532	0.0472454	5.91658	3.29e-09	0.0044454
chr7	1792778	1792835	2	414667	414668	414667	414668	5.65195	1.59e-08	0.342257	0.0605556	0.342257	0.0605556	5.65195	1.59e-08	0.0139677			chr2	169652805	169653384	4	472619	472622	472619	472622	-5.91643	3.29e-09	-0.238191	0.0402593	-0.238191	0.0402593	-5.91643	3.29e-09	0.00444957
chr6	31324997	31325000	2	387220	387221	387214	387221	5.31035	1.09e-07	0.379587	0.0671637	0.379587	0.0671637	5.65167	1.59e-08	0.0139901			chr5	6496510	6496682	3	635476	635478	635476	635478	-5.91635	3.29e-09	-0.24543	0.0414833	-0.24543	0.0414833	-5.91635	3.29e-09	0.00445169
chr1	212588536	212588580	2	40731	40732	40731	40734	5.00839	5.49e-07	0.361555	0.0639752	0.361555	0.0639752	5.65149	1.59e-08	0.0140053			chr11	63537378	63537473	3	145543	145545	145543	145545	5.91604	3.3e-09	0.307711	0.052013	0.307711	0.052013	5.91604	3.3e-09	0.00446015
chr4	6564640	6564820	2	335138	335139	335138	335141	7.02575	2.13e-12	0.318343	0.0563295	0.318343	0.0563295	5.65144	1.59e-08	0.0140086			chr13	100627341	100627366	2	231210	231211	231209	231211	5.47394	4.4e-08	0.340028	0.0574767	0.340028	0.0574767	5.91593	3.3e-09	0.00446324
chr2	228736135	228736145	2	278043	278044	278042	278048	5.38175	7.38e-08	0.371107	0.0656678	0.371107	0.0656678	5.65129	1.59e-08	0.0140213			chr7	27195773	27195779	2	740852	740853	740850	740867	5.61934	1.92e-08	0.340111	0.0574916	0.340111	0.0574916	5.91584	3.3e-09	0.0044657
chr19	2858944	2859106	2	225469	225470	225469	225471	5.54784	2.89e-08	0.35443	0.0627172	0.35443	0.0627172	5.65124	1.59e-08	0.0140251			chr7	117119611	117119637	2	763172	763173	763171	763176	5.31118	1.09e-07	0.334461	0.0565373	0.334461	0.0565373	5.91577	3.3e-09	0.00446755
chr15	75628367	75628370	2	161753	161754	161753	161754	5.65107	1.59e-08	0.343584	0.0607998	0.343584	0.0607998	5.65107	1.59e-08	0.0140388			chr19	3683678	3683811	2	396648	396649	396647	396649	5.89869	3.66e-09	0.321554	0.0543559	0.321554	0.0543559	5.91572	3.3e-09	0.00446894
chr10	13544648	13545008	3	50211	50213	50211	50213	-5.65085	1.6e-08	-0.226664	0.0401114	-0.226664	0.0401114	-5.65085	1.6e-08	0.0140569			chr16	84230729	84230740	2	326284	326285	326284	326285	5.91551	3.31e-09	0.347147	0.0586841	0.347147	0.0586841	5.91551	3.31e-09	0.00447448
chrX	47483268	47483418	2	476129	476130	476127	476130	4.93647	7.95e-07	0.323829	0.057308	0.323829	0.057308	5.65068	1.6e-08	0.014071			chr4	166136676	166137159	2	626367	626368	626367	626368	-5.91548	3.31e-09	-0.293204	0.0495656	-0.293204	0.0495656	-5.91548	3.31e-09	0.00447537
chr11	364752	364809	3	71392	71394	71392	71394	5.65009	1.6e-08	0.300008	0.053098	0.300008	0.053098	5.65009	1.6e-08	0.0141191			chr21	38081480	38081976	2	522250	522251	522249	522251	7.37017	1.7e-13	0.301387	0.0509506	0.301387	0.0509506	5.91528	3.31e-09	0.00448074
chr8	140642639	140643434	5	459460	459464	459459	459464	5.35763	8.43e-08	0.227728	0.0403071	0.227728	0.0403071	5.64983	1.61e-08	0.0141406			chr2	63274476	63275039	6	448846	448851	448846	448851	5.91524	3.31e-09	0.203196	0.0343512	0.203196	0.0343512	5.91524	3.31e-09	0.00448175
chr5	1335846	1335931	2	353116	353117	353116	353118	-5.6447	1.65e-08	-0.345973	0.0612397	-0.345973	0.0612397	-5.64949	1.61e-08	0.0141687			chr2	79386576	79386720	2	453959	453960	453959	453960	-5.91484	3.32e-09	-0.292175	0.0493969	-0.292175	0.0493969	-5.91484	3.32e-09	0.00449291
chr6	29717260	29717262	2	383605	383606	383600	383607	5.53192	3.17e-08	0.382477	0.0677019	0.382477	0.0677019	5.64944	1.61e-08	0.0141733			chr16	15051589	15051689	2	305362	305363	305362	305363	-5.91473	3.32e-09	-0.300234	0.0507604	-0.300234	0.0507604	-5.91473	3.32e-09	0.00449578
chr4	1768889	1769559	4	332973	332976	332973	332976	5.64924	1.61e-08	0.244018	0.0431948	0.244018	0.0431948	5.64924	1.61e-08	0.0141895			chr6	1378868	1379065	2	676371	676372	676371	676372	5.91397	3.34e-09	0.299017	0.0505611	0.299017	0.0505611	5.91397	3.34e-09	0.00451661
chr12	71003822	71003932	3	112546	112548	112542	112549	7.96243	1.69e-15	0.289664	0.0512749	0.289664	0.0512749	5.64923	1.61e-08	0.0141901			chr5	95206217	95206387	2	651399	651400	651399	651400	-5.91383	3.34e-09	-0.291156	0.0492331	-0.291156	0.0492331	-5.91383	3.34e-09	0.00452056
chr19	30164820	30165018	2	235268	235269	235268	235271	5.1827	2.19e-07	0.326786	0.0578509	0.326786	0.0578509	5.64877	1.62e-08	0.0142281			chr10	50329734	50329828	2	95788	95789	95787	95789	-5.72734	1.02e-08	-0.300818	0.0508708	-0.300818	0.0508708	-5.91338	3.35e-09	0.00453287
chr1	111888719	111888734	2	26455	26456	26455	26456	5.64873	1.62e-08	0.286492	0.050718	0.286492	0.050718	5.64873	1.62e-08	0.0142312			chr2	172945698	172945932	2	473633	473634	473629	473636	4.82193	1.42e-06	0.297947	0.0503865	0.297947	0.0503865	5.91323	3.35e-09	0.00453702
chr14	65170209	65170728	4	142535	142538	142532	142538	8.92414	4.49e-19	0.26394	0.046726	0.26394	0.046726	5.64868	1.62e-08	0.0142359			chr11	2422654	2423045	6	127065	127070	127065	127070	5.91309	3.36e-09	0.197633	0.0334229	0.197633	0.0334229	5.91309	3.36e-09	0.00454084
chr7	25900703	25900768	2	419779	419780	419775	419780	6.27991	3.39e-10	0.33558	0.0594087	0.33558	0.0594087	5.64866	1.62e-08	0.0142375			chr22	17001266	17001515	2	528184	528185	528184	528185	5.913	3.36e-09	0.340717	0.0576218	0.340717	0.0576218	5.913	3.36e-09	0.0045434
chrX	68060738	68061160	3	477994	477996	477994	477996	-5.64833	1.62e-08	-0.273769	0.048469	-0.273769	0.048469	-5.64833	1.62e-08	0.0142645			chr1	4714008	4714171	3	5283	5285	5283	5285	5.91279	3.36e-09	0.273252	0.0462138	0.273252	0.0462138	5.91279	3.36e-09	0.00454906
chr17	41277974	41278141	3	202254	202256	202254	202272	4.2908	1.78e-05	0.366236	0.0648398	0.366236	0.0648398	5.64831	1.62e-08	0.0142661			chr1	55445837	55446330	5	32695	32699	32695	32703	5.79347	6.89e-09	0.245778	0.0415671	0.245778	0.0415671	5.91278	3.36e-09	0.00454924
chr8	145025128	145025760	4	462292	462295	462287	462295	6.90409	5.05e-12	0.302592	0.0535741	0.302592	0.0535741	5.64811	1.62e-08	0.0142831			chr7	18125731	18125881	3	738294	738296	738294	738296	5.91274	3.36e-09	0.294439	0.0497974	0.294439	0.0497974	5.91274	3.36e-09	0.00455033
chr1	111743020	111743200	2	26398	26399	26398	26402	5.77332	7.77e-09	0.330769	0.058564	0.330769	0.058564	5.64799	1.62e-08	0.0142926			chr17	7608068	7608095	2	339681	339682	339680	339683	5.17602	2.27e-07	0.301772	0.0510383	0.301772	0.0510383	5.91266	3.37e-09	0.00455264
chr7	63505768	63505811	3	425324	425326	425321	425329	6.10255	1.04e-09	0.35876	0.0635203	0.35876	0.0635203	5.64796	1.62e-08	0.0142955			chr17	63554803	63555244	3	364757	364759	364754	364759	5.62696	1.83e-08	0.277287	0.0468977	0.277287	0.0468977	5.9126	3.37e-09	0.00455428
chr4	185820660	185820756	2	350505	350506	350505	350506	-5.64772	1.63e-08	-0.316383	0.0560196	-0.316383	0.0560196	-5.64772	1.63e-08	0.0143151			chr15	77376235	77376326	3	286067	286069	286067	286072	5.32542	1.01e-07	0.332025	0.0561561	0.332025	0.0561561	5.91253	3.37e-09	0.0045564
chr15	68724690	68724752	2	160076	160077	160076	160077	5.64763	1.63e-08	0.325528	0.0576397	0.325528	0.0576397	5.64763	1.63e-08	0.0143225			chr3	32509105	32509212	2	554081	554082	554078	554086	4.15996	3.18e-05	0.338752	0.0572974	0.338752	0.0572974	5.91217	3.38e-09	0.00456613
chr17	6348091	6348110	2	192056	192057	192056	192057	5.64758	1.63e-08	0.36221	0.0641353	0.36221	0.0641353	5.64758	1.63e-08	0.0143268			chr1	203320659	203320732	3	66465	66467	66457	66467	6.4829	9e-11	0.373128	0.0631163	0.373128	0.0631163	5.91175	3.38e-09	0.00457782
chr13	113585948	113586361	2	135193	135194	135193	135195	-5.45509	4.89e-08	-0.345166	0.0611178	-0.345166	0.0611178	-5.64755	1.63e-08	0.0143297			chr11	112126170	112126301	3	162732	162734	162732	162734	5.91168	3.39e-09	0.308308	0.0521523	0.308308	0.0521523	5.91168	3.39e-09	0.00457979
chr16	31227272	31227884	5	177098	177102	177098	177110	6.59391	4.28e-11	0.253192	0.0448341	0.253192	0.0448341	5.64731	1.63e-08	0.0143497			chr12	65154844	65155130	2	193779	193780	193779	193780	5.91136	3.39e-09	0.32764	0.0554256	0.32764	0.0554256	5.91136	3.39e-09	0.00458873
chr1	75599645	75600250	5	22549	22553	22549	22555	5.24982	1.52e-07	0.232801	0.0412252	0.232801	0.0412252	5.64707	1.63e-08	0.0143696			chr1	37947276	37947371	2	24303	24304	24303	24304	5.91091	3.4e-09	0.308238	0.0521472	0.308238	0.0521472	5.91091	3.4e-09	0.0046013
chr6	45391365	45391645	2	397806	397807	397806	397810	6.69361	2.18e-11	0.33597	0.0594964	0.33597	0.0594964	5.6469	1.63e-08	0.0143834			chr1	47900197	47900256	2	29931	29932	29931	29933	5.3585	8.39e-08	0.319138	0.0539928	0.319138	0.0539928	5.91075	3.41e-09	0.00460586
chr8	101859439	101859876	3	456055	456057	456055	456057	5.64654	1.64e-08	0.271454	0.0480743	0.271454	0.0480743	5.64654	1.64e-08	0.0144136			chr15	52392472	52392809	2	276429	276430	276429	276434	-3.18844	0.00143041	-0.344339	0.058257	-0.344339	0.058257	-5.91069	3.41e-09	0.00460739
chr19	54411208	54411773	4	245466	245469	245466	245469	5.64595	1.64e-08	0.228528	0.0404765	0.228528	0.0404765	5.64595	1.64e-08	0.0144634			chr7	99754772	99754980	3	758303	758305	758303	758310	5.7156	1.09e-08	0.2671	0.0451898	0.2671	0.0451898	5.91062	3.41e-09	0.00460936
chr14	67878690	67879101	3	142823	142825	142823	142826	5.61034	2.02e-08	0.261504	0.0463218	0.261504	0.0463218	5.64538	1.65e-08	0.0145116			chr21	34398114	34399260	8	520718	520725	520714	520725	7.32786	2.34e-13	0.201495	0.0340907	0.201495	0.0340907	5.91055	3.41e-09	0.00461138
chr2	220299659	220300109	5	277044	277048	277039	277048	6.54218	6.06e-11	0.239737	0.0424664	0.239737	0.0424664	5.64534	1.65e-08	0.0145145			chr6	11044877	11044974	4	679941	679944	679934	679944	8.19148	2.58e-16	0.307752	0.0520692	0.307752	0.0520692	5.91045	3.41e-09	0.00461423
chr5	72469145	72469298	2	360103	360104	360103	360105	-5.57024	2.54e-08	-0.311836	0.0552378	-0.311836	0.0552378	-5.64533	1.65e-08	0.0145158			chr1	201438641	201439001	4	65190	65193	65190	65193	5.91034	3.41e-09	0.25923	0.0438604	0.25923	0.0438604	5.91034	3.41e-09	0.00461724
chr20	36931157	36931512	3	287981	287983	287981	287983	5.64488	1.65e-08	0.253515	0.0449106	0.253515	0.0449106	5.64488	1.65e-08	0.0145536			chr10	116298339	116298560	2	114351	114352	114351	114352	5.91025	3.42e-09	0.328497	0.0555809	0.328497	0.0555809	5.91025	3.42e-09	0.00461988
chr6	158066609	158066811	2	408406	408407	408406	408408	5.58919	2.28e-08	0.37312	0.0660994	0.37312	0.0660994	5.64483	1.65e-08	0.014558			chr1	234764021	234764068	2	77379	77380	77379	77380	-5.90956	3.43e-09	-0.330912	0.0559961	-0.330912	0.0559961	-5.90956	3.43e-09	0.00463929
chr17	41176469	41176473	2	202211	202212	202211	202212	5.64463	1.66e-08	0.361745	0.0640866	0.361745	0.0640866	5.64463	1.66e-08	0.0145745			chr6	30104754	30104885	2	688451	688452	688449	688454	3.46423	0.000531743	0.340719	0.0576585	0.340719	0.0576585	5.90927	3.44e-09	0.00464744
chr10	15411709	15412027	3	50626	50628	50626	50628	5.64448	1.66e-08	0.319862	0.0566682	0.319862	0.0566682	5.64448	1.66e-08	0.0145877			chr1	154832235	154832591	3	51909	51911	51909	51911	-5.90922	3.44e-09	-0.260393	0.0440654	-0.260393	0.0440654	-5.90922	3.44e-09	0.00464868
chr3	9291739	9291773	2	306706	306707	306698	306707	4.24281	2.21e-05	0.339123	0.0600826	0.339123	0.0600826	5.64428	1.66e-08	0.014605			chr6	35992685	35992691	2	699282	699283	699273	699283	9.11796	7.66e-20	0.30724	0.0519965	0.30724	0.0519965	5.90886	3.44e-09	0.00465884
chr6	31148657	31148748	3	387034	387036	387021	387036	4.41611	1e-05	0.369847	0.0655275	0.369847	0.0655275	5.64415	1.66e-08	0.0146156			chr15	26874515	26874788	3	268217	268219	268211	268219	5.64048	1.7e-08	0.345558	0.0584816	0.345558	0.0584816	5.90884	3.45e-09	0.00465955
chr12	133286734	133286774	2	123971	123972	123971	123975	2.87758	0.00400738	0.360089	0.0638038	0.360089	0.0638038	5.6437	1.66e-08	0.0146542			chr16	29888670	29888733	2	310460	310461	310453	310461	4.76085	1.93e-06	0.297455	0.0503409	0.297455	0.0503409	5.90883	3.45e-09	0.0046599
chr4	170695882	170696239	3	349151	349153	349151	349154	5.47406	4.4e-08	0.33781	0.0598571	0.33781	0.0598571	5.64362	1.67e-08	0.014661			chr6	146350346	146350748	5	720824	720828	720819	720828	5.8151	6.06e-09	0.214142	0.0362411	0.214142	0.0362411	5.90881	3.45e-09	0.0046603
chr12	132853954	132854526	4	123248	123251	123248	123252	5.35942	8.35e-08	0.295216	0.0523125	0.295216	0.0523125	5.64332	1.67e-08	0.0146862			chr22	17517921	17518345	4	528314	528317	528314	528319	5.42979	5.64e-08	0.252537	0.0427394	0.252537	0.0427394	5.90876	3.45e-09	0.00466178
chr10	135044789	135045023	3	70649	70651	70649	70651	5.64308	1.67e-08	0.313896	0.0556249	0.313896	0.0556249	5.64308	1.67e-08	0.0147063			chr19	18496921	18497143	5	408166	408170	408165	408170	5.71027	1.13e-08	0.268055	0.0453745	0.268055	0.0453745	5.90761	3.47e-09	0.00469438
chr19	18063041	18063313	4	233470	233473	233470	233473	5.64305	1.67e-08	0.215108	0.0381191	0.215108	0.0381191	5.64305	1.67e-08	0.0147089			chr18	30349900	30350221	2	382977	382978	382976	382984	5.60689	2.06e-08	0.339032	0.0573911	0.339032	0.0573911	5.90739	3.48e-09	0.00470061
chr20	62340073	62340198	2	292828	292829	292828	292829	5.64301	1.67e-08	0.324617	0.0575256	0.324617	0.0575256	5.64301	1.67e-08	0.0147129			chr10	92980030	92980059	2	106282	106283	106280	106283	5.12517	2.97e-07	0.329537	0.0557839	0.329537	0.0557839	5.90738	3.48e-09	0.00470091
chr6	167814257	167814397	3	410490	410492	410490	410492	-5.64278	1.67e-08	-0.293422	0.0519995	-0.293422	0.0519995	-5.64278	1.67e-08	0.0147328			chr2	27850110	27850192	2	440356	440357	440355	440357	5.31478	1.07e-07	0.334881	0.0566912	0.334881	0.0566912	5.90711	3.48e-09	0.00470876
chr11	58825714	58825870	2	82967	82968	82967	82968	5.64276	1.67e-08	0.344011	0.060965	0.344011	0.060965	5.64276	1.67e-08	0.014734			chr11	128778506	128778694	2	169851	169852	169851	169852	5.90708	3.48e-09	0.329582	0.0557943	0.329582	0.0557943	5.90708	3.48e-09	0.00470956
chr17	53341243	53341592	2	206127	206128	206126	206131	5.4218	5.9e-08	0.310335	0.054997	0.310335	0.054997	5.64275	1.67e-08	0.0147347			chr1	213189716	213189773	2	70632	70633	70630	70633	5.24787	1.54e-07	0.275737	0.0466798	0.275737	0.0466798	5.90698	3.48e-09	0.00471246
chr2	131512890	131513632	10	267305	267314	267301	267319	6.11941	9.39e-10	0.189725	0.033624	0.189725	0.033624	5.64256	1.68e-08	0.0147514			chr4	37455280	37455756	8	605726	605733	605726	605733	5.9068	3.49e-09	0.187183	0.0316893	0.187183	0.0316893	5.9068	3.49e-09	0.00471747
chr15	96913724	96913875	2	165831	165832	165831	165832	5.64206	1.68e-08	0.307806	0.0545556	0.307806	0.0545556	5.64206	1.68e-08	0.0147942			chr2	91932972	91933195	2	456222	456223	456219	456224	4.4613	8.15e-06	0.368498	0.0623854	0.368498	0.0623854	5.9068	3.49e-09	0.00471768
chr4	154713293	154713789	5	348032	348036	348031	348036	5.60393	2.1e-08	0.221207	0.0392104	0.221207	0.0392104	5.64154	1.69e-08	0.0148391			chr13	111696041	111696072	2	233818	233819	233818	233819	-5.90643	3.5e-09	-0.308005	0.0521475	-0.308005	0.0521475	-5.90643	3.5e-09	0.00472824
chr6	7728888	7729042	3	377876	377878	377875	377878	5.49042	4.01e-08	0.303177	0.0537419	0.303177	0.0537419	5.64135	1.69e-08	0.0148552			chr9	38023005	38023348	3	820803	820805	820803	820805	-5.90633	3.5e-09	-0.262569	0.0444556	-0.262569	0.0444556	-5.90633	3.5e-09	0.00473109
chr6	32034588	32035027	2	389915	389916	389915	389919	5.53039	3.2e-08	0.344951	0.0611492	0.344951	0.0611492	5.64114	1.69e-08	0.0148737			chr6	108492653	108492769	3	712742	712744	712740	712744	5.76728	8.06e-09	0.30551	0.0517261	0.30551	0.0517261	5.90631	3.5e-09	0.00473171
chr3	40428643	40428807	3	310877	310879	310873	310881	5.74875	8.99e-09	0.306293	0.0542971	0.306293	0.0542971	5.64106	1.69e-08	0.0148806			chr20	30161354	30161904	3	502403	502405	502403	502405	5.90596	3.51e-09	0.261497	0.0442767	0.261497	0.0442767	5.90596	3.51e-09	0.0047416
chr10	48389795	48389841	2	54445	54446	54445	54446	-5.64088	1.69e-08	-0.335893	0.0595462	-0.335893	0.0595462	-5.64088	1.69e-08	0.0148961			chr2	230933723	230933751	3	487313	487315	487310	487315	5.40094	6.63e-08	0.323524	0.05478	0.323524	0.05478	5.90588	3.51e-09	0.00474407
chr17	48278852	48279076	6	205498	205503	205497	205505	6.32251	2.57e-10	0.267366	0.0473986	0.267366	0.0473986	5.6408	1.69e-08	0.0149031			chr16	89323084	89324033	6	331762	331767	331762	331767	5.90582	3.51e-09	0.224817	0.0380671	0.224817	0.0380671	5.90582	3.51e-09	0.0047458
chr11	64863232	64863373	2	85822	85823	85821	85823	5.20445	1.95e-07	0.37023	0.0656395	0.37023	0.0656395	5.64035	1.7e-08	0.0149418			chr2	237077704	237079122	10	490368	490377	490356	490377	7.44952	9.37e-14	0.184864	0.0313022	0.184864	0.0313022	5.90578	3.51e-09	0.0047467
chr14	102030281	102031426	6	148992	148997	148991	148998	6.76666	1.32e-11	0.207562	0.0367999	0.207562	0.0367999	5.64029	1.7e-08	0.0149474			chr3	46506374	46506404	2	558373	558374	558370	558377	4.28598	1.82e-05	0.336312	0.0569502	0.336312	0.0569502	5.90537	3.52e-09	0.00475867
chr8	114448665	114449226	5	457125	457129	457125	457129	5.63896	1.71e-08	0.225169	0.0399309	0.225169	0.0399309	5.63896	1.71e-08	0.015063			chr1	225653241	225653291	2	73426	73427	73424	73427	6.8109	9.7e-12	0.319085	0.0540403	0.319085	0.0540403	5.90457	3.54e-09	0.00478167
chr3	5024761	5024811	3	306375	306377	306375	306379	-5.53486	3.11e-08	-0.325125	0.0576576	-0.325125	0.0576576	-5.6389	1.71e-08	0.0150683			chr7	155302342	155303443	7	773798	773804	773798	773804	5.90451	3.54e-09	0.213658	0.0361855	0.213658	0.0361855	5.90451	3.54e-09	0.00478351
chr17	79128918	79129078	4	214151	214154	214150	214154	5.37757	7.55e-08	0.341749	0.0606108	0.341749	0.0606108	5.63841	1.72e-08	0.0151109			chr22	32149125	32149456	2	535751	535752	535750	535753	5.51817	3.43e-08	0.335902	0.0568899	0.335902	0.0568899	5.90442	3.54e-09	0.00478609
chr6	29974952	29975141	9	384108	384116	384082	384127	6.00644	1.9e-09	0.238081	0.0422261	0.238081	0.0422261	5.63825	1.72e-08	0.0151253			chr5	1445354	1445549	3	633358	633360	633358	633362	5.30242	1.14e-07	0.262861	0.0445253	0.262861	0.0445253	5.90364	3.56e-09	0.00480881
chr19	45409080	45409440	3	240463	240465	240463	240465	5.63808	1.72e-08	0.287873	0.0510587	0.287873	0.0510587	5.63808	1.72e-08	0.01514			chr20	20586845	20587144	2	500526	500527	500526	500527	5.90348	3.56e-09	0.291748	0.0494197	0.291748	0.0494197	5.90348	3.56e-09	0.00481351
chr22	28196226	28196834	3	300076	300078	300076	300080	4.75239	2.01e-06	0.276158	0.0489837	0.276158	0.0489837	5.63776	1.72e-08	0.0151682			chr1	197871470	197871472	2	64074	64075	64074	64076	5.25525	1.48e-07	0.338387	0.0573279	0.338387	0.0573279	5.90266	3.58e-09	0.00483756
chr12	3948063	3948619	3	100997	100999	100997	100999	5.63748	1.73e-08	0.286715	0.0508587	0.286715	0.0508587	5.63748	1.73e-08	0.0151933			chr1	27426176	27426188	2	19040	19041	19039	19041	5.49234	3.97e-08	0.348269	0.0590023	0.348269	0.0590023	5.90264	3.58e-09	0.00483804
chr2	175208761	175209075	2	271454	271455	271451	271455	5.23767	1.63e-07	0.332658	0.0590101	0.332658	0.0590101	5.6373	1.73e-08	0.0152093			chr10	77155143	77155697	6	102233	102238	102233	102238	5.90248	3.58e-09	0.232711	0.0394261	0.232711	0.0394261	5.90248	3.58e-09	0.00484288
chr15	62537760	62537871	2	158487	158488	158487	158495	-5.11605	3.12e-07	-0.329845	0.0585138	-0.329845	0.0585138	-5.63705	1.73e-08	0.0152307			chr16	30534431	30534807	2	311133	311134	311133	311134	-5.90164	3.6e-09	-0.270752	0.0458774	-0.270752	0.0458774	-5.90164	3.6e-09	0.00486761
chr10	70319645	70320051	7	56314	56320	56314	56323	5.42752	5.71e-08	0.20397	0.0361843	0.20397	0.0361843	5.63697	1.73e-08	0.0152383			chr11	111385450	111386269	6	162252	162257	162249	162257	5.82398	5.75e-09	0.203988	0.0345683	0.203988	0.0345683	5.90101	3.61e-09	0.00488623
chr19	12476246	12476508	3	230655	230657	230652	230662	5.32107	1.03e-07	0.323007	0.0573024	0.323007	0.0573024	5.63689	1.73e-08	0.0152451			chr2	162279324	162279964	3	471483	471485	471483	471491	7.02797	2.1e-12	0.259355	0.0439512	0.259355	0.0439512	5.90098	3.61e-09	0.00488717
chr16	90128361	90128833	2	188872	188873	188872	188873	-5.63674	1.73e-08	-0.31353	0.0556226	-0.31353	0.0556226	-5.63674	1.73e-08	0.0152582			chr18	61559440	61559642	2	388813	388814	388813	388816	5.80904	6.28e-09	0.309341	0.0524239	0.309341	0.0524239	5.90076	3.62e-09	0.00489355
chr2	27482803	27483067	2	253373	253374	253373	253374	-5.63652	1.74e-08	-0.31956	0.0566946	-0.31956	0.0566946	-5.63652	1.74e-08	0.015278			chr20	43858609	43858612	2	508210	508211	508209	508211	5.4474	5.11e-08	0.322215	0.0546068	0.322215	0.0546068	5.90063	3.62e-09	0.00489731
chr1	203198757	203199023	2	38694	38695	38694	38695	5.63619	1.74e-08	0.319242	0.0566414	0.319242	0.0566414	5.63619	1.74e-08	0.015307			chr3	13679471	13679636	3	550261	550263	550261	550263	5.90036	3.63e-09	0.266765	0.0452116	0.266765	0.0452116	5.90036	3.63e-09	0.00490536
chr3	137487770	137488591	6	323339	323344	323339	323344	5.63616	1.74e-08	0.235839	0.041844	0.235839	0.041844	5.63616	1.74e-08	0.0153099			chr16	28943232	28943677	3	309794	309796	309789	309796	-5.64531	1.65e-08	-0.305365	0.0517538	-0.305365	0.0517538	-5.90034	3.63e-09	0.0049059
chr12	65219478	65219655	2	111861	111862	111861	111862	5.63611	1.74e-08	0.309895	0.0549839	0.309895	0.0549839	5.63611	1.74e-08	0.0153147			chr5	87441081	87441918	7	649964	649970	649964	649971	5.64284	1.67e-08	0.252086	0.0427252	0.252086	0.0427252	5.90017	3.63e-09	0.00491107
chr16	875571	875626	2	168073	168074	168071	168074	6.35469	2.09e-10	0.39123	0.0694179	0.39123	0.0694179	5.63587	1.74e-08	0.0153354			chr5	78407239	78407562	5	648565	648569	648565	648572	8.06112	7.56e-16	0.26248	0.0444911	0.26248	0.0444911	5.8996	3.64e-09	0.00492811
chrX	23352975	23353620	4	474563	474566	474563	474566	5.63577	1.74e-08	0.239679	0.0425282	0.239679	0.0425282	5.63577	1.74e-08	0.0153448			chr15	78111196	78111390	2	286370	286371	286370	286371	5.89925	3.65e-09	0.314486	0.0533095	0.314486	0.0533095	5.89925	3.65e-09	0.00493848
chr1	147789747	147790458	5	28809	28813	28808	28813	5.47872	4.28e-08	0.217039	0.0385111	0.217039	0.0385111	5.63574	1.74e-08	0.0153472			chr2	74743243	74743839	4	453212	453215	453209	453215	8.84631	9.05e-19	0.224641	0.0380849	0.224641	0.0380849	5.89843	3.67e-09	0.00496303
chr7	86274443	86274769	2	428138	428139	428138	428139	5.63566	1.74e-08	0.321667	0.0570772	0.321667	0.0570772	5.63566	1.74e-08	0.0153546			chr16	1429905	1430087	2	297823	297824	297821	297825	5.41588	6.1e-08	0.343889	0.0583021	0.343889	0.0583021	5.8984	3.67e-09	0.00496397
chr8	11561620	11562685	6	445631	445636	445611	445636	5.67984	1.35e-08	0.22332	0.0396277	0.22332	0.0396277	5.63545	1.75e-08	0.0153728			chr1	158801084	158801271	2	54620	54621	54618	54621	5.06725	4.04e-07	0.295977	0.0501855	0.295977	0.0501855	5.89767	3.69e-09	0.00498596
chr19	49176322	49176342	2	242470	242471	242469	242471	-5.39417	6.88e-08	-0.32327	0.0573697	-0.32327	0.0573697	-5.63486	1.75e-08	0.0154261			chr5	172751061	172751792	6	671104	671109	671104	671109	5.89732	3.69e-09	0.284914	0.0483124	0.284914	0.0483124	5.89732	3.69e-09	0.00499656
chr7	29923339	29924165	7	421002	421008	421002	421008	5.63458	1.75e-08	0.266247	0.0472523	0.266247	0.0472523	5.63458	1.75e-08	0.015451			chr13	21634314	21634570	2	217224	217225	217224	217225	5.89717	3.7e-09	0.301026	0.0510459	0.301026	0.0510459	5.89717	3.7e-09	0.00500128
chr10	133528587	133528844	2	68597	68598	68597	68598	5.63454	1.76e-08	0.303096	0.0537925	0.303096	0.0537925	5.63454	1.76e-08	0.0154547			chr6	7911245	7911480	3	679159	679161	679159	679161	5.89711	3.7e-09	0.249153	0.04225	0.249153	0.04225	5.89711	3.7e-09	0.005003
chr12	49688980	49689212	2	107319	107320	107319	107321	5.45607	4.87e-08	0.328511	0.0583044	0.328511	0.0583044	5.63442	1.76e-08	0.0154653			chr16	2093980	2094109	2	299090	299091	299090	299096	8.17002	3.08e-16	0.299203	0.0507381	0.299203	0.0507381	5.89702	3.7e-09	0.00500576
chr6	26758395	26758750	2	381035	381036	381031	381036	5.41983	5.97e-08	0.340814	0.0604961	0.340814	0.0604961	5.63365	1.76e-08	0.0155346			chr12	291668	291710	2	172133	172134	172133	172134	5.89695	3.7e-09	0.31344	0.0531529	0.31344	0.0531529	5.89695	3.7e-09	0.00500773
chr11	117186700	117187002	3	95596	95598	95596	95605	5.40273	6.56e-08	0.278733	0.0494776	0.278733	0.0494776	5.63352	1.77e-08	0.0155457			chr19	16394574	16394638	2	406381	406382	406379	406382	5.73421	9.8e-09	0.297183	0.0503997	0.297183	0.0503997	5.89652	3.71e-09	0.00502099
chr12	6729600	6729718	2	101807	101808	101807	101808	5.63333	1.77e-08	0.332195	0.0589695	0.332195	0.0589695	5.63333	1.77e-08	0.0155629			chr8	101118548	101118843	2	801422	801423	801416	801423	9.24411	2.37e-20	0.3146	0.0533555	0.3146	0.0533555	5.8963	3.72e-09	0.00502746
chr1	32670957	32671093	2	14297	14298	14294	14307	4.34077	1.42e-05	0.330448	0.0586649	0.330448	0.0586649	5.63281	1.77e-08	0.0156107			chr11	63303828	63304098	2	145415	145416	145413	145416	-5.51258	3.54e-08	-0.300045	0.0508884	-0.300045	0.0508884	-5.89613	3.72e-09	0.00503276
chr6	24357732	24357985	3	380028	380030	380027	380038	7.23695	4.59e-13	0.323896	0.0575041	0.323896	0.0575041	5.63257	1.78e-08	0.0156319			chr1	154843044	154843050	2	51929	51930	51924	51930	6.42752	1.3e-10	0.328489	0.0557133	0.328489	0.0557133	5.89605	3.72e-09	0.0050351
chr6	31324551	31324565	2	387210	387211	387210	387211	5.63238	1.78e-08	0.308293	0.0547359	0.308293	0.0547359	5.63238	1.78e-08	0.0156489			chr6	159589483	159590578	6	724747	724752	724747	724752	5.89578	3.73e-09	0.174722	0.0296351	0.174722	0.0296351	5.89578	3.73e-09	0.00504355
chr10	124899755	124900053	3	66331	66333	66331	66333	5.63233	1.78e-08	0.275727	0.0489544	0.275727	0.0489544	5.63233	1.78e-08	0.0156542			chr10	5727926	5728078	2	84771	84772	84771	84772	5.89552	3.73e-09	0.302462	0.0513037	0.302462	0.0513037	5.89552	3.73e-09	0.00505131
chr9	124361084	124361550	2	468645	468646	468645	468646	5.63232	1.78e-08	0.315663	0.0560449	0.315663	0.0560449	5.63232	1.78e-08	0.0156548			chr20	43343515	43343760	3	507914	507916	507911	507916	6.63929	3.15e-11	0.301324	0.0511117	0.301324	0.0511117	5.89541	3.74e-09	0.0050549
chrX	68525725	68525883	2	478045	478046	478044	478046	8.14452	3.81e-16	0.349455	0.0620469	0.349455	0.0620469	5.6321	1.78e-08	0.0156743			chr16	34429609	34430837	6	312843	312848	312843	312848	5.89532	3.74e-09	0.20749	0.0351957	0.20749	0.0351957	5.89532	3.74e-09	0.00505748
chr22	36903382	36903496	2	301535	301536	301532	301536	5.60681	2.06e-08	0.303459	0.053881	0.303459	0.053881	5.63202	1.78e-08	0.0156818			chr11	6341511	6341717	2	129266	129267	129266	129278	5.81245	6.16e-09	0.31979	0.0542471	0.31979	0.0542471	5.89507	3.75e-09	0.00506516
chr8	65489906	65491152	12	452542	452553	452540	452555	5.9175	3.27e-09	0.226906	0.0402926	0.226906	0.0402926	5.63145	1.79e-08	0.0157343			chr9	36258885	36259053	3	820205	820207	820203	820207	5.50384	3.72e-08	0.273457	0.0463899	0.273457	0.0463899	5.89476	3.75e-09	0.00507485
chr11	130785536	130786230	3	99056	99058	99056	99058	5.63136	1.79e-08	0.273844	0.0486284	0.273844	0.0486284	5.63136	1.79e-08	0.0157424			chr2	240205260	240205602	3	492335	492337	492335	492337	5.89462	3.76e-09	0.26512	0.0449766	0.26512	0.0449766	5.89462	3.76e-09	0.005079
chr11	27742060	27742138	2	79063	79064	79062	79068	4.74059	2.13e-06	0.323502	0.0574478	0.323502	0.0574478	5.63124	1.79e-08	0.0157532			chr1	23291783	23291868	2	16203	16204	16202	16205	-4.90963	9.12e-07	-0.379475	0.0643802	-0.379475	0.0643802	-5.89428	3.76e-09	0.0050894
chr19	16772516	16772763	2	232742	232743	232742	232743	5.63096	1.79e-08	0.301128	0.0534773	0.301128	0.0534773	5.63096	1.79e-08	0.0157787			chr2	228028931	228029517	7	486723	486729	486719	486730	5.62439	1.86e-08	0.207892	0.0352709	0.207892	0.0352709	5.89414	3.77e-09	0.00509368
chr2	215275757	215275783	2	275681	275682	275681	275684	5.46808	4.55e-08	0.338269	0.0600735	0.338269	0.0600735	5.63093	1.79e-08	0.0157819			chr10	82296440	82296516	2	104027	104028	104022	104028	8.1036	5.34e-16	0.330853	0.0561336	0.330853	0.0561336	5.89403	3.77e-09	0.00509706
chr3	10334731	10334743	2	307163	307164	307162	307165	5.46739	4.57e-08	0.374358	0.0664843	0.374358	0.0664843	5.63077	1.79e-08	0.0157965			chr19	45952551	45952602	2	419767	419768	419767	419768	-5.89388	3.77e-09	-0.282646	0.0479557	-0.282646	0.0479557	-5.89388	3.77e-09	0.00510172
chr7	150884486	150884914	4	438663	438666	438663	438673	-5.09831	3.43e-07	-0.282238	0.0501287	-0.282238	0.0501287	-5.63028	1.8e-08	0.0158415			chr10	101300506	101300607	2	109286	109287	109286	109287	5.89371	3.78e-09	0.319258	0.0541693	0.319258	0.0541693	5.89371	3.78e-09	0.00510695
chr1	59042931	59043070	3	20919	20921	20919	20927	4.85191	1.22e-06	0.363464	0.0645574	0.363464	0.0645574	5.63009	1.8e-08	0.0158586			chr16	65612895	65613872	3	318284	318286	318284	318286	-5.89358	3.78e-09	-0.26908	0.0456564	-0.26908	0.0456564	-5.89358	3.78e-09	0.00511119
chr6	33039412	33039414	2	392424	392425	392423	392429	-7.08749	1.37e-12	-0.359496	0.0638558	-0.359496	0.0638558	-5.6298	1.8e-08	0.0158853			chr7	130418324	130418549	2	766080	766081	766079	766081	5.54576	2.93e-08	0.302939	0.0514033	0.302939	0.0514033	5.89338	3.78e-09	0.00511724
chr19	37329366	37329517	9	237110	237118	237110	237121	5.94713	2.73e-09	0.239824	0.0425998	0.239824	0.0425998	5.62969	1.81e-08	0.015895			chr17	38498102	38498582	4	352269	352272	352268	352276	7.34712	2.03e-13	0.253954	0.0430941	0.253954	0.0430941	5.893	3.79e-09	0.00512896
chr17	7185232	7185551	2	192561	192562	192561	192562	5.62953	1.81e-08	0.328918	0.0584273	0.328918	0.0584273	5.62953	1.81e-08	0.0159105			chr6	94128527	94129266	5	710575	710579	710574	710584	5.35993	8.33e-08	0.262742	0.0445865	0.262742	0.0445865	5.89286	3.8e-09	0.00513329
chr13	111719772	111720031	4	133876	133879	133875	133879	5.54817	2.89e-08	0.215938	0.0383596	0.215938	0.0383596	5.62931	1.81e-08	0.0159303			chr3	32855732	32856104	2	554195	554196	554195	554196	5.89243	3.81e-09	0.314569	0.0533854	0.314569	0.0533854	5.89243	3.81e-09	0.00514683
chr2	242127690	242127836	3	282131	282133	282131	282135	-5.16923	2.35e-07	-0.29327	0.0520969	-0.29327	0.0520969	-5.62931	1.81e-08	0.0159308			chr2	233499460	233499637	2	488643	488644	488643	488644	5.89238	3.81e-09	0.330006	0.0560056	0.330006	0.0560056	5.89238	3.81e-09	0.00514848
chr19	16178097	16178240	4	232512	232515	232512	232516	6.03869	1.55e-09	0.275645	0.0489663	0.275645	0.0489663	5.62928	1.81e-08	0.0159334			chr2	219866218	219866493	5	484552	484556	484551	484556	5.72223	1.05e-08	0.235927	0.0400423	0.235927	0.0400423	5.89195	3.82e-09	0.00516192
chr2	87018944	87019846	6	261516	261521	261516	261521	-5.62928	1.81e-08	-0.252399	0.0448369	-0.252399	0.0448369	-5.62928	1.81e-08	0.0159335			chr14	106071651	106071722	2	265967	265968	265967	265968	5.89174	3.82e-09	0.295629	0.050177	0.295629	0.050177	5.89174	3.82e-09	0.00516851
chr1	43814764	43814983	2	17617	17618	17617	17620	5.13352	2.84e-07	0.399312	0.0709352	0.399312	0.0709352	5.62925	1.81e-08	0.0159359			chr4	52711049	52711271	2	608506	608507	608506	608507	5.89159	3.82e-09	0.301306	0.0511417	0.301306	0.0511417	5.89159	3.82e-09	0.00517299
chr3	48694451	48694673	4	312926	312929	312926	312929	5.62918	1.81e-08	0.374572	0.0665412	0.374572	0.0665412	5.62918	1.81e-08	0.0159421			chr12	25054873	25055108	3	180777	180779	180777	180785	5.10844	3.25e-07	0.318568	0.0540754	0.318568	0.0540754	5.89118	3.83e-09	0.00518598
chr2	102004089	102004370	3	263416	263418	263416	263418	5.62881	1.81e-08	0.274472	0.0487619	0.274472	0.0487619	5.62881	1.81e-08	0.0159765			chr16	9891190	9891418	2	303452	303453	303452	303454	5.44648	5.14e-08	0.333169	0.0565622	0.333169	0.0565622	5.89032	3.85e-09	0.00521295
chr11	14995322	14995770	4	77489	77492	77450	77492	5.58013	2.4e-08	0.27332	0.0485584	0.27332	0.0485584	5.62868	1.82e-08	0.0159887			chr1	66999751	66999785	3	35520	35522	35518	35523	5.30994	1.1e-07	0.303036	0.0514506	0.303036	0.0514506	5.88983	3.87e-09	0.0052283
chr13	113992654	113992858	2	135732	135733	135730	135733	-5.3248	1.01e-07	-0.333308	0.0592206	-0.333308	0.0592206	-5.62826	1.82e-08	0.016028			chr12	6193688	6193950	2	175044	175045	175044	175045	-5.88957	3.87e-09	-0.323479	0.054924	-0.323479	0.054924	-5.88957	3.87e-09	0.00523666
chr5	168728081	168728149	2	372007	372008	372003	372013	7.69015	1.47e-14	0.334195	0.0593805	0.334195	0.0593805	5.62802	1.82e-08	0.0160503			chr16	85137527	85137661	2	326977	326978	326977	326978	-5.88903	3.88e-09	-0.29232	0.049638	-0.29232	0.049638	-5.88903	3.88e-09	0.00525379
chr10	116163160	116163392	2	64750	64751	64749	64751	5.19574	2.04e-07	0.318796	0.0566472	0.318796	0.0566472	5.62774	1.83e-08	0.0160761			chr17	5980904	5981069	2	338030	338031	338030	338031	-5.88838	3.9e-09	-0.305841	0.0519398	-0.305841	0.0519398	-5.88838	3.9e-09	0.00527454
chr6	106957497	106957995	3	402418	402420	402416	402421	4.79398	1.64e-06	0.315274	0.0560231	0.315274	0.0560231	5.62757	1.83e-08	0.0160917			chr5	92929319	92929473	4	650889	650892	650889	650892	5.88792	3.91e-09	0.258262	0.043863	0.258262	0.043863	5.88792	3.91e-09	0.00528916
chr7	63560590	63560711	2	425334	425335	425333	425337	4.84617	1.26e-06	0.361306	0.064207	0.361306	0.064207	5.6272	1.83e-08	0.0161264			chr11	111383288	111383653	5	162238	162242	162238	162242	5.88782	3.91e-09	0.202717	0.0344298	0.202717	0.0344298	5.88782	3.91e-09	0.00529236
chr17	48268233	48268237	2	205482	205483	205482	205483	-5.62693	1.83e-08	-0.340428	0.0604999	-0.340428	0.0604999	-5.62693	1.83e-08	0.0161518			chr12	19411039	19411165	2	179880	179881	179880	179881	5.88775	3.91e-09	0.307746	0.0522688	0.307746	0.0522688	5.88775	3.91e-09	0.00529464
chr1	41849189	41849203	2	17042	17043	17040	17043	5.42923	5.66e-08	0.369998	0.0657554	0.369998	0.0657554	5.62688	1.83e-08	0.0161559			chr2	214149718	214149735	2	482538	482539	482534	482539	5.10096	3.38e-07	0.340373	0.0578105	0.340373	0.0578105	5.88773	3.92e-09	0.00529539
chr2	122041891	122042939	5	266148	266152	266148	266156	5.33879	9.36e-08	0.232636	0.0413447	0.232636	0.0413447	5.62674	1.84e-08	0.0161694			chr9	116904424	116904430	2	830081	830082	830081	830082	-5.88681	3.94e-09	-0.334027	0.0567417	-0.334027	0.0567417	-5.88681	3.94e-09	0.00532494
chr1	16163479	16164122	7	8599	8605	8599	8605	5.62619	1.84e-08	0.306014	0.0543909	0.306014	0.0543909	5.62619	1.84e-08	0.0162212			chr11	45672100	45672248	2	139530	139531	139530	139531	5.88669	3.94e-09	0.354023	0.0601395	0.354023	0.0601395	5.88669	3.94e-09	0.00532878
chr7	2607139	2607424	3	415740	415742	415740	415742	5.62574	1.85e-08	0.296815	0.0527601	0.296815	0.0527601	5.62574	1.85e-08	0.0162637			chr4	41869213	41869348	2	607372	607373	607371	607376	5.36776	7.97e-08	0.292138	0.049629	0.292138	0.049629	5.88644	3.95e-09	0.00533665
chr11	93583750	93583763	2	92828	92829	92823	92831	7.23966	4.5e-13	0.393545	0.0699625	0.393545	0.0699625	5.62509	1.85e-08	0.0163247			chr3	128503161	128503288	2	576937	576938	576937	576938	5.8859	3.96e-09	0.339094	0.0576112	0.339094	0.0576112	5.8859	3.96e-09	0.00535415
chr16	29195900	29196027	2	175768	175769	175768	175773	3.99599	6.44e-05	0.343715	0.0611045	0.343715	0.0611045	5.62505	1.85e-08	0.0163289			chr22	39892374	39892498	2	539561	539562	539561	539562	5.8859	3.96e-09	0.293325	0.0498353	0.293325	0.0498353	5.8859	3.96e-09	0.00535429
chr22	23522307	23522474	5	299261	299265	299261	299267	5.55312	2.81e-08	0.279489	0.0496872	0.279489	0.0496872	5.62498	1.86e-08	0.0163355			chr6	35696726	35697185	3	699149	699151	699149	699151	5.88544	3.97e-09	0.299043	0.0508107	0.299043	0.0508107	5.88544	3.97e-09	0.00536919
chr8	144815204	144815967	5	461950	461954	461950	461961	2.89899	0.00374371	0.229775	0.0408492	0.229775	0.0408492	5.62495	1.86e-08	0.0163376			chr5	1857477	1857828	2	633904	633905	633894	633905	7.08061	1.44e-12	0.345491	0.0587063	0.345491	0.0587063	5.88508	3.98e-09	0.00538093
chr7	766104	766119	2	412961	412962	412960	412962	6.07038	1.28e-09	0.404513	0.071914	0.404513	0.071914	5.62495	1.86e-08	0.0163379			chr1	78354235	78355339	7	37272	37278	37267	37278	6.00952	1.86e-09	0.182137	0.030949	0.182137	0.030949	5.88506	3.98e-09	0.00538154
chr9	98981433	98981500	2	467084	467085	467084	467086	5.43236	5.56e-08	0.368552	0.0655228	0.368552	0.0655228	5.6248	1.86e-08	0.0163526			chr13	34185082	34185230	3	221218	221220	221214	221221	-5.71386	1.1e-08	-0.328292	0.0557936	-0.328292	0.0557936	-5.88405	4e-09	0.00541445
chr6	44310350	44310640	3	397685	397687	397678	397687	6.17992	6.41e-10	0.279909	0.0497683	0.279909	0.0497683	5.62424	1.86e-08	0.0164055			chr11	94500965	94501068	3	159381	159383	159380	159390	5.50801	3.63e-08	0.312823	0.0531792	0.312823	0.0531792	5.88244	4.04e-09	0.00546752
chr14	81879247	81879375	2	145444	145445	145444	145445	-5.62402	1.87e-08	-0.351742	0.0625429	-0.351742	0.0625429	-5.62402	1.87e-08	0.0164265			chr18	51883312	51883671	3	386380	386382	386380	386382	5.88232	4.05e-09	0.266562	0.0453158	0.266562	0.0453158	5.88232	4.05e-09	0.00547125
chr2	113298655	113299015	2	264836	264837	264836	264837	5.62391	1.87e-08	0.346756	0.0616575	0.346756	0.0616575	5.62391	1.87e-08	0.016437			chr10	134717911	134717975	2	122149	122150	122149	122150	5.88221	4.05e-09	0.308984	0.0525286	0.308984	0.0525286	5.88221	4.05e-09	0.00547494
chr1	21995097	21996315	6	10723	10728	10723	10731	6.76735	1.31e-11	0.207562	0.036908	0.207562	0.036908	5.62379	1.87e-08	0.0164486			chr12	125169653	125169804	2	211493	211494	211493	211494	-5.88184	4.06e-09	-0.310707	0.0528249	-0.310707	0.0528249	-5.88184	4.06e-09	0.00548733
chr5	176166629	176166754	2	373674	373675	373674	373675	5.62331	1.87e-08	0.365127	0.064931	0.365127	0.064931	5.62331	1.87e-08	0.0164939			chr19	35630334	35630425	4	412464	412467	412461	412467	6.34954	2.16e-10	0.311446	0.0529573	0.311446	0.0529573	5.88109	4.08e-09	0.00551225
chr14	101487503	101487928	3	148646	148648	148646	148653	-5.54029	3.02e-08	-0.28036	0.0498574	-0.28036	0.0498574	-5.62323	1.87e-08	0.0165016			chr20	19955436	19955537	2	500308	500309	500308	500311	7.41956	1.18e-13	0.32268	0.0548681	0.32268	0.0548681	5.88101	4.08e-09	0.00551489
chr10	102489929	102490553	3	62216	62218	62216	62218	5.62315	1.88e-08	0.263111	0.0467907	0.263111	0.0467907	5.62315	1.88e-08	0.0165091			chr7	103629370	103630081	5	760595	760599	760595	760608	5.02824	4.95e-07	0.201272	0.0342292	0.201272	0.0342292	5.88013	4.1e-09	0.00554418
chr3	156273315	156273458	2	325614	325615	325613	325615	5.48733	4.08e-08	0.377198	0.0670798	0.377198	0.0670798	5.62313	1.88e-08	0.0165115			chr7	128469741	128469891	4	765073	765076	765073	765076	5.88012	4.1e-09	0.238595	0.0405766	0.238595	0.0405766	5.88012	4.1e-09	0.00554472
chr6	28831109	28831507	6	382434	382439	382432	382471	7.49906	6.43e-14	0.217181	0.0386229	0.217181	0.0386229	5.62313	1.88e-08	0.0165116			chr12	15103680	15104048	2	179265	179266	179265	179267	-5.77817	7.55e-09	-0.33527	0.0570178	-0.33527	0.0570178	-5.8801	4.1e-09	0.00554532
chr3	179754239	179754761	9	327562	327570	327562	327572	5.44246	5.26e-08	0.200958	0.0357396	0.200958	0.0357396	5.62284	1.88e-08	0.0165384			chr12	4829053	4829827	9	174597	174605	174597	174605	-5.88009	4.1e-09	-0.193998	0.0329924	-0.193998	0.0329924	-5.88009	4.1e-09	0.00554568
chr22	18325160	18325505	2	297833	297834	297833	297834	-5.62163	1.89e-08	-0.376021	0.0668884	-0.376021	0.0668884	-5.62163	1.89e-08	0.0166555			chr11	78614239	78614522	3	156883	156885	156883	156885	5.87976	4.11e-09	0.341856	0.0581412	0.341856	0.0581412	5.87976	4.11e-09	0.00555678
chr4	187026278	187026970	4	350864	350867	350863	350867	5.20552	1.93e-07	0.267654	0.0476142	0.267654	0.0476142	5.6213	1.9e-08	0.0166872			chr4	55093857	55094337	4	609102	609105	609101	609105	5.57281	2.51e-08	0.243668	0.0414466	0.243668	0.0414466	5.87907	4.13e-09	0.00557982
chr15	68118521	68119521	5	159915	159919	159915	159920	6.65981	2.74e-11	0.233825	0.0415979	0.233825	0.0415979	5.62108	1.9e-08	0.016708			chr7	1704031	1704095	3	732224	732226	732224	732226	5.87882	4.13e-09	0.275931	0.0469365	0.275931	0.0469365	5.87882	4.13e-09	0.00558836
chr17	8056950	8057058	4	193499	193502	193499	193502	5.62059	1.9e-08	0.303964	0.0540803	0.303964	0.0540803	5.62059	1.9e-08	0.0167554			chr7	157185087	157185402	3	774923	774925	774923	774925	5.87877	4.13e-09	0.245833	0.041817	0.245833	0.041817	5.87877	4.13e-09	0.00558997
chr16	84867103	84867338	2	184360	184361	184360	184361	-5.62057	1.9e-08	-0.303539	0.054005	-0.303539	0.054005	-5.62057	1.9e-08	0.0167579			chrX	53461386	53461709	9	848888	848896	848887	848896	5.75929	8.45e-09	0.222996	0.0379348	0.222996	0.0379348	5.87839	4.14e-09	0.00560278
chr1	40782906	40783060	5	16733	16737	16732	16737	5.488	4.07e-08	0.27007	0.0480546	0.27007	0.0480546	5.62007	1.91e-08	0.0168061			chr1	110210770	110210925	3	43277	43279	43269	43279	6.3904	1.65e-10	0.285808	0.0486212	0.285808	0.0486212	5.87826	4.15e-09	0.00560729
chr2	109648496	109649281	3	264381	264383	264381	264383	5.61991	1.91e-08	0.256268	0.0456	0.256268	0.0456	5.61991	1.91e-08	0.0168221			chr4	48491941	48492344	6	608249	608254	608249	608254	5.87801	4.15e-09	0.176863	0.0300889	0.176863	0.0300889	5.87801	4.15e-09	0.00561576
chr15	49255118	49255875	7	156767	156773	156767	156776	4.3511	1.35e-05	0.225737	0.040173	0.225737	0.040173	5.61913	1.92e-08	0.0168976			chr1	24741602	24741850	5	17135	17139	17135	17139	5.87788	4.16e-09	0.210116	0.0357468	0.210116	0.0357468	5.87788	4.16e-09	0.00562011
chr16	4714080	4714443	3	172041	172043	172041	172047	9.06975	1.19e-19	0.360242	0.0641129	0.360242	0.0641129	5.61888	1.92e-08	0.0169228			chr14	22993190	22993287	3	238820	238822	238819	238823	-5.36221	8.22e-08	-0.30934	0.0526287	-0.30934	0.0526287	-5.87777	4.16e-09	0.00562382
chr2	172543743	172543905	5	270917	270921	270917	270921	5.61867	1.92e-08	0.241284	0.0429432	0.241284	0.0429432	5.61867	1.92e-08	0.0169426			chr11	79149352	79150409	6	157011	157016	157011	157016	5.87752	4.16e-09	0.250317	0.0425889	0.250317	0.0425889	5.87752	4.16e-09	0.0056322
chr12	130498375	130498701	3	121728	121730	121728	121730	5.61846	1.93e-08	0.264573	0.0470899	0.264573	0.0470899	5.61846	1.93e-08	0.0169637			chr19	12175540	12175631	2	403347	403348	403341	403353	6.35405	2.1e-10	0.320192	0.0544797	0.320192	0.0544797	5.87728	4.17e-09	0.00564068
chr2	106886537	106887213	4	264101	264104	264099	264104	4.94395	7.66e-07	0.303438	0.0540105	0.303438	0.0540105	5.61813	1.93e-08	0.0169965			chr9	14315886	14316266	3	817013	817015	817013	817015	5.87715	4.17e-09	0.304039	0.0517323	0.304039	0.0517323	5.87715	4.17e-09	0.00564479
chr19	8568712	8568808	2	228750	228751	228750	228751	5.61811	1.93e-08	0.368171	0.0655328	0.368171	0.0655328	5.61811	1.93e-08	0.0169977			chr1	198567998	198568084	2	64258	64259	64258	64260	-5.75265	8.79e-09	-0.312615	0.0531927	-0.312615	0.0531927	-5.87702	4.18e-09	0.00564939
chr3	28616404	28616847	3	309532	309534	309532	309539	7.8213	5.23e-15	0.255678	0.0455107	0.255678	0.0455107	5.61797	1.93e-08	0.0170118			chr2	210636564	210636844	3	482094	482096	482087	482096	9.20765	3.33e-20	0.255575	0.0434875	0.255575	0.0434875	5.87699	4.18e-09	0.00565038
chr13	110790937	110791045	2	133384	133385	133378	133385	5.2441	1.57e-07	0.324293	0.057727	0.324293	0.057727	5.6177	1.94e-08	0.0170382			chr5	148017694	148018093	2	664450	664451	664450	664451	-5.8769	4.18e-09	-0.281607	0.0479176	-0.281607	0.0479176	-5.8769	4.18e-09	0.00565345
chr4	190938438	190939090	3	351573	351575	351573	351575	5.6176	1.94e-08	0.284617	0.0506653	0.284617	0.0506653	5.6176	1.94e-08	0.0170486			chr7	157405965	157406096	3	775289	775291	775289	775291	5.8768	4.18e-09	0.341097	0.0580412	0.341097	0.0580412	5.8768	4.18e-09	0.00565692
chr11	7869666	7869872	2	76091	76092	76091	76092	-5.61746	1.94e-08	-0.339295	0.0604001	-0.339295	0.0604001	-5.61746	1.94e-08	0.0170616			chr16	28270490	28270673	3	309420	309422	309420	309422	-5.87658	4.19e-09	-0.27473	0.04675	-0.27473	0.04675	-5.87658	4.19e-09	0.00566453
chr6	32301389	32301513	2	391138	391139	391138	391139	-5.61737	1.94e-08	-0.295387	0.0525846	-0.295387	0.0525846	-5.61737	1.94e-08	0.0170706			chr13	25621553	25621735	2	218554	218555	218554	218555	5.87611	4.2e-09	0.330894	0.0563117	0.330894	0.0563117	5.87611	4.2e-09	0.00568043
chr14	21511112	21511676	3	137136	137138	137136	137138	-5.61719	1.94e-08	-0.281118	0.0500459	-0.281118	0.0500459	-5.61719	1.94e-08	0.0170884			chr12	130707332	130707559	4	213067	213070	213067	213070	5.87584	4.21e-09	0.315645	0.0537192	0.315645	0.0537192	5.87584	4.21e-09	0.00568991
chrX	25025519	25025714	2	474760	474761	474760	474761	5.61718	1.94e-08	0.320155	0.0569957	0.320155	0.0569957	5.61718	1.94e-08	0.0170893			chr17	14201680	14201938	3	342199	342201	342199	342201	-5.87574	4.21e-09	-0.327689	0.0557698	-0.327689	0.0557698	-5.87574	4.21e-09	0.00569308
chr6	2636736	2637519	5	376585	376589	376583	376589	-5.4824	4.2e-08	-0.231824	0.0412722	-0.231824	0.0412722	-5.61695	1.94e-08	0.0171129			chr14	38080446	38080904	3	243111	243113	243109	243113	5.50077	3.78e-08	0.248794	0.0423429	0.248794	0.0423429	5.8757	4.21e-09	0.00569457
chr1	247171322	247171430	3	46296	46298	46294	46303	8.35271	6.67e-17	0.339724	0.0604824	0.339724	0.0604824	5.61691	1.94e-08	0.0171168			chr18	909086	909518	3	377634	377636	377634	377636	5.87537	4.22e-09	0.281263	0.0478716	0.281263	0.0478716	5.87537	4.22e-09	0.00570579
chr19	21657529	21657756	4	234797	234800	234797	234802	6.20979	5.31e-10	0.299988	0.0534082	0.299988	0.0534082	5.61689	1.94e-08	0.0171181			chr1	212840573	212840626	2	70443	70444	70443	70444	-5.87528	4.22e-09	-0.289264	0.049234	-0.289264	0.049234	-5.87528	4.22e-09	0.005709
chr1	151170306	151170427	2	29753	29754	29753	29754	5.61666	1.95e-08	0.324792	0.0578266	0.324792	0.0578266	5.61666	1.95e-08	0.0171411			chr7	18617446	18617456	2	738389	738390	738389	738390	5.87518	4.22e-09	0.344001	0.0585516	0.344001	0.0585516	5.87518	4.22e-09	0.00571264
chr6	73330297	73330358	2	399729	399730	399728	399730	5.47401	4.4e-08	0.315711	0.0562119	0.315711	0.0562119	5.61645	1.95e-08	0.0171619			chr10	104170691	104170718	2	111119	111120	111116	111120	5.36106	8.27e-08	0.285566	0.048606	0.285566	0.048606	5.87513	4.23e-09	0.00571422
chr5	149340861	149340950	2	369839	369840	369839	369840	5.61609	1.95e-08	0.309212	0.0550582	0.309212	0.0550582	5.61609	1.95e-08	0.0171973			chr10	94958683	94958772	2	106918	106919	106918	106919	5.87509	4.23e-09	0.311953	0.0530976	0.311953	0.0530976	5.87509	4.23e-09	0.00571547
chr7	122526843	122526940	2	433823	433824	433813	433829	6.15782	7.38e-10	0.338098	0.0602041	0.338098	0.0602041	5.61585	1.96e-08	0.0172214			chr3	159756929	159757071	3	584766	584768	584763	584769	7.44503	9.69e-14	0.277799	0.0472844	0.277799	0.0472844	5.87507	4.23e-09	0.00571638
chr12	94676545	94676688	2	114166	114167	114166	114167	5.61569	1.96e-08	0.361247	0.0643281	0.361247	0.0643281	5.61569	1.96e-08	0.0172372			chr7	156813574	156813602	2	774684	774685	774683	774685	5.20061	1.99e-07	0.322872	0.0549576	0.322872	0.0549576	5.87493	4.23e-09	0.00572099
chr6	166233064	166233141	2	409770	409771	409768	409771	5.30853	1.11e-07	0.367854	0.0655085	0.367854	0.0655085	5.61535	1.96e-08	0.0172713			chr13	32524761	32524836	2	220733	220734	220733	220734	5.87472	4.24e-09	0.339447	0.0577809	0.339447	0.0577809	5.87472	4.24e-09	0.00572833
chr1	19600673	19600817	5	9961	9965	9959	9969	6.12555	9.04e-10	0.340691	0.0606737	0.340691	0.0606737	5.61513	1.96e-08	0.0172933			chr11	32457162	32457386	3	136543	136545	136526	136545	7.75712	8.69e-15	0.251254	0.0427711	0.251254	0.0427711	5.87438	4.24e-09	0.00574006
chr5	56268061	56268336	2	358740	358741	358740	358741	-5.61432	1.97e-08	-0.323045	0.0575394	-0.323045	0.0575394	-5.61432	1.97e-08	0.0173748			chr12	54653427	54654045	4	189959	189962	189955	189963	8.26164	1.44e-16	0.234481	0.0399202	0.234481	0.0399202	5.87375	4.26e-09	0.00576196
chr11	63687154	63687247	3	84772	84774	84772	84774	5.61421	1.97e-08	0.343931	0.0612608	0.343931	0.0612608	5.61421	1.97e-08	0.0173857			chr8	4851751	4851969	2	779532	779533	779532	779539	7.9918	1.33e-15	0.306847	0.0522432	0.306847	0.0522432	5.87343	4.27e-09	0.00577309
chr10	102484048	102484475	4	62208	62211	62207	62211	7.18662	6.64e-13	0.235917	0.0420216	0.235917	0.0420216	5.61419	1.97e-08	0.0173882			chr1	236323243	236323313	2	78089	78090	78089	78090	-5.87332	4.27e-09	-0.321611	0.0547579	-0.321611	0.0547579	-5.87332	4.27e-09	0.00577684
chr3	184056553	184056618	2	328368	328369	328368	328370	5.57384	2.49e-08	0.378198	0.0673664	0.378198	0.0673664	5.61405	1.98e-08	0.0174023			chr11	1048572	1048635	3	125047	125049	125047	125049	-5.87315	4.28e-09	-0.281993	0.048014	-0.281993	0.048014	-5.87315	4.28e-09	0.00578304
chr5	87975798	87976156	4	361890	361893	361890	361893	5.61394	1.98e-08	0.288527	0.0513947	0.288527	0.0513947	5.61394	1.98e-08	0.0174131			chr6	136847695	136847788	5	718550	718554	718545	718554	7.2038	5.86e-13	0.285681	0.0486428	0.285681	0.0486428	5.87303	4.28e-09	0.005787
chr2	217559131	217559417	3	276006	276008	276006	276008	5.61277	1.99e-08	0.271611	0.0483916	0.271611	0.0483916	5.61277	1.99e-08	0.0175315			chr19	41884233	41884369	2	417051	417052	417051	417052	5.87273	4.29e-09	0.316908	0.0539627	0.316908	0.0539627	5.87273	4.29e-09	0.00579759
chr6	114384871	114385144	2	403605	403606	403605	403606	-5.61234	2e-08	-0.317705	0.0566084	-0.317705	0.0566084	-5.61234	2e-08	0.0175748			chr19	13215041	13215368	4	404373	404376	404373	404378	8.52425	1.54e-17	0.213957	0.0364323	0.213957	0.0364323	5.87273	4.29e-09	0.00579768
chr15	83382987	83383066	2	163367	163368	163367	163368	-5.61223	2e-08	-0.335826	0.0598382	-0.335826	0.0598382	-5.61223	2e-08	0.0175857			chr20	13200939	13200969	4	498962	498965	498961	498987	6.03979	1.54e-09	0.304256	0.0518089	0.304256	0.0518089	5.87266	4.29e-09	0.00580008
chr6	33215685	33215807	2	393109	393110	393108	393112	4.95874	7.1e-07	0.353159	0.0629275	0.353159	0.0629275	5.61215	2e-08	0.0175939			chr1	46951354	46951683	4	29451	29454	29450	29454	5.72283	1.05e-08	0.225831	0.0384551	0.225831	0.0384551	5.8726	4.29e-09	0.00580199
chr17	79860645	79860873	2	215052	215053	215052	215053	5.6121	2e-08	0.323101	0.0575722	0.323101	0.0575722	5.6121	2e-08	0.0175994			chr8	99985888	99986175	2	801247	801248	801247	801249	5.63848	1.72e-08	0.32722	0.0557251	0.32722	0.0557251	5.87204	4.3e-09	0.00582188
chr11	125034181	125034439	4	97799	97802	97799	97804	5.08491	3.68e-07	0.269803	0.0480754	0.269803	0.0480754	5.61207	2e-08	0.0176019			chr13	112157732	112157919	2	234097	234098	234097	234098	5.87204	4.3e-09	0.288779	0.0491786	0.288779	0.0491786	5.87204	4.3e-09	0.00582192
chr6	32027379	32027623	6	389870	389875	389849	389875	-4.51429	6.35e-06	-0.207223	0.0369276	-0.207223	0.0369276	-5.61161	2e-08	0.0176494			chr3	185136561	185136588	2	590004	590005	590004	590005	-5.87193	4.31e-09	-0.296791	0.050544	-0.296791	0.050544	-5.87193	4.31e-09	0.00582565
chr1	47406950	47407043	2	18916	18917	18916	18917	-5.61111	2.01e-08	-0.355282	0.0633177	-0.355282	0.0633177	-5.61111	2.01e-08	0.0177003			chr11	111847968	111848326	5	162530	162534	162530	162536	5.6226	1.88e-08	0.233123	0.0397022	0.233123	0.0397022	5.87179	4.31e-09	0.00583066
chr17	25798741	25798878	2	196965	196966	196964	196970	-3.69016	0.000224115	-0.375873	0.0669923	-0.375873	0.0669923	-5.61069	2.02e-08	0.017743			chr3	3842202	3842412	2	546816	546817	546803	546822	5.51465	3.49e-08	0.326555	0.055619	0.326555	0.055619	5.87129	4.32e-09	0.00584818
chr1	16345368	16345491	3	8709	8711	8706	8711	-4.48419	7.32e-06	-0.267878	0.0477443	-0.267878	0.0477443	-5.61069	2.02e-08	0.0177435			chr7	101208233	101208382	2	759665	759666	759664	759666	-5.43702	5.42e-08	-0.353119	0.0601435	-0.353119	0.0601435	-5.87127	4.32e-09	0.00584882
chr21	22370758	22370864	2	293593	293594	293584	293594	8.68979	3.63e-18	0.322951	0.0575662	0.322951	0.0575662	5.61009	2.02e-08	0.0178051			chr7	49814597	49815642	7	747564	747570	747564	747570	5.871	4.33e-09	0.212429	0.0361828	0.212429	0.0361828	5.871	4.33e-09	0.00585833
chr17	73500739	73501230	6	210271	210276	210271	210276	-5.60993	2.02e-08	-0.217354	0.0387446	-0.217354	0.0387446	-5.60993	2.02e-08	0.0178208			chrX	100673714	100673802	2	852560	852561	852560	852561	5.87096	4.33e-09	0.305886	0.0521015	0.305886	0.0521015	5.87096	4.33e-09	0.00585977
chr22	43044387	43044788	2	303668	303669	303668	303669	5.60974	2.03e-08	0.327078	0.0583055	0.327078	0.0583055	5.60974	2.03e-08	0.0178414			chr1	1710663	1711069	3	1898	1900	1898	1905	5.95461	2.61e-09	0.286534	0.0488064	0.286534	0.0488064	5.87084	4.34e-09	0.00586418
chr14	22974951	22975521	5	137433	137437	137433	137437	-5.60926	2.03e-08	-0.310192	0.0552999	-0.310192	0.0552999	-5.60926	2.03e-08	0.0178903			chr5	139525946	139526080	2	660917	660918	660916	660919	6.47974	9.19e-11	0.331223	0.0564187	0.331223	0.0564187	5.87081	4.34e-09	0.00586525
chr10	54068372	54068630	6	55192	55197	55192	55197	5.60891	2.04e-08	0.240098	0.0428065	0.240098	0.0428065	5.60891	2.04e-08	0.0179268			chr11	31846819	31846844	2	136317	136318	136314	136323	4.75209	2.01e-06	0.299302	0.0509817	0.299302	0.0509817	5.87077	4.34e-09	0.00586642
chr8	41754928	41755409	3	450243	450245	450242	450245	7.38878	1.48e-13	0.259448	0.0462574	0.259448	0.0462574	5.60879	2.04e-08	0.0179391			chr8	21914006	21914600	4	784196	784199	784196	784199	5.87069	4.34e-09	0.252705	0.0430453	0.252705	0.0430453	5.87069	4.34e-09	0.00586936
chr11	77301390	77301496	2	91441	91442	91441	91442	5.60879	2.04e-08	0.34205	0.0609847	0.34205	0.0609847	5.60879	2.04e-08	0.0179393			chr7	4347708	4347751	2	734688	734689	734686	734690	5.49419	3.93e-08	0.32466	0.055305	0.32466	0.055305	5.87035	4.35e-09	0.00588152
chr4	94753403	94753431	2	343230	343231	343230	343231	5.60823	2.04e-08	0.317263	0.056571	0.317263	0.056571	5.60823	2.04e-08	0.0179973			chr11	1430655	1430778	2	125544	125545	125544	125545	5.87008	4.36e-09	0.317775	0.0541348	0.317775	0.0541348	5.87008	4.36e-09	0.0058911
chr17	79030539	79031394	6	213988	213993	213988	213994	-5.55121	2.84e-08	-0.230564	0.0411147	-0.230564	0.0411147	-5.60782	2.05e-08	0.0180399			chr3	44754125	44754398	6	557539	557544	557535	557544	5.68325	1.32e-08	0.230983	0.0393499	0.230983	0.0393499	5.86997	4.36e-09	0.00589505
chr2	3383078	3383326	3	249489	249491	249489	249491	5.60762	2.05e-08	0.302137	0.0538798	0.302137	0.0538798	5.60762	2.05e-08	0.0180606			chr16	58058304	58058888	5	317416	317420	317416	317427	5.23873	1.62e-07	0.215908	0.0367848	0.215908	0.0367848	5.8695	4.37e-09	0.0059117
chr22	50607681	50608365	5	305501	305505	305501	305505	5.60739	2.05e-08	0.224566	0.0400482	0.224566	0.0400482	5.60739	2.05e-08	0.0180852			chr7	157367142	157367150	2	775212	775213	775211	775216	-5.46683	4.58e-08	-0.345412	0.0588515	-0.345412	0.0588515	-5.86921	4.38e-09	0.00592194
chr10	135268678	135268757	2	71051	71052	71051	71052	-5.60737	2.05e-08	-0.332289	0.0592594	-0.332289	0.0592594	-5.60737	2.05e-08	0.0180871			chr6	133562463	133562470	3	717632	717634	717607	717642	7.69811	1.38e-14	0.282907	0.0482023	0.282907	0.0482023	5.86915	4.38e-09	0.0059242
chr4	37910251	37910273	2	338227	338228	338227	338228	5.60672	2.06e-08	0.336729	0.0600582	0.336729	0.0600582	5.60672	2.06e-08	0.0181552			chr1	111770274	111770291	2	44142	44143	44142	44143	5.86906	4.38e-09	0.323635	0.0551425	0.323635	0.0551425	5.86906	4.38e-09	0.00592755
chr3	26750855	26751141	3	309346	309348	309346	309348	-5.60661	2.06e-08	-0.312959	0.0558197	-0.312959	0.0558197	-5.60661	2.06e-08	0.0181662			chr8	145925258	145925314	2	814962	814963	814962	814971	5.44019	5.32e-08	0.328386	0.0559542	0.328386	0.0559542	5.86884	4.39e-09	0.00593539
chr22	50965782	50966123	2	305854	305855	305854	305855	5.60567	2.07e-08	0.345731	0.0616752	0.345731	0.0616752	5.60567	2.07e-08	0.0182648			chr12	31476479	31476565	2	182470	182471	182470	182471	5.86876	4.39e-09	0.3341	0.0569285	0.3341	0.0569285	5.86876	4.39e-09	0.00593806
chr3	9943848	9944512	5	306939	306943	306939	306944	5.37386	7.71e-08	0.257582	0.045951	0.257582	0.045951	5.60558	2.08e-08	0.0182744			chr11	44951252	44951492	3	139203	139205	139203	139205	-5.86847	4.4e-09	-0.256863	0.0437701	-0.256863	0.0437701	-5.86847	4.4e-09	0.0059486
chr20	37854269	37854852	3	288214	288216	288214	288216	-5.60519	2.08e-08	-0.286262	0.0510709	-0.286262	0.0510709	-5.60519	2.08e-08	0.0183154			chr2	128644433	128644922	2	465357	465358	465357	465358	5.86833	4.4e-09	0.283314	0.0482785	0.283314	0.0482785	5.86833	4.4e-09	0.00595339
chr20	62669757	62669791	2	293092	293093	293092	293094	5.54998	2.86e-08	0.329346	0.0587577	0.329346	0.0587577	5.60515	2.08e-08	0.0183205			chr6	32408284	32408596	2	695004	695005	695004	695005	5.86815	4.41e-09	0.307623	0.0524225	0.307623	0.0524225	5.86815	4.41e-09	0.00596009
chr5	174115696	174115735	3	373161	373163	373161	373163	5.60511	2.08e-08	0.293878	0.0524304	0.293878	0.0524304	5.60511	2.08e-08	0.0183242			chr3	49940919	49941157	3	560743	560745	560743	560754	4.73729	2.17e-06	0.235733	0.0401719	0.235733	0.0401719	5.86811	4.41e-09	0.00596144
chr6	100054615	100054987	4	401871	401874	401861	401875	4.88495	1.03e-06	0.277286	0.0494723	0.277286	0.0494723	5.60487	2.08e-08	0.0183494			chr1	32729615	32729770	2	21929	21930	21929	21930	-5.86793	4.41e-09	-0.316807	0.0539896	-0.316807	0.0539896	-5.86793	4.41e-09	0.00596782
chr11	10590282	10590557	2	76776	76777	76773	76780	-4.66503	3.09e-06	-0.311495	0.055576	-0.311495	0.055576	-5.60486	2.08e-08	0.0183513			chr19	56028687	56028883	3	428323	428325	428323	428325	5.86789	4.41e-09	0.246803	0.0420599	0.246803	0.0420599	5.86789	4.41e-09	0.00596924
chr18	34338496	34338686	2	219327	219328	219327	219328	-5.60485	2.08e-08	-0.342066	0.0610304	-0.342066	0.0610304	-5.60485	2.08e-08	0.0183523			chr13	34184729	34184932	2	221215	221216	221214	221221	-5.71386	1.1e-08	-0.34286	0.0584302	-0.34286	0.0584302	-5.86785	4.41e-09	0.00597068
chr7	1365745	1365766	2	414098	414099	414098	414099	-5.60482	2.08e-08	-0.32514	0.0580108	-0.32514	0.0580108	-5.60482	2.08e-08	0.0183553			chr12	2393671	2393684	2	173307	173308	173307	173308	5.86766	4.42e-09	0.370839	0.0632006	0.370839	0.0632006	5.86766	4.42e-09	0.00597776
chrX	85403401	85403595	3	479186	479188	479181	479188	7.80155	6.12e-15	0.289163	0.051593	0.289163	0.051593	5.6047	2.09e-08	0.0183682			chr5	148758992	148759040	2	664762	664763	664762	664763	-5.86752	4.42e-09	-0.301189	0.0513315	-0.301189	0.0513315	-5.86752	4.42e-09	0.00598279
chr9	17578725	17578779	2	464008	464009	464008	464011	7.31015	2.67e-13	0.32375	0.0577664	0.32375	0.0577664	5.60448	2.09e-08	0.0183916			chr10	71389579	71389896	6	99442	99447	99442	99451	4.84431	1.27e-06	0.203943	0.0347579	0.203943	0.0347579	5.86751	4.42e-09	0.00598288
chr10	128165040	128165159	2	67161	67162	67161	67162	5.6044	2.09e-08	0.370156	0.0660474	0.370156	0.0660474	5.6044	2.09e-08	0.0183992			chr12	57622801	57623095	3	191994	191996	191994	191996	5.86723	4.43e-09	0.238344	0.0406228	0.238344	0.0406228	5.86723	4.43e-09	0.00599307
chr19	10172712	10172899	4	229228	229231	229228	229231	5.60434	2.09e-08	0.252542	0.0450618	0.252542	0.0450618	5.60434	2.09e-08	0.018406			chr6	99275335	99275391	2	710949	710950	710949	710952	5.07948	3.78e-07	0.298268	0.0508387	0.298268	0.0508387	5.86695	4.44e-09	0.00600334
chr2	241922778	241923355	4	281994	281997	281994	281997	5.60428	2.09e-08	0.225396	0.0402185	0.225396	0.0402185	5.60428	2.09e-08	0.0184128			chr17	40575479	40575485	2	353954	353955	353950	353959	5.59474	2.21e-08	0.335152	0.0571275	0.335152	0.0571275	5.86673	4.44e-09	0.00601125
chr7	47539765	47539837	2	423745	423746	423745	423746	-5.6042	2.09e-08	-0.33923	0.0605314	-0.33923	0.0605314	-5.6042	2.09e-08	0.0184211			chr5	160974837	160975347	3	668382	668384	668382	668394	7.72072	1.16e-14	0.256171	0.0436665	0.256171	0.0436665	5.86652	4.45e-09	0.00601888
chr5	140762305	140763254	6	368366	368371	368366	368371	5.60413	2.09e-08	0.261976	0.0467469	0.261976	0.0467469	5.60413	2.09e-08	0.0184284			chr1	156046344	156046546	2	53055	53056	53055	53058	5.55801	2.73e-08	0.338158	0.0576483	0.338158	0.0576483	5.86588	4.47e-09	0.00604196
chr12	104565784	104565846	3	115370	115372	115370	115372	5.60391	2.1e-08	0.316343	0.0564504	0.316343	0.0564504	5.60391	2.1e-08	0.0184519			chr3	155394292	155394303	2	583642	583643	583639	583643	-4.96903	6.73e-07	-0.317504	0.0541294	-0.317504	0.0541294	-5.86565	4.47e-09	0.00605048
chr6	29796124	29796402	7	383762	383768	383762	383773	4.83471	1.33e-06	0.257107	0.04588	0.257107	0.04588	5.60389	2.1e-08	0.0184535			chr19	58740455	58740820	5	430169	430173	430169	430173	5.86522	4.49e-09	0.24182	0.0412295	0.24182	0.0412295	5.86522	4.49e-09	0.00606631
chr17	75096202	75096239	2	211278	211279	211278	211280	6.8333	8.3e-12	0.361387	0.064492	0.361387	0.064492	5.60359	2.1e-08	0.0184863			chr16	90142525	90142796	2	332997	332998	332997	332998	-5.86508	4.49e-09	-0.283158	0.0482786	-0.283158	0.0482786	-5.86508	4.49e-09	0.00607116
chr10	111985220	111985261	2	64101	64102	64101	64102	5.60358	2.1e-08	0.32081	0.057251	0.32081	0.057251	5.60358	2.1e-08	0.0184868			chr18	3699963	3699988	2	378211	378212	378211	378212	5.86485	4.5e-09	0.32403	0.0552496	0.32403	0.0552496	5.86485	4.5e-09	0.00607986
chr5	175873937	175874197	2	373497	373498	373497	373498	5.60357	2.1e-08	0.315498	0.0563032	0.315498	0.0563032	5.60357	2.1e-08	0.0184885			chr11	33913187	33913586	2	137045	137046	137045	137046	5.86485	4.5e-09	0.330403	0.0563361	0.330403	0.0563361	5.86485	4.5e-09	0.00607989
chr14	56046001	56046098	2	141206	141207	141206	141207	5.60333	2.1e-08	0.357899	0.0638726	0.357899	0.0638726	5.60333	2.1e-08	0.0185133			chr3	170303640	170304045	5	586204	586208	586196	586208	7.99822	1.26e-15	0.249028	0.0424615	0.249028	0.0424615	5.86478	4.5e-09	0.00608214
chr2	202896898	202897006	2	274475	274476	274475	274476	5.60282	2.11e-08	0.344684	0.0615197	0.344684	0.0615197	5.60282	2.11e-08	0.0185681			chr17	48880818	48880966	2	360220	360221	360220	360221	-5.86436	4.51e-09	-0.29964	0.0510952	-0.29964	0.0510952	-5.86436	4.51e-09	0.0060979
chr2	27798900	27799388	3	253585	253587	253583	253588	-3.62321	0.00029097	-0.309996	0.0553291	-0.309996	0.0553291	-5.60276	2.11e-08	0.0185742			chr3	4344830	4344834	2	546867	546868	546864	546868	-7.613	2.68e-14	-0.364403	0.062142	-0.364403	0.062142	-5.86403	4.52e-09	0.00610987
chr3	3169441	3169547	2	306185	306186	306185	306186	-5.60271	2.11e-08	-0.319073	0.0569498	-0.319073	0.0569498	-5.60271	2.11e-08	0.0185799			chr9	45726768	45726961	2	821131	821132	821131	821132	5.86373	4.53e-09	0.320115	0.0545924	0.320115	0.0545924	5.86373	4.53e-09	0.00612105
chr17	71897854	71898264	3	209458	209460	209458	209460	5.60213	2.12e-08	0.267107	0.0476795	0.267107	0.0476795	5.60213	2.12e-08	0.0186425			chr4	111550407	111550830	3	618206	618208	618202	618209	5.01539	5.29e-07	0.256236	0.0436992	0.256236	0.0436992	5.86364	4.53e-09	0.00612419
chr16	1660113	1660153	2	169467	169468	169467	169468	5.60155	2.12e-08	0.332969	0.0594423	0.332969	0.0594423	5.60155	2.12e-08	0.0187049			chr6	31868813	31868965	6	693212	693217	693207	693220	6.70527	2.01e-11	0.233254	0.0397821	0.233254	0.0397821	5.86329	4.54e-09	0.00613731
chr1	3282449	3282870	3	3725	3727	3725	3727	5.60121	2.13e-08	0.320189	0.0571642	0.320189	0.0571642	5.60121	2.13e-08	0.0187416			chr16	87952610	87952767	2	329678	329679	329677	329679	5.189	2.11e-07	0.374236	0.0638277	0.374236	0.0638277	5.86323	4.54e-09	0.00613956
chr17	16610132	16610318	2	195176	195177	195176	195177	-5.60108	2.13e-08	-0.332093	0.0592909	-0.332093	0.0592909	-5.60108	2.13e-08	0.018756			chr12	187480	187788	2	172062	172063	172062	172063	5.86315	4.54e-09	0.27545	0.0469799	0.27545	0.0469799	5.86315	4.54e-09	0.00614242
chr2	73518365	73519364	5	259781	259785	259781	259785	5.60107	2.13e-08	0.247974	0.0442725	0.247974	0.0442725	5.60107	2.13e-08	0.0187562			chr6	139117168	139117182	2	719372	719373	719369	719376	7.4815	7.35e-14	0.326859	0.0557502	0.326859	0.0557502	5.86292	4.55e-09	0.00615103
chr6	31651070	31651151	3	388286	388288	388274	388293	4.27182	1.94e-05	0.383994	0.0685591	0.383994	0.0685591	5.60091	2.13e-08	0.0187737			chr1	223354310	223354607	3	72799	72801	72797	72801	6.25223	4.05e-10	0.243081	0.0414609	0.243081	0.0414609	5.86291	4.55e-09	0.00615118
chr14	74706062	74706074	2	144183	144184	144179	144186	5.10546	3.3e-07	0.344618	0.0615309	0.344618	0.0615309	5.60072	2.13e-08	0.0187946			chrX	68060232	68060375	2	850073	850074	850072	850074	5.80304	6.51e-09	0.308378	0.0526072	0.308378	0.0526072	5.8619	4.58e-09	0.00618863
chr15	79103007	79103201	3	162660	162662	162660	162663	5.25699	1.46e-07	0.296763	0.0529938	0.296763	0.0529938	5.59996	2.14e-08	0.0188776			chr5	2537496	2537834	6	634372	634377	634372	634377	5.86186	4.58e-09	0.3158	0.0538737	0.3158	0.0538737	5.86186	4.58e-09	0.00619009
chr6	31833153	31833966	13	389134	389146	389123	389146	-5.04213	4.6e-07	-0.159278	0.0284465	-0.159278	0.0284465	-5.5992	2.15e-08	0.0189601			chr16	31008960	31009232	4	311751	311754	311751	311754	5.86127	4.59e-09	0.21803	0.0371985	0.21803	0.0371985	5.86127	4.59e-09	0.00621239
chr11	70289855	70289959	2	89362	89363	89362	89363	5.59913	2.15e-08	0.337221	0.0602273	0.337221	0.0602273	5.59913	2.15e-08	0.0189676			chr21	43341164	43341461	2	524112	524113	524112	524113	5.86126	4.59e-09	0.30799	0.0525467	0.30799	0.0525467	5.86126	4.59e-09	0.00621268
chr21	42539961	42540868	4	295320	295323	295320	295323	5.599	2.16e-08	0.250192	0.0446852	0.250192	0.0446852	5.599	2.16e-08	0.0189817			chr3	64673495	64673501	2	565746	565747	565746	565754	4.18723	2.82e-05	0.345562	0.0589622	0.345562	0.0589622	5.86074	4.61e-09	0.00623235
chr7	145945340	145945815	2	437410	437411	437410	437411	-5.59872	2.16e-08	-0.307117	0.0548548	-0.307117	0.0548548	-5.59872	2.16e-08	0.019013			chr7	30362781	30362971	2	742212	742213	742212	742213	-5.86026	4.62e-09	-0.307818	0.0525264	-0.307818	0.0525264	-5.86026	4.62e-09	0.00625022
chr1	157164556	157165134	4	32595	32598	32595	32598	5.5985	2.16e-08	0.329519	0.0588584	0.329519	0.0588584	5.5985	2.16e-08	0.0190365			chr2	40165558	40165857	2	443574	443575	443574	443575	-5.86014	4.62e-09	-0.310984	0.0530677	-0.310984	0.0530677	-5.86014	4.62e-09	0.00625476
chr11	2292447	2292510	3	73916	73918	73906	73939	8.12265	4.56e-16	0.297081	0.053072	0.297081	0.053072	5.59768	2.17e-08	0.0191267			chr3	133657164	133657516	2	578627	578628	578627	578628	-5.85888	4.66e-09	-0.302464	0.0516249	-0.302464	0.0516249	-5.85888	4.66e-09	0.00630235
chr10	38692220	38692317	2	53337	53338	53327	53338	5.75889	8.47e-09	0.386308	0.0690145	0.386308	0.0690145	5.59749	2.17e-08	0.0191477			chr11	119231741	119232263	3	165963	165965	165963	165965	-5.85884	4.66e-09	-0.262019	0.0447219	-0.262019	0.0447219	-5.85884	4.66e-09	0.00630372
chr5	136340060	136340207	2	366550	366551	366550	366551	-5.5973	2.18e-08	-0.341635	0.0610358	-0.341635	0.0610358	-5.5973	2.18e-08	0.0191695			chr22	37791757	37791837	2	537816	537817	537816	537817	-5.85867	4.67e-09	-0.346259	0.059102	-0.346259	0.059102	-5.85867	4.67e-09	0.00631022
chr10	118897280	118897904	7	65157	65163	65152	65163	7.08364	1.4e-12	0.24347	0.0434981	0.24347	0.0434981	5.59726	2.18e-08	0.0191735			chr2	144440441	144440522	2	468307	468308	468307	468308	5.85864	4.67e-09	0.293919	0.0501685	0.293919	0.0501685	5.85864	4.67e-09	0.00631134
chr16	10276375	10276383	2	172757	172758	172753	172765	5.68672	1.3e-08	0.361935	0.0646653	0.361935	0.0646653	5.59705	2.18e-08	0.0191966			chr12	3388523	3388716	2	173898	173899	173898	173899	5.85788	4.69e-09	0.332674	0.0567908	0.332674	0.0567908	5.85788	4.69e-09	0.00634023
chr17	8905741	8905775	2	193911	193912	193911	193921	6.85394	7.18e-12	0.362157	0.0647085	0.362157	0.0647085	5.59674	2.18e-08	0.0192312			chr12	56882314	56882535	6	191456	191461	191455	191461	5.84342	5.11e-09	0.220437	0.037631	0.220437	0.037631	5.85784	4.69e-09	0.00634208
chr10	135061171	135061322	5	70714	70718	70714	70718	-5.59652	2.19e-08	-0.243554	0.0435188	-0.243554	0.0435188	-5.59652	2.19e-08	0.0192559			chr14	21498725	21498887	2	238027	238028	238027	238028	-5.85693	4.71e-09	-0.287877	0.0491515	-0.287877	0.0491515	-5.85693	4.71e-09	0.00637674
chr2	8597177	8597923	4	250235	250238	250233	250238	5.34092	9.25e-08	0.337762	0.0603537	0.337762	0.0603537	5.59638	2.19e-08	0.0192711			chr7	91510326	91510997	6	755332	755337	755332	755337	5.85677	4.72e-09	0.190104	0.0324588	0.190104	0.0324588	5.85677	4.72e-09	0.00638282
chr7	1018498	1018510	2	413427	413428	413427	413428	-5.59605	2.19e-08	-0.336515	0.0601343	-0.336515	0.0601343	-5.59605	2.19e-08	0.0193072			chr10	72200789	72200922	3	99909	99911	99909	99919	4.73697	2.17e-06	0.279133	0.0476619	0.279133	0.0476619	5.85651	4.73e-09	0.00639287
chr16	57125734	57125755	2	179478	179479	179476	179479	4.85236	1.22e-06	0.358233	0.0640178	0.358233	0.0640178	5.59584	2.2e-08	0.0193312			chr17	80333040	80333853	4	376054	376057	376054	376057	5.8563	4.73e-09	0.194781	0.0332601	0.194781	0.0332601	5.8563	4.73e-09	0.00640104
chr19	45996372	45996844	7	240860	240866	240860	240867	5.58295	2.36e-08	0.204079	0.0364708	0.204079	0.0364708	5.59567	2.2e-08	0.0193502			chr20	23548991	23549106	2	501374	501375	501374	501375	-5.856	4.74e-09	-0.306623	0.0523604	-0.306623	0.0523604	-5.856	4.74e-09	0.00641252
chr1	224528783	224528877	2	42256	42257	42255	42257	5.56381	2.64e-08	0.321618	0.0574763	0.321618	0.0574763	5.59565	2.2e-08	0.0193519			chr6	29855473	29855490	2	687722	687723	687720	687749	6.30808	2.83e-10	0.335516	0.0572962	0.335516	0.0572962	5.85581	4.75e-09	0.00642002
chr12	8548618	8548978	3	102595	102597	102595	102597	5.59562	2.2e-08	0.239794	0.0428539	0.239794	0.0428539	5.59562	2.2e-08	0.0193556			chr6	35383153	35383604	2	698990	698991	698990	698991	5.85552	4.76e-09	0.286417	0.0489141	0.286417	0.0489141	5.85552	4.76e-09	0.00643128
chr8	20030779	20031081	2	446636	446637	446636	446637	-5.59551	2.2e-08	-0.323963	0.057897	-0.323963	0.057897	-5.59551	2.2e-08	0.0193682			chr3	15482580	15482605	2	551195	551196	551195	551197	4.88599	1.03e-06	0.367109	0.0626967	0.367109	0.0626967	5.85531	4.76e-09	0.00643918
chrX	91036807	91036888	2	479230	479231	479230	479231	5.59545	2.2e-08	0.333961	0.0596843	0.333961	0.0596843	5.59545	2.2e-08	0.0193742			chr6	6546375	6546556	2	678550	678551	678550	678554	5.1276	2.93e-07	0.286564	0.0489431	0.286564	0.0489431	5.85505	4.77e-09	0.00644953
chr19	35068555	35068628	2	235988	235989	235988	235989	5.59519	2.2e-08	0.346352	0.0619017	0.346352	0.0619017	5.59519	2.2e-08	0.0194034			chr11	134373160	134373284	2	171851	171852	171851	171853	5.75878	8.47e-09	0.323857	0.0553128	0.323857	0.0553128	5.855	4.77e-09	0.00645122
chr3	195929492	195929544	2	330538	330539	330537	330539	5.21035	1.88e-07	0.355981	0.0636242	0.355981	0.0636242	5.59505	2.21e-08	0.0194188			chr12	52406784	52407234	2	187830	187831	187830	187831	-5.85486	4.77e-09	-0.305776	0.0522259	-0.305776	0.0522259	-5.85486	4.77e-09	0.00645661
chr2	74740238	74741136	6	260237	260242	260237	260242	5.59501	2.21e-08	0.241583	0.0431783	0.241583	0.0431783	5.59501	2.21e-08	0.019424			chr11	46691335	46691489	2	140301	140302	140301	140302	5.85422	4.79e-09	0.34625	0.0591453	0.34625	0.0591453	5.85422	4.79e-09	0.00648177
chr18	30090866	30091235	2	219002	219003	219002	219003	-5.59483	2.21e-08	-0.306807	0.0548377	-0.306807	0.0548377	-5.59483	2.21e-08	0.0194439			chr11	6129408	6129548	2	129138	129139	129138	129139	-5.85416	4.79e-09	-0.330786	0.0565044	-0.330786	0.0565044	-5.85416	4.79e-09	0.00648383
chr5	140256817	140257198	2	367834	367835	367833	367835	5.50549	3.68e-08	0.325997	0.0582691	0.325997	0.0582691	5.59468	2.21e-08	0.0194609			chr5	141339748	141339766	2	662808	662809	662808	662810	5.80557	6.41e-09	0.333287	0.0569325	0.333287	0.0569325	5.85408	4.8e-09	0.00648726
chr5	140227765	140228182	2	367782	367783	367782	367783	5.59439	2.21e-08	0.302317	0.0540394	0.302317	0.0540394	5.59439	2.21e-08	0.0194933			chr13	23489846	23490053	3	217736	217738	217736	217738	5.85401	4.8e-09	0.244101	0.041698	0.244101	0.041698	5.85401	4.8e-09	0.00648967
chr7	27207996	27208114	2	420332	420333	420332	420335	7.52257	5.37e-14	0.354233	0.06332	0.354233	0.06332	5.59433	2.21e-08	0.0195			chr1	1297187	1297240	4	1217	1220	1217	1220	5.85398	4.8e-09	0.307825	0.0525839	0.307825	0.0525839	5.85398	4.8e-09	0.00649105
chr11	76493489	76494104	5	91238	91242	91238	91246	4.29732	1.73e-05	0.21775	0.0389236	0.21775	0.0389236	5.59429	2.22e-08	0.019505			chr14	105391100	105391118	2	265038	265039	265035	265039	7.46695	8.21e-14	0.332406	0.0567853	0.332406	0.0567853	5.85373	4.81e-09	0.00650071
chr2	234637574	234637667	2	279236	279237	279234	279237	-5.0279	4.96e-07	-0.298495	0.0533588	-0.298495	0.0533588	-5.59412	2.22e-08	0.0195241			chr6	38682507	38682995	5	700555	700559	700555	700562	8.31974	8.82e-17	0.256351	0.0437928	0.256351	0.0437928	5.85372	4.81e-09	0.00650098
chr22	39377790	39377930	3	302479	302481	302479	302485	4.62662	3.72e-06	0.344802	0.0616377	0.344802	0.0616377	5.59402	2.22e-08	0.0195349			chr5	6337408	6337430	2	635368	635369	635368	635369	-5.85354	4.81e-09	-0.306066	0.0522874	-0.306066	0.0522874	-5.85354	4.81e-09	0.00650809
chr4	618114	618204	2	331353	331354	331353	331354	5.59398	2.22e-08	0.309397	0.0553089	0.309397	0.0553089	5.59398	2.22e-08	0.0195399			chr2	241458886	241458974	3	493196	493198	493196	493202	7.28906	3.12e-13	0.286877	0.0490091	0.286877	0.0490091	5.85354	4.81e-09	0.00650813
chr20	31870244	31870775	3	286724	286726	286723	286731	-5.02535	5.03e-07	-0.27999	0.0500633	-0.27999	0.0500633	-5.59272	2.24e-08	0.0196816			chr6	30608443	30608636	2	689563	689564	689563	689564	5.85335	4.82e-09	0.313731	0.0535985	0.313731	0.0535985	5.85335	4.82e-09	0.00651548
chr15	93580092	93580312	3	165382	165384	165382	165385	5.56276	2.66e-08	0.346283	0.0619205	0.346283	0.0619205	5.59237	2.24e-08	0.0197214			chr1	11113080	11113287	2	9394	9395	9394	9395	5.8528	4.83e-09	0.298184	0.0509473	0.298184	0.0509473	5.8528	4.83e-09	0.00653721
chr16	87622478	87622589	2	186026	186027	186026	186027	5.59231	2.24e-08	0.322608	0.0576877	0.322608	0.0576877	5.59231	2.24e-08	0.019728			chr19	9473271	9473598	3	401119	401121	401119	401127	9.90176	4.09e-23	0.257429	0.0439856	0.257429	0.0439856	5.85258	4.84e-09	0.00654604
chr11	66444738	66444759	2	87222	87223	87222	87223	5.59222	2.24e-08	0.326876	0.0584519	0.326876	0.0584519	5.59222	2.24e-08	0.0197384			chr7	150688109	150688556	3	771690	771692	771690	771692	-5.85256	4.84e-09	-0.249283	0.0425938	-0.249283	0.0425938	-5.85256	4.84e-09	0.00654668
chr18	11752089	11752592	4	217683	217686	217683	217686	5.59221	2.24e-08	0.248959	0.0445188	0.248959	0.0445188	5.59221	2.24e-08	0.0197397			chr15	69222592	69222895	2	282194	282195	282194	282200	5.00088	5.71e-07	0.363455	0.0621034	0.363455	0.0621034	5.85241	4.84e-09	0.00655243
chr11	18230491	18230961	9	78061	78069	78061	78069	5.59199	2.24e-08	0.208128	0.037219	0.208128	0.037219	5.59199	2.24e-08	0.019765			chr11	67205739	67206434	6	149975	149980	149968	149980	-5.00302	5.64e-07	-0.301455	0.0515118	-0.301455	0.0515118	-5.85216	4.85e-09	0.0065626
chr2	198029141	198029332	3	273667	273669	273667	273669	5.59185	2.25e-08	0.355708	0.0636119	0.355708	0.0636119	5.59185	2.25e-08	0.019781			chr3	49208901	49209160	5	560180	560184	560174	560184	4.25602	2.08e-05	0.230745	0.0394297	0.230745	0.0394297	5.85207	4.86e-09	0.00656612
chr17	78388540	78388593	3	213332	213334	213331	213334	5.29645	1.18e-07	0.315046	0.056342	0.315046	0.056342	5.59167	2.25e-08	0.0198013			chr19	51431178	51431475	2	424642	424643	424642	424643	-5.85155	4.87e-09	-0.322795	0.055164	-0.322795	0.055164	-5.85155	4.87e-09	0.00658657
chr9	103792059	103792172	2	467551	467552	467551	467552	5.59152	2.25e-08	0.310028	0.0554462	0.310028	0.0554462	5.59152	2.25e-08	0.0198189			chr20	62959193	62959262	2	517891	517892	517891	517892	5.85139	4.87e-09	0.338914	0.0579203	0.338914	0.0579203	5.85139	4.87e-09	0.00659306
chr22	36013432	36013560	3	301347	301349	301346	301352	-5.85451	4.78e-09	-0.244091	0.0436551	-0.244091	0.0436551	-5.59134	2.25e-08	0.0198385			chr6	99283553	99284027	3	710985	710987	710985	710987	5.85041	4.9e-09	0.257974	0.044095	0.257974	0.044095	5.85041	4.9e-09	0.00663185
chr9	84303915	84304414	2	465902	465903	465902	465903	5.59133	2.25e-08	0.339349	0.060692	0.339349	0.060692	5.59133	2.25e-08	0.01984			chr1	240656217	240657139	7	78846	78852	78846	78852	5.8502	4.91e-09	0.263374	0.0450197	0.263374	0.0450197	5.8502	4.91e-09	0.00664033
chr14	63512710	63512760	2	142238	142239	142234	142239	7.84273	4.41e-15	0.330291	0.0590733	0.330291	0.0590733	5.59121	2.25e-08	0.0198542			chr1	49224825	49224855	2	30358	30359	30358	30363	-5.62407	1.87e-08	-0.313098	0.0535204	-0.313098	0.0535204	-5.85006	4.91e-09	0.00664602
chr18	5891602	5891948	2	217256	217257	217256	217260	5.14575	2.66e-07	0.366286	0.0655128	0.366286	0.0655128	5.59106	2.26e-08	0.0198705			chr17	44989711	44990485	3	357110	357112	357108	357112	-4.39884	1.09e-05	-0.253383	0.0433132	-0.253383	0.0433132	-5.85002	4.92e-09	0.00664757
chr3	186079142	186079367	2	328826	328827	328826	328827	5.59072	2.26e-08	0.331674	0.0593259	0.331674	0.0593259	5.59072	2.26e-08	0.0199097			chr6	161162300	161162349	2	725297	725298	725297	725298	-5.84991	4.92e-09	-0.29132	0.0497991	-0.29132	0.0497991	-5.84991	4.92e-09	0.00665182
chr22	38092719	38092830	3	301931	301933	301930	301939	4.61695	3.89e-06	0.358762	0.064172	0.358762	0.064172	5.59063	2.26e-08	0.0199198			chr20	4795999	4796462	3	497456	497458	497456	497458	5.84941	4.93e-09	0.249457	0.0426464	0.249457	0.0426464	5.84941	4.93e-09	0.00667185
chr12	20521087	20521160	3	104141	104143	104141	104156	7.52319	5.35e-14	0.257606	0.0460812	0.257606	0.0460812	5.59026	2.27e-08	0.0199625			chr17	1927085	1927532	2	335140	335141	335139	335141	5.54906	2.87e-08	0.349633	0.0597802	0.349633	0.0597802	5.84865	4.96e-09	0.0067025
chr5	65891878	65892575	9	359481	359489	359481	359489	5.59016	2.27e-08	0.199565	0.0356993	0.199565	0.0356993	5.59016	2.27e-08	0.0199739			chr20	17296030	17296597	5	499489	499493	499489	499493	5.84861	4.96e-09	0.259987	0.0444528	0.259987	0.0444528	5.84861	4.96e-09	0.00670411
chr9	98784231	98785007	6	467057	467062	467057	467062	5.59011	2.27e-08	0.216095	0.0386566	0.216095	0.0386566	5.59011	2.27e-08	0.0199794			chr17	27917982	27918207	2	347560	347561	347558	347564	8.8957	5.81e-19	0.310431	0.0530823	0.310431	0.0530823	5.8481	4.97e-09	0.00672453
chr6	33154938	33155135	2	392808	392809	392805	392809	-5.52261	3.34e-08	-0.320713	0.0573769	-0.320713	0.0573769	-5.58958	2.28e-08	0.0200407			chr4	2060112	2060313	3	597454	597456	597454	597456	5.8481	4.97e-09	0.272813	0.0466499	0.272813	0.0466499	5.8481	4.97e-09	0.00672479
chr10	102496500	102497354	4	62228	62231	62228	62231	5.58941	2.28e-08	0.249457	0.0446302	0.249457	0.0446302	5.58941	2.28e-08	0.0200607			chr20	25058189	25058725	3	501762	501764	501762	501764	5.84798	4.98e-09	0.24957	0.0426763	0.24957	0.0426763	5.84798	4.98e-09	0.00672928
chr3	147075099	147075221	2	324466	324467	324466	324467	5.58933	2.28e-08	0.296889	0.0531172	0.296889	0.0531172	5.58933	2.28e-08	0.0200702			chr17	16190100	16190395	2	342820	342821	342820	342821	-5.84796	4.98e-09	-0.311807	0.0533189	-0.311807	0.0533189	-5.84796	4.98e-09	0.00673033
chr7	44144279	44144360	2	423037	423038	423037	423038	5.58932	2.28e-08	0.307168	0.0549562	0.307168	0.0549562	5.58932	2.28e-08	0.0200716			chr15	99987871	99987894	2	293986	293987	293986	293987	5.8479	4.98e-09	0.363835	0.0622163	0.363835	0.0622163	5.8479	4.98e-09	0.00673276
chr3	194408845	194409431	4	330044	330047	330044	330047	5.58898	2.28e-08	0.218607	0.0391139	0.218607	0.0391139	5.58898	2.28e-08	0.0201106			chr19	50381693	50381878	3	423759	423761	423759	423761	5.84749	4.99e-09	0.276959	0.0473638	0.276959	0.0473638	5.84749	4.99e-09	0.00674946
chr2	60778813	60779652	7	257392	257398	257383	257398	6.58197	4.64e-11	0.187438	0.0335386	0.187438	0.0335386	5.58873	2.29e-08	0.0201394			chr20	34000170	34000481	4	504445	504448	504445	504449	5.82693	5.65e-09	0.284638	0.048678	0.284638	0.048678	5.84736	4.99e-09	0.00675457
chr8	6481582	6481608	2	444458	444459	444458	444459	5.58867	2.29e-08	0.385833	0.0690384	0.385833	0.0690384	5.58867	2.29e-08	0.0201464			chr9	100854531	100855638	4	827086	827089	827086	827089	5.84707	5e-09	0.236096	0.0403786	0.236096	0.0403786	5.84707	5e-09	0.00676625
chr3	158288680	158288887	6	325873	325878	325873	325884	5.8155	6.05e-09	0.241234	0.0431663	0.241234	0.0431663	5.58848	2.29e-08	0.0201688			chr12	103344414	103344564	3	201012	201014	201011	201014	5.7394	9.5e-09	0.273894	0.0468431	0.273894	0.0468431	5.84704	5e-09	0.00676746
chr3	42977845	42978180	6	311344	311349	311343	311350	4.80685	1.53e-06	0.3462	0.0619495	0.3462	0.0619495	5.58842	2.29e-08	0.0201755			chr1	21919131	21919208	2	15367	15368	15367	15368	-5.84664	5.02e-09	-0.304069	0.0520075	-0.304069	0.0520075	-5.84664	5.02e-09	0.00678371
chr16	57318087	57318244	2	179539	179540	179539	179540	5.5882	2.29e-08	0.30831	0.0551716	0.30831	0.0551716	5.5882	2.29e-08	0.0202006			chr2	200329654	200329680	4	479115	479118	479114	479122	5.58696	2.31e-08	0.270486	0.0462667	0.270486	0.0462667	5.84623	5.03e-09	0.00680054
chr12	113913695	113913887	2	117602	117603	117602	117608	5.69713	1.22e-08	0.307251	0.0549859	0.307251	0.0549859	5.58782	2.3e-08	0.0202457			chr6	15244618	15244878	3	681316	681318	681316	681318	5.84623	5.03e-09	0.272695	0.0466446	0.272695	0.0466446	5.84623	5.03e-09	0.00680055
chr13	113598213	113598558	2	135203	135204	135202	135204	5.20101	1.98e-07	0.300553	0.0537885	0.300553	0.0537885	5.58768	2.3e-08	0.0202611			chr2	241760025	241760509	4	493511	493514	493511	493514	5.84582	5.04e-09	0.218627	0.0373988	0.218627	0.0373988	5.84582	5.04e-09	0.00681726
chr5	176026851	176027088	2	373579	373580	373579	373580	-5.58725	2.31e-08	-0.330639	0.0591775	-0.330639	0.0591775	-5.58725	2.31e-08	0.0203118			chr10	104228081	104228125	2	111232	111233	111232	111233	5.84549	5.05e-09	0.314735	0.0538424	0.314735	0.0538424	5.84549	5.05e-09	0.00683087
chr6	32609130	32609212	3	391442	391444	391442	391444	5.58716	2.31e-08	0.3169	0.0567194	0.3169	0.0567194	5.58716	2.31e-08	0.0203225			chr11	75522097	75522399	2	155535	155536	155535	155536	5.84536	5.05e-09	0.356378	0.0609677	0.356378	0.0609677	5.84536	5.05e-09	0.00683625
chr17	76962663	76962761	3	212249	212251	212249	212251	-5.58674	2.31e-08	-0.272118	0.0487078	-0.272118	0.0487078	-5.58674	2.31e-08	0.0203715			chr10	63212815	63213396	8	97727	97734	97727	97735	5.82677	5.65e-09	0.213769	0.0365716	0.213769	0.0365716	5.84524	5.06e-09	0.00684131
chr17	77772650	77773554	5	212737	212741	212737	212741	5.58647	2.32e-08	0.214289	0.0383586	0.214289	0.0383586	5.58647	2.32e-08	0.020403			chr7	53286906	53286921	2	748276	748277	748276	748278	5.58372	2.35e-08	0.326579	0.0558712	0.326579	0.0558712	5.84522	5.06e-09	0.00684201
chr5	6337408	6338017	4	354698	354701	354698	354702	-5.49415	3.93e-08	-0.266915	0.0477815	-0.266915	0.0477815	-5.58616	2.32e-08	0.0204392			chr6	33289660	33289719	4	697363	697366	697360	697366	5.22156	1.77e-07	0.275917	0.0472045	0.275917	0.0472045	5.84513	5.06e-09	0.00684552
chr5	140018644	140018653	2	367548	367549	367548	367550	5.03879	4.68e-07	0.385474	0.0690093	0.385474	0.0690093	5.58582	2.33e-08	0.0204792			chr10	133938853	133938893	2	120927	120928	120927	120928	5.84508	5.06e-09	0.287119	0.0491215	0.287119	0.0491215	5.84508	5.06e-09	0.00684771
chr18	21718458	21718767	3	218575	218577	218575	218589	4.60706	4.08e-06	0.280035	0.050134	0.280035	0.050134	5.58573	2.33e-08	0.0204904			chr16	1208531	1208828	2	297354	297355	297354	297355	5.84477	5.07e-09	0.312535	0.0534726	0.312535	0.0534726	5.84477	5.07e-09	0.00686045
chr5	92937739	92938149	2	362290	362291	362290	362294	4.28167	1.85e-05	0.318981	0.0571066	0.318981	0.0571066	5.58572	2.33e-08	0.0204915			chr5	87963489	87963592	2	650064	650065	650061	650066	5.02637	5e-07	0.325513	0.0556967	0.325513	0.0556967	5.84438	5.08e-09	0.00687655
chr5	140514711	140515207	6	367975	367980	367975	367980	5.58553	2.33e-08	0.24369	0.0436288	0.24369	0.0436288	5.58553	2.33e-08	0.0205133			chrY	4867807	4868368	6	860266	860271	860266	860272	5.72204	1.05e-08	0.255378	0.0436974	0.255378	0.0436974	5.84425	5.09e-09	0.00688213
chr9	129262012	129262204	2	469259	469260	469259	469260	5.58542	2.33e-08	0.335589	0.0600831	0.335589	0.0600831	5.58542	2.33e-08	0.0205265			chr1	116380417	116380575	2	45755	45756	45755	45756	5.84404	5.1e-09	0.298352	0.0510523	0.298352	0.0510523	5.84404	5.1e-09	0.00689085
chr1	228785987	228786295	3	43564	43566	43564	43566	5.58486	2.34e-08	0.336232	0.0602041	0.336232	0.0602041	5.58486	2.34e-08	0.0205932			chr11	69933927	69934031	3	152181	152183	152181	152185	5.72765	1.02e-08	0.295578	0.0505791	0.295578	0.0505791	5.84388	5.1e-09	0.00689728
chr5	1144488	1145044	4	352805	352808	352805	352808	-5.58457	2.34e-08	-0.247907	0.0443914	-0.247907	0.0443914	-5.58457	2.34e-08	0.0206274			chr10	94448728	94448805	3	106720	106722	106718	106722	7.97065	1.58e-15	0.285801	0.0489066	0.285801	0.0489066	5.84381	5.1e-09	0.00690032
chr1	3382237	3382565	3	3874	3876	3874	3876	-5.58407	2.35e-08	-0.308306	0.0552117	-0.308306	0.0552117	-5.58407	2.35e-08	0.0206874			chr11	133902108	133902510	4	171450	171453	171450	171453	5.84375	5.1e-09	0.290133	0.0496483	0.290133	0.0496483	5.84375	5.1e-09	0.00690253
chr1	2435087	2436214	6	2696	2701	2696	2701	5.58398	2.35e-08	0.238717	0.0427503	0.238717	0.0427503	5.58398	2.35e-08	0.0206979			chr4	103519709	103520170	2	616739	616740	616739	616740	-5.84365	5.11e-09	-0.329783	0.0564344	-0.329783	0.0564344	-5.84365	5.11e-09	0.00690692
chr14	33404180	33404466	3	138988	138990	138985	138990	7.51043	5.89e-14	0.263333	0.0471647	0.263333	0.0471647	5.58326	2.36e-08	0.0207829			chr21	38077473	38077597	2	522234	522235	522228	522238	5.86003	4.63e-09	0.294751	0.050441	0.294751	0.050441	5.84348	5.11e-09	0.00691393
chr8	19170080	19170250	2	446504	446505	446504	446505	-5.58317	2.36e-08	-0.324456	0.0581133	-0.324456	0.0581133	-5.58317	2.36e-08	0.0207948			chr11	88241946	88242488	3	158380	158382	158379	158382	5.73849	9.55e-09	0.262646	0.0449475	0.262646	0.0449475	5.8434	5.11e-09	0.00691712
chr5	54601060	54601554	2	358446	358447	358446	358447	5.58289	2.37e-08	0.313855	0.0562172	0.313855	0.0562172	5.58289	2.37e-08	0.0208274			chr17	48206283	48206884	4	359522	359525	359522	359525	5.84329	5.12e-09	0.249639	0.0427224	0.249639	0.0427224	5.84329	5.12e-09	0.00692176
chr11	59210634	59211431	3	83071	83073	83071	83073	-5.58282	2.37e-08	-0.285677	0.0511708	-0.285677	0.0511708	-5.58282	2.37e-08	0.0208366			chr17	1521312	1521405	2	334686	334687	334685	334688	4.93394	8.06e-07	0.347151	0.0594119	0.347151	0.0594119	5.84313	5.12e-09	0.00692849
chr14	57264070	57264579	4	141336	141339	141335	141345	8.36047	6.25e-17	0.244657	0.0438242	0.244657	0.0438242	5.58269	2.37e-08	0.0208522			chr18	21808363	21808816	2	381910	381911	381910	381911	-5.84285	5.13e-09	-0.270436	0.0462849	-0.270436	0.0462849	-5.84285	5.13e-09	0.00694026
chr6	131894023	131894358	2	404961	404962	404961	404962	5.58211	2.38e-08	0.366632	0.0656798	0.366632	0.0656798	5.58211	2.38e-08	0.0209214			chr1	95006729	95007356	6	40796	40801	40796	40801	5.84255	5.14e-09	0.196137	0.0335705	0.196137	0.0335705	5.84255	5.14e-09	0.00695259
chr8	142505194	142505461	3	460371	460373	460371	460373	-5.58201	2.38e-08	-0.272394	0.0487986	-0.272394	0.0487986	-5.58201	2.38e-08	0.0209334			chr1	2109543	2109923	2	2508	2509	2508	2509	5.84222	5.15e-09	0.261748	0.0448028	0.261748	0.0448028	5.84222	5.15e-09	0.00696658
chr11	3663372	3663491	2	75095	75096	75095	75104	4.62712	3.71e-06	0.32966	0.0590625	0.32966	0.0590625	5.58155	2.38e-08	0.020989			chr15	45409170	45409319	2	274537	274538	274535	274538	5.20639	1.93e-07	0.303288	0.0519155	0.303288	0.0519155	5.84195	5.16e-09	0.00697785
chr4	8594413	8594776	4	336232	336235	336232	336235	5.58091	2.39e-08	0.261155	0.0467942	0.261155	0.0467942	5.58091	2.39e-08	0.0210657			chr12	31742448	31742648	2	182557	182558	182557	182562	5.1115	3.2e-07	0.294387	0.050392	0.294387	0.050392	5.84194	5.16e-09	0.0069783
chr8	144489782	144489858	2	461541	461542	461541	461543	5.56337	2.65e-08	0.308443	0.0552683	0.308443	0.0552683	5.58083	2.39e-08	0.0210763			chr2	111752234	111752564	2	461331	461332	461331	461332	5.8419	5.16e-09	0.30967	0.0530084	0.30967	0.0530084	5.8419	5.16e-09	0.00697969
chr3	61237712	61237884	3	315842	315844	315830	315844	11.0591	1.98e-28	0.297563	0.0533194	0.297563	0.0533194	5.58077	2.39e-08	0.0210838			chr5	151066460	151066484	2	666136	666137	666136	666139	5.37819	7.52e-08	0.314045	0.0537582	0.314045	0.0537582	5.84181	5.16e-09	0.00698348
chr7	158790006	158790115	2	442223	442224	442220	442224	4.92314	8.52e-07	0.38733	0.0694066	0.38733	0.0694066	5.5806	2.4e-08	0.0211038			chr15	93115423	93115885	3	292009	292011	292007	292011	-8.59961	8e-18	-0.244432	0.0418447	-0.244432	0.0418447	-5.84141	5.18e-09	0.00700015
chr12	52281810	52282079	4	108153	108156	108150	108156	5.53323	3.14e-08	0.367055	0.0657772	0.367055	0.0657772	5.58028	2.4e-08	0.0211426			chr9	116450241	116450346	2	829948	829949	829948	829949	5.84096	5.19e-09	0.302886	0.0518556	0.302886	0.0518556	5.84096	5.19e-09	0.00701945
chrX	107070027	107070410	3	480308	480310	480308	480310	5.58024	2.4e-08	0.250914	0.0449647	0.250914	0.0449647	5.58024	2.4e-08	0.021147			chr20	49545062	49545230	2	511289	511290	511289	511290	5.84039	5.21e-09	0.295789	0.0506454	0.295789	0.0506454	5.84039	5.21e-09	0.00704344
chr2	73144462	73145006	4	259604	259607	259593	259607	6.31612	2.68e-10	0.251459	0.045063	0.251459	0.045063	5.58016	2.4e-08	0.0211568			chr17	20799408	20799470	2	345431	345432	345430	345438	4.72168	2.34e-06	0.333678	0.0571359	0.333678	0.0571359	5.84008	5.22e-09	0.00705659
chr5	132009111	132009352	2	365533	365534	365533	365534	-5.57991	2.41e-08	-0.323984	0.0580626	-0.323984	0.0580626	-5.57991	2.41e-08	0.0211881			chr19	11641309	11641379	2	402979	402980	402979	402981	5.52967	3.21e-08	0.27698	0.0474321	0.27698	0.0474321	5.8395	5.24e-09	0.00708101
chr14	21738303	21738473	2	137228	137229	137228	137229	5.57982	2.41e-08	0.291796	0.0522948	0.291796	0.0522948	5.57982	2.41e-08	0.0211981			chr15	89248444	89248893	3	290017	290019	290017	290019	5.8395	5.24e-09	0.247673	0.0424133	0.247673	0.0424133	5.8395	5.24e-09	0.00708118
chr7	149519042	149519165	2	437925	437926	437923	437926	-4.62603	3.73e-06	-0.3026	0.0542343	-0.3026	0.0542343	-5.57949	2.41e-08	0.0212391			chrX	3189480	3189641	2	841423	841424	841423	841424	5.83936	5.24e-09	0.328671	0.0562854	0.328671	0.0562854	5.83936	5.24e-09	0.00708717
chr6	31325455	31325817	2	387230	387231	387230	387231	-5.57837	2.43e-08	-0.337143	0.0604375	-0.337143	0.0604375	-5.57837	2.43e-08	0.0213755			chr11	71237522	71237650	2	153219	153220	153219	153220	-5.83912	5.25e-09	-0.303815	0.052031	-0.303815	0.052031	-5.83912	5.25e-09	0.00709705
chr7	100463759	100463985	2	431145	431146	431142	431157	8.21975	2.04e-16	0.362713	0.0650231	0.362713	0.0650231	5.57822	2.43e-08	0.0213948			chr8	11565228	11565277	2	781764	781765	781763	781776	4.92495	8.44e-07	0.3012	0.0515841	0.3012	0.0515841	5.83901	5.25e-09	0.00710181
chr2	66809780	66809985	4	258420	258423	258420	258427	7.52451	5.29e-14	0.277037	0.0496645	0.277037	0.0496645	5.57818	2.43e-08	0.0213999			chr5	159790765	159790819	2	668179	668180	668179	668180	-5.83887	5.26e-09	-0.289888	0.0496479	-0.289888	0.0496479	-5.83887	5.26e-09	0.0071077
chr1	228401758	228402036	2	43278	43279	43278	43279	5.57796	2.43e-08	0.363618	0.0651883	0.363618	0.0651883	5.57796	2.43e-08	0.0214268			chr12	96391123	96391252	2	199591	199592	199591	199592	5.83876	5.26e-09	0.304251	0.0521089	0.304251	0.0521089	5.83876	5.26e-09	0.00711252
chr3	123752504	123753198	5	320726	320730	320726	320730	5.5776	2.44e-08	0.222851	0.0399546	0.222851	0.0399546	5.5776	2.44e-08	0.0214704			chr8	6692387	6693379	15	779857	779871	779857	779871	5.83874	5.26e-09	0.160429	0.0274767	0.160429	0.0274767	5.83874	5.26e-09	0.00711345
chr6	31525861	31526079	3	387647	387649	387647	387649	5.57726	2.44e-08	0.308613	0.0553341	0.308613	0.0553341	5.57726	2.44e-08	0.0215126			chr14	65005951	65006720	13	248874	248886	248874	248902	4.68175	2.84e-06	0.136106	0.0233133	0.136106	0.0233133	5.83813	5.28e-09	0.00713974
chr6	123317124	123317408	4	404280	404283	404280	404290	8.11549	4.84e-16	0.267476	0.04796	0.267476	0.04796	5.57707	2.45e-08	0.0215364			chr6	30459317	30459512	2	689239	689240	689225	689249	-5.76506	8.16e-09	-0.316243	0.0541709	-0.316243	0.0541709	-5.83788	5.29e-09	0.0071503
chr19	30865486	30866192	3	235378	235380	235378	235383	7.15564	8.33e-13	0.252899	0.0453476	0.252899	0.0453476	5.5769	2.45e-08	0.0215577			chr4	14784666	14784843	2	603065	603066	603065	603066	-5.83737	5.3e-09	-0.317955	0.0544688	-0.317955	0.0544688	-5.83737	5.3e-09	0.0071721
chr12	64062498	64062505	2	111657	111658	111655	111664	6.19909	5.68e-10	0.365451	0.0655302	0.365451	0.0655302	5.57682	2.45e-08	0.0215668			chr11	19263864	19264191	2	134393	134394	134393	134396	8.35317	6.65e-17	0.32667	0.0559752	0.32667	0.0559752	5.83598	5.35e-09	0.0072321
chr4	8098178	8098319	3	335889	335891	335889	335891	5.57572	2.47e-08	0.254882	0.0457129	0.254882	0.0457129	5.57572	2.47e-08	0.0217038			chr6	149568004	149568413	2	721461	721462	721461	721462	5.8358	5.35e-09	0.253723	0.0434769	0.253723	0.0434769	5.8358	5.35e-09	0.00724014
chr21	47062264	47062279	2	297095	297096	297095	297097	8.90659	5.26e-19	0.363877	0.0652617	0.363877	0.0652617	5.57565	2.47e-08	0.0217127			chr22	20137630	20137695	2	529968	529969	529965	529970	5.46968	4.51e-08	0.364086	0.0623923	0.364086	0.0623923	5.83543	5.37e-09	0.00725618
chr9	127531952	127532208	3	469073	469075	469073	469075	5.57554	2.47e-08	0.302774	0.054304	0.302774	0.054304	5.57554	2.47e-08	0.021727			chr8	98788873	98789233	2	800840	800841	800840	800841	5.8352	5.37e-09	0.297892	0.0510508	0.297892	0.0510508	5.8352	5.37e-09	0.00726613
chr16	227203	227517	3	167106	167108	167106	167108	5.57553	2.47e-08	0.272064	0.0487961	0.272064	0.0487961	5.57553	2.47e-08	0.0217276			chr6	132272342	132272982	8	717296	717303	717296	717303	5.83512	5.38e-09	0.170252	0.0291771	0.170252	0.0291771	5.83512	5.38e-09	0.00726962
chr2	165698099	165698219	3	270161	270163	270161	270163	5.57486	2.48e-08	0.28329	0.0508157	0.28329	0.0508157	5.57486	2.48e-08	0.0218113			chr5	71768619	71768884	2	646508	646509	646508	646509	5.83474	5.39e-09	0.322918	0.055344	0.322918	0.055344	5.83474	5.39e-09	0.00728602
chr2	241855379	241855454	2	281959	281960	281959	281960	5.57466	2.48e-08	0.322863	0.0579162	0.322863	0.0579162	5.57466	2.48e-08	0.0218364			chr7	49810761	49811327	3	747550	747552	747550	747552	-5.83473	5.39e-09	-0.261723	0.0448562	-0.261723	0.0448562	-5.83473	5.39e-09	0.00728677
chr10	103043991	103044385	5	62702	62706	62702	62706	5.57361	2.5e-08	0.239617	0.0429914	0.239617	0.0429914	5.57361	2.5e-08	0.0219687			chr12	27332269	27332626	2	181511	181512	181511	181512	-5.8345	5.4e-09	-0.284855	0.0488225	-0.284855	0.0488225	-5.8345	5.4e-09	0.0072968
chr2	16153454	16153506	2	251541	251542	251541	251542	5.57315	2.5e-08	0.379202	0.0680408	0.379202	0.0680408	5.57315	2.5e-08	0.022027			chr19	6433825	6433858	2	399181	399182	399181	399182	-5.83428	5.4e-09	-0.284355	0.0487386	-0.284355	0.0487386	-5.83428	5.4e-09	0.00730616
chr17	71160864	71160892	2	209260	209261	209260	209273	7.86193	3.78e-15	0.320926	0.0575861	0.320926	0.0575861	5.57299	2.5e-08	0.0220477			chr2	98329942	98330493	4	457530	457533	457524	457533	-6.98254	2.9e-12	-0.278041	0.0476598	-0.278041	0.0476598	-5.83386	5.42e-09	0.00732474
chr3	134518358	134518696	2	323082	323083	323082	323083	-5.57243	2.51e-08	-0.293616	0.052691	-0.293616	0.052691	-5.57243	2.51e-08	0.0221187			chr4	81119198	81119299	3	613080	613082	613068	613084	4.9712	6.65e-07	0.328285	0.0562727	0.328285	0.0562727	5.83383	5.42e-09	0.0073259
chr6	1524494	1524618	2	376336	376337	376334	376337	5.26714	1.39e-07	0.352324	0.0632288	0.352324	0.0632288	5.57222	2.52e-08	0.0221452			chr13	114927854	114927933	2	237136	237137	237136	237137	5.83307	5.44e-09	0.313749	0.053788	0.313749	0.053788	5.83307	5.44e-09	0.00735952
chr3	157260764	157261021	5	325797	325801	325796	325806	7.40371	1.32e-13	0.274648	0.0492893	0.274648	0.0492893	5.57216	2.52e-08	0.0221529			chr8	1448361	1448707	2	778358	778359	778358	778360	-5.55673	2.75e-08	-0.30935	0.0530355	-0.30935	0.0530355	-5.83289	5.45e-09	0.00736753
chr1	54619655	54619703	2	20232	20233	20232	20233	5.5719	2.52e-08	0.341363	0.0612652	0.341363	0.0612652	5.5719	2.52e-08	0.0221861			chr4	176987015	176987313	4	628065	628068	628060	628071	4.77578	1.79e-06	0.226617	0.0388559	0.226617	0.0388559	5.83226	5.47e-09	0.00739544
chr11	20230313	20230330	2	78543	78544	78543	78545	5.49924	3.81e-08	0.318971	0.0572479	0.318971	0.0572479	5.57175	2.52e-08	0.0222043			chr6	33401192	33401536	5	697709	697713	697709	697713	5.83211	5.47e-09	0.230079	0.0394505	0.230079	0.0394505	5.83211	5.47e-09	0.00740223
chr14	65637714	65637810	2	142689	142690	142689	142690	5.5716	2.52e-08	0.352366	0.0632433	0.352366	0.0632433	5.5716	2.52e-08	0.0222244			chr15	74240089	74240125	2	284214	284215	284214	284215	-5.83209	5.47e-09	-0.288559	0.0494778	-0.288559	0.0494778	-5.83209	5.47e-09	0.00740274
chr16	71460337	71460486	2	182243	182244	182242	182244	8.2277	1.91e-16	0.317315	0.0569534	0.317315	0.0569534	5.57148	2.53e-08	0.0222387			chr4	4868356	4868794	4	599587	599590	599587	599594	4.94733	7.52e-07	0.250719	0.0429904	0.250719	0.0429904	5.83198	5.48e-09	0.00740757
chr19	10218184	10218292	2	229272	229273	229272	229273	-5.57147	2.53e-08	-0.349743	0.0627739	-0.349743	0.0627739	-5.57147	2.53e-08	0.0222406			chr12	95266710	95267307	3	199138	199140	199138	199140	5.83189	5.48e-09	0.252214	0.0432473	0.252214	0.0432473	5.83189	5.48e-09	0.00741194
chr7	127991421	127991614	2	434365	434366	434365	434366	5.57118	2.53e-08	0.335856	0.0602845	0.335856	0.0602845	5.57118	2.53e-08	0.0222769			chr15	60286463	60286540	2	278418	278419	278417	278419	5.69197	1.26e-08	0.323128	0.0554076	0.323128	0.0554076	5.83183	5.48e-09	0.00741461
chr7	12443191	12443529	3	418350	418352	418350	418357	4.90304	9.44e-07	0.305002	0.0547474	0.305002	0.0547474	5.57108	2.53e-08	0.0222907			chr16	85205741	85206155	2	327050	327051	327050	327051	5.83176	5.48e-09	0.314307	0.0538958	0.314307	0.0538958	5.83176	5.48e-09	0.00741765
chr6	33160234	33160849	12	392843	392854	392838	392872	6.85746	7.01e-12	0.190707	0.0342348	0.190707	0.0342348	5.57056	2.54e-08	0.0223566			chr10	3823844	3823907	2	84022	84023	84022	84025	-6.38851	1.68e-10	-0.332071	0.0569434	-0.332071	0.0569434	-5.8316	5.49e-09	0.0074247
chr7	44279049	44279162	2	423146	423147	423146	423154	-4.10284	4.08e-05	-0.325032	0.0583541	-0.325032	0.0583541	-5.57	2.55e-08	0.0224286			chr3	14643854	14644237	3	550760	550762	550760	550762	5.83159	5.49e-09	0.244516	0.0419295	0.244516	0.0419295	5.83159	5.49e-09	0.00742516
chr5	140242159	140243006	5	367809	367813	367809	367813	5.56951	2.55e-08	0.245403	0.0440619	0.245403	0.0440619	5.56951	2.55e-08	0.0224921			chr7	99766467	99766643	3	758328	758330	758328	758330	5.83157	5.49e-09	0.275364	0.0472196	0.275364	0.0472196	5.83157	5.49e-09	0.00742586
chr22	42679444	42679577	2	303539	303540	303539	303540	5.56899	2.56e-08	0.332384	0.0596848	0.332384	0.0596848	5.56899	2.56e-08	0.0225587			chr2	200604510	200604518	2	479201	479202	479200	479202	5.74066	9.43e-09	0.317753	0.054492	0.317753	0.054492	5.83118	5.5e-09	0.00744321
chr2	103352296	103352711	3	263647	263649	263647	263649	5.56849	2.57e-08	0.29842	0.0535908	0.29842	0.0535908	5.56849	2.57e-08	0.0226238			chr7	27196790	27197239	3	740864	740866	740850	740867	5.61934	1.92e-08	0.298685	0.0512239	0.298685	0.0512239	5.83098	5.51e-09	0.00745254
chr22	18507711	18507747	2	297864	297865	297864	297865	5.56827	2.57e-08	0.342106	0.0614385	0.342106	0.0614385	5.56827	2.57e-08	0.0226523			chr3	134125573	134125814	3	578822	578824	578820	578824	5.59521	2.2e-08	0.25044	0.0429509	0.25044	0.0429509	5.83085	5.51e-09	0.00745806
chr17	79886614	79887046	3	215117	215119	215117	215119	5.56818	2.57e-08	0.314051	0.0564011	0.314051	0.0564011	5.56818	2.57e-08	0.0226649			chr1	206643375	206643377	2	68189	68190	68189	68192	-5.21202	1.87e-07	-0.330343	0.0566564	-0.330343	0.0566564	-5.83064	5.52e-09	0.00746766
chr19	10697913	10698036	3	229677	229679	229676	229681	5.15835	2.49e-07	0.334117	0.0600098	0.334117	0.0600098	5.5677	2.58e-08	0.0227273			chr5	54519594	54519686	2	643136	643137	643127	643137	6.87212	6.33e-12	0.334	0.0572854	0.334	0.0572854	5.83046	5.53e-09	0.00747558
chr7	73038997	73039108	3	426553	426555	426548	426555	5.74491	9.2e-09	0.261207	0.0469149	0.261207	0.0469149	5.56767	2.58e-08	0.022731			chr17	179551	179838	3	333255	333257	333255	333257	5.83039	5.53e-09	0.262742	0.0450642	0.262742	0.0450642	5.83039	5.53e-09	0.00747871
chr17	79371256	79371681	3	214467	214469	214464	214469	6.65508	2.83e-11	0.262162	0.0470881	0.262162	0.0470881	5.56748	2.58e-08	0.0227557			chr19	16022274	16022523	2	406165	406166	406165	406166	5.83034	5.53e-09	0.277669	0.0476249	0.277669	0.0476249	5.83034	5.53e-09	0.00748116
chr12	124990942	124991139	3	120830	120832	120829	120832	5.46029	4.75e-08	0.320898	0.0576394	0.320898	0.0576394	5.56733	2.59e-08	0.0227749			chr1	28503602	28503720	2	19802	19803	19802	19803	5.83029	5.53e-09	0.30794	0.0528172	0.30794	0.0528172	5.83029	5.53e-09	0.00748327
chr17	9602953	9603340	2	194050	194051	194050	194051	-5.56729	2.59e-08	-0.305956	0.0549561	-0.305956	0.0549561	-5.56729	2.59e-08	0.022781			chrX	130964707	130964757	2	856242	856243	856241	856246	6.97817	2.99e-12	0.324818	0.0557138	0.324818	0.0557138	5.83011	5.54e-09	0.00749132
chr15	100891948	100892205	2	166486	166487	166486	166487	-5.56724	2.59e-08	-0.325935	0.0585452	-0.325935	0.0585452	-5.56724	2.59e-08	0.0227864			chr1	2090814	2090849	2	2461	2462	2461	2462	5.83009	5.54e-09	0.348935	0.0598506	0.348935	0.0598506	5.83009	5.54e-09	0.00749203
chr4	39639289	39639327	2	338534	338535	338534	338535	5.5663	2.6e-08	0.36656	0.0658536	0.36656	0.0658536	5.5663	2.6e-08	0.0229104			chr3	49756301	49756497	2	560583	560584	560583	560584	5.82962	5.56e-09	0.307878	0.0528128	0.307878	0.0528128	5.82962	5.56e-09	0.00751354
chr2	85810744	85812023	8	261158	261165	261158	261165	5.56605	2.61e-08	0.240542	0.0432159	0.240542	0.0432159	5.56605	2.61e-08	0.022943			chr5	72530186	72530245	3	646746	646748	646742	646748	5.59424	2.22e-08	0.280849	0.0481776	0.280849	0.0481776	5.82946	5.56e-09	0.00752048
chr17	27332559	27333006	4	197614	197617	197614	197627	5.54293	2.97e-08	0.257799	0.0463163	0.257799	0.0463163	5.56605	2.61e-08	0.0229434			chr21	46131522	46131757	6	526408	526413	526408	526416	4.80071	1.58e-06	0.241009	0.041345	0.241009	0.041345	5.82923	5.57e-09	0.00753105
chr19	12776725	12777225	2	230793	230794	230793	230794	5.56587	2.61e-08	0.326047	0.0585798	0.326047	0.0585798	5.56587	2.61e-08	0.0229673			chr12	89748300	89748726	2	197732	197733	197732	197738	4.98155	6.31e-07	0.298417	0.0511939	0.298417	0.0511939	5.82915	5.57e-09	0.00753461
chr17	35290822	35291924	9	199377	199385	199368	199388	7.29207	3.05e-13	0.202113	0.0363147	0.202113	0.0363147	5.56561	2.61e-08	0.0230008			chr3	189838081	189838112	2	591622	591623	591622	591623	5.82892	5.58e-09	0.301126	0.0516607	0.301126	0.0516607	5.82892	5.58e-09	0.00754483
chr6	58148898	58149317	3	399187	399189	399184	399189	4.92607	8.39e-07	0.290721	0.0522368	0.290721	0.0522368	5.56544	2.61e-08	0.0230228			chr20	18039663	18039927	6	499793	499798	499793	499798	5.82885	5.58e-09	0.227248	0.0389868	0.227248	0.0389868	5.82885	5.58e-09	0.0075482
chr11	2036573	2036580	2	73623	73624	73623	73624	5.56521	2.62e-08	0.386876	0.069517	0.386876	0.069517	5.56521	2.62e-08	0.0230544			chr4	184492656	184492770	2	629116	629117	629116	629118	5.56146	2.68e-08	0.29614	0.0508066	0.29614	0.0508066	5.82878	5.58e-09	0.00755103
chr3	147142182	147142415	4	324644	324647	324644	324647	5.56515	2.62e-08	0.266027	0.0478023	0.266027	0.0478023	5.56515	2.62e-08	0.0230621			chr19	23185714	23185804	2	410054	410055	410054	410060	7.54649	4.47e-14	0.29531	0.0506651	0.29531	0.0506651	5.82867	5.59e-09	0.00755643
chr5	140346236	140346280	3	367879	367881	367874	367885	8.02862	9.86e-16	0.332146	0.0596892	0.332146	0.0596892	5.56459	2.63e-08	0.0231357			chr17	61996175	61996297	2	364089	364090	364089	364090	-5.82832	5.6e-09	-0.298147	0.0511548	-0.298147	0.0511548	-5.82832	5.6e-09	0.00757194
chr5	50685512	50685698	2	358055	358056	358052	358058	5.32065	1.03e-07	0.312549	0.0561701	0.312549	0.0561701	5.56433	2.63e-08	0.0231703			chr1	160051087	160051356	2	55089	55090	55088	55091	5.55009	2.86e-08	0.290259	0.0498022	0.290259	0.0498022	5.82824	5.6e-09	0.00757553
chr12	109234959	109235032	2	116253	116254	116253	116255	5.55432	2.79e-08	0.339481	0.0610144	0.339481	0.0610144	5.56395	2.64e-08	0.0232206			chr18	78005475	78005665	8	392118	392125	392118	392125	5.82819	5.6e-09	0.205049	0.0351822	0.205049	0.0351822	5.82819	5.6e-09	0.0075778
chr6	28864820	28864832	2	382540	382541	382540	382541	-5.56378	2.64e-08	-0.380033	0.0683049	-0.380033	0.0683049	-5.56378	2.64e-08	0.0232438			chr18	3874222	3874293	3	378259	378261	378259	378261	5.82806	5.61e-09	0.304049	0.0521699	0.304049	0.0521699	5.82806	5.61e-09	0.00758404
chr16	34257432	34257574	2	177589	177590	177589	177591	5.2266	1.73e-07	0.328941	0.0591269	0.328941	0.0591269	5.5633	2.65e-08	0.0233076			chr17	1509752	1510080	5	334674	334678	334674	334678	-5.8278	5.62e-09	-0.237861	0.0408149	-0.237861	0.0408149	-5.8278	5.62e-09	0.00759559
chr2	54936739	54936822	2	256940	256941	256940	256941	5.56306	2.65e-08	0.37983	0.0682772	0.37983	0.0682772	5.56306	2.65e-08	0.0233398			chr15	54270557	54270661	2	276893	276894	276892	276895	5.20702	1.92e-07	0.323303	0.0554785	0.323303	0.0554785	5.82755	5.62e-09	0.00760723
chr17	74965015	74965708	5	211243	211247	211243	211247	5.56242	2.66e-08	0.220834	0.039701	0.220834	0.039701	5.56242	2.66e-08	0.0234256			chr2	107103029	107103707	3	460324	460326	460324	460328	5.36047	8.3e-08	0.247103	0.0424046	0.247103	0.0424046	5.82728	5.63e-09	0.00761922
chr17	2592953	2593076	2	190600	190601	190600	190601	-5.56176	2.67e-08	-0.341431	0.061389	-0.341431	0.061389	-5.56176	2.67e-08	0.0235148			chr1	85779844	85780152	2	38348	38349	38348	38349	-5.82698	5.64e-09	-0.291387	0.0500066	-0.291387	0.0500066	-5.82698	5.64e-09	0.00763332
chr22	30901707	30901876	3	300634	300636	300630	300637	6.28009	3.38e-10	0.295108	0.0530613	0.295108	0.0530613	5.56164	2.67e-08	0.0235307			chr20	21686376	21686691	3	500843	500845	500838	500845	9.19519	3.74e-20	0.242159	0.0415585	0.242159	0.0415585	5.82694	5.65e-09	0.00763489
chr17	96433	96503	2	188965	188966	188965	188969	-5.35643	8.49e-08	-0.312817	0.0562516	-0.312817	0.0562516	-5.56102	2.68e-08	0.0236137			chr7	32996816	32996829	2	743043	743044	743043	743049	5.57266	2.51e-08	0.307501	0.052776	0.307501	0.052776	5.82653	5.66e-09	0.00765348
chr11	2239813	2240612	4	73867	73870	73867	73874	-5.0174	5.24e-07	-0.268651	0.0483119	-0.268651	0.0483119	-5.56076	2.69e-08	0.0236492			chr14	60976898	60977300	3	247547	247549	247547	247549	5.82592	5.68e-09	0.256677	0.0440577	0.256677	0.0440577	5.82592	5.68e-09	0.00768157
chr12	106977389	106977641	4	115777	115780	115777	115780	5.56063	2.69e-08	0.241743	0.043474	0.241743	0.043474	5.56063	2.69e-08	0.0236668			chr17	38024353	38024636	3	351841	351843	351841	351843	5.82542	5.7e-09	0.295937	0.050801	0.295937	0.050801	5.82542	5.7e-09	0.00770457
chr6	46713411	46713656	2	398009	398010	398009	398010	-5.56059	2.69e-08	-0.325093	0.0584638	-0.325093	0.0584638	-5.56059	2.69e-08	0.0236721			chr11	71012846	71013001	2	153044	153045	153044	153045	5.82481	5.72e-09	0.256397	0.044018	0.256397	0.044018	5.82481	5.72e-09	0.00773297
chr5	140222253	140223264	5	367776	367780	367776	367780	5.56038	2.69e-08	0.234481	0.0421699	0.234481	0.0421699	5.56038	2.69e-08	0.0237004			chr2	92162614	92162790	2	456270	456271	456270	456271	5.8248	5.72e-09	0.317525	0.0545127	0.317525	0.0545127	5.8248	5.72e-09	0.00773349
chr14	56232813	56233068	4	141233	141236	141233	141236	-5.56014	2.7e-08	-0.23106	0.0415565	-0.23106	0.0415565	-5.56014	2.7e-08	0.0237331			chr14	65183548	65183677	2	249010	249011	249009	249011	6.47212	9.66e-11	0.317603	0.0545262	0.317603	0.0545262	5.82477	5.72e-09	0.0077348
chr7	158798629	158799041	2	442234	442235	442234	442236	4.79866	1.6e-06	0.370663	0.0666656	0.370663	0.0666656	5.56004	2.7e-08	0.0237469			chr3	151161291	151161483	2	582921	582922	582921	582922	-5.82465	5.72e-09	-0.300372	0.0515691	-0.300372	0.0515691	-5.82465	5.72e-09	0.00774039
chr22	20779482	20780508	4	298635	298638	298635	298638	5.56	2.7e-08	0.28086	0.0505144	0.28086	0.0505144	5.56	2.7e-08	0.0237529			chr11	8832907	8833095	5	130544	130548	130535	130548	4.44479	8.8e-06	0.26982	0.0463239	0.26982	0.0463239	5.82463	5.72e-09	0.00774128
chr12	56365894	56365978	2	110104	110105	110104	110105	-5.55992	2.7e-08	-0.296241	0.0532815	-0.296241	0.0532815	-5.55992	2.7e-08	0.023764			chr10	23633326	23633759	4	89794	89797	89790	89797	5.16218	2.44e-07	0.237953	0.0408541	0.237953	0.0408541	5.82445	5.73e-09	0.00774941
chr12	117539595	117540072	2	118436	118437	118436	118437	5.55958	2.7e-08	0.319441	0.0574576	0.319441	0.0574576	5.55958	2.7e-08	0.0238094			chr15	101984466	101984550	2	294989	294990	294989	294990	-5.82422	5.74e-09	-0.29889	0.0513184	-0.29889	0.0513184	-5.82422	5.74e-09	0.00776012
chr10	102989259	102990026	10	62655	62664	62645	62664	6.10515	1.03e-09	0.208531	0.0375091	0.208531	0.0375091	5.55947	2.71e-08	0.0238252			chr1	153389957	153390262	2	50842	50843	50842	50843	-5.82395	5.75e-09	-0.307834	0.0528566	-0.307834	0.0528566	-5.82395	5.75e-09	0.00777284
chr3	98451116	98452218	6	318085	318090	318085	318090	5.5592	2.71e-08	0.224329	0.0403527	0.224329	0.0403527	5.5592	2.71e-08	0.0238614			chr1	39956204	39956807	6	25345	25350	25345	25350	5.8238	5.75e-09	0.193441	0.0332155	0.193441	0.0332155	5.8238	5.75e-09	0.00777992
chr11	2366949	2368070	4	74032	74035	74032	74035	-5.55919	2.71e-08	-0.238582	0.0429166	-0.238582	0.0429166	-5.55919	2.71e-08	0.0238634			chr4	6107021	6107131	2	599948	599949	599948	599955	4.28263	1.85e-05	0.339374	0.0582765	0.339374	0.0582765	5.8235	5.76e-09	0.00779368
chr19	49652444	49652517	2	242880	242881	242880	242881	5.55919	2.71e-08	0.299853	0.0539384	0.299853	0.0539384	5.55919	2.71e-08	0.0238638			chr10	101414546	101414650	2	109324	109325	109324	109325	5.82349	5.76e-09	0.326326	0.0560361	0.326326	0.0560361	5.82349	5.76e-09	0.0077942
chr11	70742884	70743231	2	89591	89592	89591	89592	-5.55914	2.71e-08	-0.310697	0.0558893	-0.310697	0.0558893	-5.55914	2.71e-08	0.0238695			chr9	135465435	135465655	3	836821	836823	836821	836823	5.82283	5.79e-09	0.29452	0.0505803	0.29452	0.0505803	5.82283	5.79e-09	0.0078253
chr11	2871400	2871423	2	74532	74533	74532	74540	-3.78006	0.000156792	-0.331041	0.0595501	-0.331041	0.0595501	-5.55903	2.71e-08	0.0238847			chr13	110992996	110993558	4	233237	233240	233237	233240	5.82281	5.79e-09	0.219854	0.0377573	0.219854	0.0377573	5.82281	5.79e-09	0.0078259
chr10	62493065	62493342	2	55629	55630	55629	55630	5.55902	2.71e-08	0.333461	0.0599856	0.333461	0.0599856	5.55902	2.71e-08	0.0238868			chr2	177042789	177043427	6	475211	475216	475211	475216	5.82245	5.8e-09	0.210295	0.0361179	0.210295	0.0361179	5.82245	5.8e-09	0.00784298
chr19	4326975	4327350	3	226580	226582	226580	226582	5.55895	2.71e-08	0.284745	0.0512227	0.284745	0.0512227	5.55895	2.71e-08	0.0238958			chr6	32709158	32709470	3	695215	695217	695215	695217	5.82164	5.83e-09	0.24515	0.0421101	0.24515	0.0421101	5.82164	5.83e-09	0.00788111
chr2	23608975	23609231	2	252212	252213	252212	252213	5.55892	2.71e-08	0.311977	0.0561218	0.311977	0.0561218	5.55892	2.71e-08	0.0238995			chr12	114843188	114843435	3	206020	206022	206020	206024	5.61333	1.98e-08	0.275837	0.0473822	0.275837	0.0473822	5.82153	5.83e-09	0.00788625
chr17	43862617	43863303	5	203612	203616	203612	203616	5.55889	2.71e-08	0.238523	0.0429083	0.238523	0.0429083	5.55889	2.71e-08	0.0239039			chr17	80407753	80407779	2	376203	376204	376202	376204	5.26774	1.38e-07	0.358244	0.0615396	0.358244	0.0615396	5.82136	5.84e-09	0.00789431
chr11	68147880	68148006	2	88301	88302	88301	88303	5.0337	4.81e-07	0.319077	0.0574099	0.319077	0.0574099	5.55787	2.73e-08	0.0240444			chr6	32177664	32178017	4	694677	694680	694677	694688	-4.90877	9.17e-07	-0.22906	0.0393483	-0.22906	0.0393483	-5.82134	5.84e-09	0.00789515
chr10	131758694	131758786	2	68108	68109	68098	68109	7.79608	6.39e-15	0.324036	0.0583041	0.324036	0.0583041	5.55769	2.73e-08	0.0240693			chr12	54758422	54758545	2	190077	190078	190077	190080	8.62546	6.38e-18	0.31997	0.0549682	0.31997	0.0549682	5.82099	5.85e-09	0.00791157
chr10	81664323	81664567	3	58748	58750	58748	58750	5.55748	2.74e-08	0.270501	0.0486733	0.270501	0.0486733	5.55748	2.74e-08	0.0240982			chr3	4509270	4509526	4	546915	546918	546912	546918	5.4646	4.64e-08	0.233102	0.0400462	0.233102	0.0400462	5.82082	5.86e-09	0.00792003
chr14	101493252	101493361	2	148686	148687	148686	148687	-5.55689	2.75e-08	-0.334931	0.060273	-0.334931	0.060273	-5.55689	2.75e-08	0.0241791			chr3	160475102	160475336	3	584966	584968	584964	584968	5.17665	2.26e-07	0.32116	0.0551746	0.32116	0.0551746	5.82079	5.86e-09	0.0079213
chr4	42399843	42400464	5	339064	339068	339060	339068	5.5125	3.54e-08	0.253775	0.0456695	0.253775	0.0456695	5.55678	2.75e-08	0.0241942			chr5	95768418	95769079	9	651570	651578	651564	651578	5.59201	2.24e-08	0.223228	0.0383504	0.223228	0.0383504	5.82075	5.86e-09	0.00792331
chr19	47617189	47617301	3	241684	241686	241684	241686	5.55672	2.75e-08	0.274302	0.0493639	0.274302	0.0493639	5.55672	2.75e-08	0.0242027			chr10	742639	742858	3	82284	82286	82284	82286	-5.82067	5.86e-09	-0.297761	0.0511558	-0.297761	0.0511558	-5.82067	5.86e-09	0.00792689
chr17	38210959	38211166	3	200545	200547	200545	200547	5.55588	2.76e-08	0.271856	0.0489312	0.271856	0.0489312	5.55588	2.76e-08	0.0243196			chr20	2506196	2506386	2	496254	496255	496252	496255	6.7364	1.62e-11	0.331665	0.0569847	0.331665	0.0569847	5.82024	5.88e-09	0.00794737
chr17	77178665	77178924	2	212464	212465	212464	212465	5.55577	2.76e-08	0.303325	0.0545965	0.303325	0.0545965	5.55577	2.76e-08	0.0243356			chr11	126173516	126173585	5	169074	169078	169074	169081	5.24267	1.58e-07	0.246837	0.0424103	0.246837	0.0424103	5.8202	5.88e-09	0.00794925
chr4	47034939	47035074	2	339255	339256	339255	339256	5.55544	2.77e-08	0.319202	0.0574575	0.319202	0.0574575	5.55544	2.77e-08	0.0243812			chr5	137958778	137958809	2	660055	660056	660055	660056	-5.82014	5.88e-09	-0.291875	0.0501492	-0.291875	0.0501492	-5.82014	5.88e-09	0.00795233
chr4	10462903	10463350	3	336544	336546	336544	336548	5.52238	3.34e-08	0.266148	0.0479078	0.266148	0.0479078	5.55543	2.77e-08	0.0243823			chr4	113441608	113442709	8	618483	618490	618483	618492	5.68042	1.34e-08	0.211708	0.0363783	0.211708	0.0363783	5.81962	5.9e-09	0.00797714
chr8	38584636	38584862	2	449738	449739	449738	449740	-5.53927	3.04e-08	-0.326108	0.0587015	-0.326108	0.0587015	-5.55535	2.77e-08	0.0243931			chr7	154002372	154002618	3	773228	773230	773223	773230	8.62948	6.16e-18	0.297421	0.0511079	0.297421	0.0511079	5.81948	5.9e-09	0.00798365
chr2	70780384	70780451	2	259078	259079	259078	259079	5.55514	2.77e-08	0.32316	0.0581732	0.32316	0.0581732	5.55514	2.77e-08	0.0244227			chr5	45695241	45695467	2	642219	642220	642219	642228	9.49231	2.26e-21	0.303782	0.0522025	0.303782	0.0522025	5.8193	5.91e-09	0.00799218
chr5	168471	168719	2	351673	351674	351673	351674	-5.55498	2.78e-08	-0.294085	0.0529408	-0.294085	0.0529408	-5.55498	2.78e-08	0.0244461			chr11	44341451	44341831	3	138926	138928	138924	138928	7.50908	5.95e-14	0.251855	0.0432817	0.251855	0.0432817	5.81898	5.92e-09	0.00800773
chr8	97167170	97167878	4	455359	455362	455359	455362	5.55433	2.79e-08	0.245011	0.0441117	0.245011	0.0441117	5.55433	2.79e-08	0.0245365			chr10	43869755	43870071	2	94043	94044	94043	94044	-5.81887	5.92e-09	-0.316569	0.0544039	-0.316569	0.0544039	-5.81887	5.92e-09	0.00801261
chr14	22004993	22005045	2	137326	137327	137326	137327	5.55364	2.8e-08	0.340807	0.0613663	0.340807	0.0613663	5.55364	2.8e-08	0.0246333			chr11	119293601	119293780	2	166021	166022	166021	166031	5.10879	3.24e-07	0.293307	0.0504074	0.293307	0.0504074	5.81873	5.93e-09	0.00801958
chr19	39523339	39523840	5	237950	237954	237948	237954	5.34324	9.13e-08	0.299385	0.0539082	0.299385	0.0539082	5.5536	2.8e-08	0.0246387			chr3	13034632	13035069	2	549849	549850	549849	549850	5.81869	5.93e-09	0.265744	0.0456708	0.265744	0.0456708	5.81869	5.93e-09	0.00802156
chr20	55835831	55836224	2	290561	290562	290561	290563	5.53157	3.17e-08	0.332383	0.059852	0.332383	0.059852	5.55341	2.8e-08	0.0246659			chr21	34776492	34776637	2	520952	520953	520952	520953	5.81865	5.93e-09	0.322671	0.0554546	0.322671	0.0554546	5.81865	5.93e-09	0.00802339
chr16	85269461	85269816	2	184600	184601	184600	184601	5.55328	2.8e-08	0.307606	0.0553917	0.307606	0.0553917	5.55328	2.8e-08	0.0246847			chr2	64047613	64047802	2	449052	449053	449052	449053	5.81863	5.93e-09	0.2917	0.0501321	0.2917	0.0501321	5.81863	5.93e-09	0.00802417
chr2	187558402	187558881	7	272898	272904	272898	272907	5.18366	2.18e-07	0.180009	0.0324165	0.180009	0.0324165	5.55299	2.81e-08	0.0247248			chr12	70082398	70083090	3	195100	195102	195100	195106	7.57301	3.65e-14	0.227825	0.0391561	0.227825	0.0391561	5.81838	5.94e-09	0.00803631
chr2	149634141	149634631	5	268791	268795	268789	268795	5.26052	1.44e-07	0.236019	0.0425058	0.236019	0.0425058	5.55264	2.81e-08	0.0247755			chr5	142586466	142587070	3	663329	663331	663329	663331	-5.81804	5.95e-09	-0.266748	0.0458485	-0.266748	0.0458485	-5.81804	5.95e-09	0.00805252
chr7	5270928	5270984	2	417056	417057	417053	417057	-4.95604	7.19e-07	-0.334426	0.0602318	-0.334426	0.0602318	-5.55231	2.82e-08	0.0248212			chr1	181451911	181452707	7	61620	61626	61619	61626	5.76263	8.28e-09	0.168868	0.029025	0.168868	0.029025	5.81801	5.96e-09	0.00805427
chr2	636606	637432	3	248473	248475	248473	248475	5.5523	2.82e-08	0.270294	0.0486814	0.270294	0.0486814	5.5523	2.82e-08	0.0248227			chr2	74776815	74776826	2	453280	453281	453278	453284	7.14039	9.31e-13	0.358228	0.0615748	0.358228	0.0615748	5.81776	5.96e-09	0.00806596
chr7	95064709	95064738	2	429313	429314	429311	429314	4.20237	2.64e-05	0.309604	0.0557668	0.309604	0.0557668	5.55176	2.83e-08	0.0249006			chr11	1807214	1807232	2	126030	126031	126030	126031	5.81767	5.97e-09	0.309763	0.0532453	0.309763	0.0532453	5.81767	5.97e-09	0.00807073
chr12	106975671	106976839	9	115766	115774	115758	115775	6.25773	3.91e-10	0.175573	0.0316247	0.175573	0.0316247	5.55175	2.83e-08	0.0249017			chr19	54483188	54483251	2	426852	426853	426852	426853	5.8176	5.97e-09	0.275296	0.0473213	0.275296	0.0473213	5.8176	5.97e-09	0.00807397
chr8	144809598	144809621	2	461936	461937	461936	461941	5.5468	2.91e-08	0.399313	0.071926	0.399313	0.071926	5.55172	2.83e-08	0.0249056			chr19	919401	919596	2	393051	393052	393050	393052	5.33304	9.66e-08	0.36115	0.0620799	0.36115	0.0620799	5.8175	5.97e-09	0.00807883
chr20	19867136	19867145	3	285261	285263	285261	285263	5.5517	2.83e-08	0.328352	0.0591444	0.328352	0.0591444	5.5517	2.83e-08	0.0249081			chr2	105460263	105460715	2	459635	459636	459630	459636	7.21531	5.38e-13	0.285308	0.0490489	0.285308	0.0490489	5.8168	6e-09	0.00811242
chrX	152990774	152990778	2	483655	483656	483655	483658	5.34113	9.24e-08	0.348591	0.0627915	0.348591	0.0627915	5.55155	2.83e-08	0.0249295			chr5	90349551	90349789	2	650544	650545	650544	650545	5.81663	6e-09	0.299318	0.051459	0.299318	0.051459	5.81663	6e-09	0.00812063
chr10	119310053	119310288	2	65349	65350	65349	65350	5.55104	2.84e-08	0.312388	0.0562757	0.312388	0.0562757	5.55104	2.84e-08	0.0250035			chr14	24042248	24042251	2	239856	239857	239856	239857	5.81657	6.01e-09	0.357	0.0613765	0.357	0.0613765	5.81657	6.01e-09	0.00812375
chrX	47420425	47420444	2	476083	476084	476077	476084	3.89396	9.86e-05	0.303761	0.0547227	0.303761	0.0547227	5.55092	2.84e-08	0.0250198			chr10	99531797	99532138	5	108757	108761	108749	108761	4.14002	3.47e-05	0.221373	0.0380593	0.221373	0.0380593	5.81654	6.01e-09	0.00812542
chr2	85361052	85361959	5	260980	260984	260980	260985	5.49403	3.93e-08	0.222483	0.0400805	0.222483	0.0400805	5.55091	2.84e-08	0.0250211			chr14	75987498	75988251	4	253591	253594	253591	253594	-5.81632	6.02e-09	-0.228937	0.0393611	-0.228937	0.0393611	-5.81632	6.02e-09	0.00813607
chr12	132909566	132909921	3	123380	123382	123380	123382	-5.55069	2.85e-08	-0.261273	0.0470704	-0.261273	0.0470704	-5.55069	2.85e-08	0.0250534			chr7	35494118	35494808	4	743567	743570	743567	743570	5.81631	6.02e-09	0.270548	0.0465154	0.270548	0.0465154	5.81631	6.02e-09	0.00813632
chrX	49043166	49043355	2	476751	476752	476751	476752	5.55017	2.85e-08	0.285308	0.0514052	0.285308	0.0514052	5.55017	2.85e-08	0.0251278			chr5	158527560	158528040	7	667738	667744	667735	667744	5.41957	5.97e-08	0.213205	0.0366599	0.213205	0.0366599	5.81575	6.04e-09	0.00816383
chr1	207277450	207277581	4	39895	39898	39895	39898	5.54952	2.86e-08	0.325851	0.0587169	0.325851	0.0587169	5.54952	2.86e-08	0.0252207			chr17	1686627	1686737	3	334944	334946	334944	334946	5.81549	6.05e-09	0.343601	0.0590838	0.343601	0.0590838	5.81549	6.05e-09	0.00817663
chr5	72526379	72526964	4	360127	360130	360125	360130	6.68042	2.38e-11	0.25209	0.0454273	0.25209	0.0454273	5.54931	2.87e-08	0.0252521			chr7	50800055	50800202	2	747894	747895	747894	747897	-3.86911	0.000109232	-0.31777	0.0546447	-0.31777	0.0546447	-5.8152	6.06e-09	0.00819069
chr13	103019936	103020405	3	132755	132757	132755	132757	-5.54916	2.87e-08	-0.290521	0.0523542	-0.290521	0.0523542	-5.54916	2.87e-08	0.0252737			chr1	171227024	171227265	3	58966	58968	58966	58968	-5.81507	6.06e-09	-0.271559	0.0466991	-0.271559	0.0466991	-5.81507	6.06e-09	0.00819682
chr2	179672121	179672126	2	272434	272435	272434	272435	-5.54909	2.87e-08	-0.343975	0.0619878	-0.343975	0.0619878	-5.54909	2.87e-08	0.025284			chr5	180072405	180072420	2	675229	675230	675229	675230	5.81505	6.06e-09	0.327388	0.0563001	0.327388	0.0563001	5.81505	6.06e-09	0.00819777
chr4	1556595	1556833	2	332735	332736	332735	332736	-5.549	2.87e-08	-0.308448	0.0555863	-0.308448	0.0555863	-5.549	2.87e-08	0.0252967			chr3	141622065	141622522	2	580769	580770	580769	580770	5.8149	6.07e-09	0.258494	0.0444537	0.258494	0.0444537	5.8149	6.07e-09	0.00820544
chr7	128555661	128556140	3	434623	434625	434623	434625	5.54859	2.88e-08	0.340443	0.0613567	0.340443	0.0613567	5.54859	2.88e-08	0.0253556			chr1	10675575	10675623	2	8999	9000	8999	9000	5.81489	6.07e-09	0.278823	0.0479499	0.278823	0.0479499	5.81489	6.07e-09	0.00820574
chr7	31726494	31726639	2	421374	421375	421374	421375	-5.54834	2.88e-08	-0.309705	0.0558193	-0.309705	0.0558193	-5.54834	2.88e-08	0.0253918			chr6	15280024	15280292	2	681356	681357	681355	681357	5.23044	1.69e-07	0.317081	0.05453	0.317081	0.05453	5.81481	6.07e-09	0.00820976
chr5	9544630	9544782	3	355078	355080	355078	355082	8.41761	3.84e-17	0.260975	0.0470388	0.260975	0.0470388	5.54808	2.89e-08	0.0254303			chr3	49171051	49171343	3	560142	560144	560137	560144	4.35751	1.32e-05	0.272458	0.0468579	0.272458	0.0468579	5.81456	6.08e-09	0.00822178
chr15	62534197	62534300	2	158469	158470	158469	158471	-5.13638	2.8e-07	-0.321228	0.0578998	-0.321228	0.0578998	-5.54801	2.89e-08	0.0254406			chr4	140586680	140586693	2	621815	621816	621815	621821	5.08896	3.6e-07	0.317636	0.0546312	0.317636	0.0546312	5.81418	6.09e-09	0.00824071
chr17	883294	883776	2	189529	189530	189529	189530	5.54795	2.89e-08	0.293823	0.0529606	0.293823	0.0529606	5.54795	2.89e-08	0.0254487			chr17	43046275	43046872	5	356075	356079	356075	356079	5.8138	6.11e-09	0.265346	0.0456408	0.265346	0.0456408	5.8138	6.11e-09	0.0082593
chr16	67189134	67189629	2	180707	180708	180707	180708	5.54787	2.89e-08	0.315896	0.05694	0.315896	0.05694	5.54787	2.89e-08	0.0254597			chr4	53727714	53728038	5	608726	608730	608726	608730	5.81317	6.13e-09	0.27707	0.0476625	0.27707	0.0476625	5.81317	6.13e-09	0.00829081
chr6	111926749	111927496	8	403297	403304	403297	403304	5.54782	2.89e-08	0.22054	0.0397526	0.22054	0.0397526	5.54782	2.89e-08	0.0254682			chr11	65153828	65153842	2	147548	147549	147545	147550	4.98087	6.33e-07	0.336167	0.0578297	0.336167	0.0578297	5.81305	6.13e-09	0.00829637
chr9	100616469	100616607	2	467303	467304	467303	467304	5.54761	2.9e-08	0.303154	0.054646	0.303154	0.054646	5.54761	2.9e-08	0.025499			chr3	131080516	131080579	2	577979	577980	577976	577986	7.46757	8.17e-14	0.342604	0.0589435	0.342604	0.0589435	5.81241	6.16e-09	0.00832808
chr14	58618193	58618292	2	141499	141500	141499	141500	5.54749	2.9e-08	0.319273	0.0575527	0.319273	0.0575527	5.54749	2.9e-08	0.0255159			chr4	84049907	84050283	2	613724	613725	613724	613725	5.81241	6.16e-09	0.286485	0.0492886	0.286485	0.0492886	5.81241	6.16e-09	0.00832844
chr4	38869118	38869221	3	338365	338367	338365	338378	6.6333	3.28e-11	0.297221	0.0535794	0.297221	0.0535794	5.54731	2.9e-08	0.0255424			chr7	63498261	63498798	4	749599	749602	749594	749602	5.60952	2.03e-08	0.234803	0.0404026	0.234803	0.0404026	5.81159	6.19e-09	0.00836935
chr8	103817950	103818062	2	456402	456403	456402	456403	5.54729	2.9e-08	0.346472	0.0624579	0.346472	0.0624579	5.54729	2.9e-08	0.0255454			chr3	75658490	75658735	3	567871	567873	567871	567873	5.8114	6.2e-09	0.235805	0.0405763	0.235805	0.0405763	5.8114	6.2e-09	0.00837847
chr15	62457209	62457883	6	158431	158436	158431	158436	5.54705	2.91e-08	0.234465	0.0422684	0.234465	0.0422684	5.54705	2.91e-08	0.0255796			chr5	50694888	50695337	4	642455	642458	642454	642458	5.53029	3.2e-08	0.238142	0.0409795	0.238142	0.0409795	5.81125	6.2e-09	0.00838627
chr1	39874964	39875049	4	16364	16367	16364	16371	7.11559	1.11e-12	0.27927	0.0503468	0.27927	0.0503468	5.54693	2.91e-08	0.0255974			chr11	95444955	95445297	2	159683	159684	159683	159684	-5.81096	6.21e-09	-0.306975	0.0528269	-0.306975	0.0528269	-5.81096	6.21e-09	0.00840083
chr20	61148408	61149399	11	291847	291857	291847	291857	5.54674	2.91e-08	0.173155	0.0312175	0.173155	0.0312175	5.54674	2.91e-08	0.0256249			chr1	12188637	12188658	2	10272	10273	10272	10273	5.81066	6.22e-09	0.287401	0.0494609	0.287401	0.0494609	5.81066	6.22e-09	0.00841568
chr6	3749715	3749854	2	377048	377049	377048	377049	5.54642	2.92e-08	0.301628	0.0543825	0.301628	0.0543825	5.54642	2.92e-08	0.0256726			chr2	8418248	8418402	3	433778	433780	433778	433780	-5.81053	6.23e-09	-0.259551	0.0446691	-0.259551	0.0446691	-5.81053	6.23e-09	0.00842219
chr7	158235949	158236103	3	441846	441848	441846	441850	-5.42373	5.84e-08	-0.237071	0.0427438	-0.237071	0.0427438	-5.54631	2.92e-08	0.0256885			chr1	16084758	16085642	10	11746	11755	11745	11755	5.40238	6.58e-08	0.17548	0.030202	0.17548	0.030202	5.81021	6.24e-09	0.00843855
chr20	35169609	35169881	3	287520	287522	287517	287523	5.80823	6.31e-09	0.325782	0.0587526	0.325782	0.0587526	5.54498	2.94e-08	0.0258852			chr6	138482336	138482703	4	719123	719126	719123	719128	5.71681	1.09e-08	0.240095	0.0413244	0.240095	0.0413244	5.81001	6.25e-09	0.00844861
chr7	81399458	81399587	2	427920	427921	427920	427923	5.34174	9.21e-08	0.34942	0.0630178	0.34942	0.0630178	5.54478	2.94e-08	0.0259137			chr3	51428079	51428215	2	561628	561629	561628	561638	4.34943	1.36e-05	0.275212	0.0473688	0.275212	0.0473688	5.80999	6.25e-09	0.0084496
chr3	147110499	147110595	2	324519	324520	324510	324520	6.06288	1.34e-09	0.316381	0.0570608	0.316381	0.0570608	5.54462	2.95e-08	0.0259375			chr8	101348741	101348747	2	801548	801549	801543	801551	4.03704	5.41e-05	0.364265	0.0626968	0.364265	0.0626968	5.80995	6.25e-09	0.00845182
chr6	99290349	99290635	3	401689	401691	401689	401691	5.54455	2.95e-08	0.288911	0.0521073	0.288911	0.0521073	5.54455	2.95e-08	0.0259485			chr18	49866304	49866407	5	386223	386227	386217	386230	5.28353	1.27e-07	0.26689	0.0459418	0.26689	0.0459418	5.80931	6.27e-09	0.00848386
chr17	61988297	61989275	6	207973	207978	207973	207978	-5.54451	2.95e-08	-0.226116	0.0407819	-0.226116	0.0407819	-5.54451	2.95e-08	0.0259534			chr4	979022	979079	2	595961	595962	595961	595964	8.17563	2.94e-16	0.355348	0.0611709	0.355348	0.0611709	5.8091	6.28e-09	0.00849463
chr19	49925720	49925920	3	242996	242998	242996	242998	5.54445	2.95e-08	0.302806	0.0546143	0.302806	0.0546143	5.54445	2.95e-08	0.0259626			chr22	39377790	39377930	3	539132	539134	539130	539137	5.39794	6.74e-08	0.323809	0.0557422	0.323809	0.0557422	5.80906	6.28e-09	0.00849681
chr9	140127061	140127379	3	472746	472748	472746	472748	-5.54434	2.95e-08	-0.265514	0.0478892	-0.265514	0.0478892	-5.54434	2.95e-08	0.0259793			chr14	74003825	74004039	3	252334	252336	252334	252336	5.80893	6.29e-09	0.270621	0.0465871	0.270621	0.0465871	5.80893	6.29e-09	0.00850333
chr11	31834174	31834344	2	79400	79401	79400	79402	5.35966	8.34e-08	0.317885	0.0573354	0.317885	0.0573354	5.54431	2.95e-08	0.0259837			chr18	56337389	56337864	2	387480	387481	387479	387481	5.78114	7.42e-09	0.284068	0.0489047	0.284068	0.0489047	5.8086	6.3e-09	0.00851992
chr3	87137933	87138400	4	317696	317699	317696	317702	6.26641	3.69e-10	0.296269	0.053438	0.296269	0.053438	5.54417	2.95e-08	0.0260048			chr7	120629159	120629404	3	763485	763487	763485	763490	5.08198	3.74e-07	0.280982	0.0483761	0.280982	0.0483761	5.80828	6.31e-09	0.00853638
chr13	112723226	112723581	4	134380	134383	134361	134383	6.3929	1.63e-10	0.263634	0.0475562	0.263634	0.0475562	5.54363	2.96e-08	0.0260852			chr8	105677501	105677901	2	803082	803083	803082	803083	-5.80826	6.31e-09	-0.323486	0.0556941	-0.323486	0.0556941	-5.80826	6.31e-09	0.00853732
chr7	95951707	95951745	3	429426	429428	429422	429428	5.37058	7.85e-08	0.319762	0.0576811	0.319762	0.0576811	5.54361	2.96e-08	0.0260875			chr21	43491319	43491362	2	524228	524229	524226	524232	-5.20711	1.92e-07	-0.322796	0.0555754	-0.322796	0.0555754	-5.80826	6.31e-09	0.00853753
chr12	48592635	48592721	2	106845	106846	106845	106847	4.98909	6.07e-07	0.352395	0.0635693	0.352395	0.0635693	5.54348	2.97e-08	0.0261075			chr7	72972371	72972387	2	751533	751534	751525	751537	4.24787	2.16e-05	0.353745	0.0609044	0.353745	0.0609044	5.80821	6.31e-09	0.00853986
chr15	74637483	74637558	2	161325	161326	161325	161326	-5.54347	2.97e-08	-0.31828	0.0574153	-0.31828	0.0574153	-5.54347	2.97e-08	0.0261088			chr17	76507971	76508348	2	371156	371157	371156	371157	-5.80818	6.32e-09	-0.302189	0.0520283	-0.302189	0.0520283	-5.80818	6.32e-09	0.00854162
chr3	9124229	9124289	2	306663	306664	306663	306664	-5.54341	2.97e-08	-0.316385	0.057074	-0.316385	0.057074	-5.54341	2.97e-08	0.0261179			chr8	101821998	101822108	2	801758	801759	801758	801759	5.80805	6.32e-09	0.29995	0.0516437	0.29995	0.0516437	5.80805	6.32e-09	0.00854785
chr1	47882265	47882686	4	19032	19035	19032	19037	5.38441	7.27e-08	0.261678	0.0472065	0.261678	0.0472065	5.54327	2.97e-08	0.0261386			chr7	69062082	69062204	2	750801	750802	750801	750804	5.65917	1.52e-08	0.312135	0.0537424	0.312135	0.0537424	5.80799	6.32e-09	0.0085513
chr3	50403130	50403287	3	314003	314005	314003	314006	5.37769	7.54e-08	0.340757	0.0614771	0.340757	0.0614771	5.54284	2.98e-08	0.0262029			chr3	46990143	46990182	2	558726	558727	558726	558727	-5.80752	6.34e-09	-0.341904	0.0588726	-0.341904	0.0588726	-5.80752	6.34e-09	0.00857514
chr18	24128862	24129677	6	218725	218730	218725	218730	5.54283	2.98e-08	0.212647	0.0383643	0.212647	0.0383643	5.54283	2.98e-08	0.0262048			chr20	18118011	18118066	2	499814	499815	499814	499816	5.798	6.71e-09	0.320189	0.0551346	0.320189	0.0551346	5.8074	6.35e-09	0.00858136
chr2	176977458	176977773	2	271837	271838	271833	271838	5.44714	5.12e-08	0.323507	0.0583659	0.323507	0.0583659	5.54274	2.98e-08	0.0262183			chr1	204329158	204329186	2	67006	67007	67004	67008	3.94642	7.93e-05	0.351704	0.060562	0.351704	0.060562	5.80733	6.35e-09	0.00858489
chr3	42696191	42696574	3	311209	311211	311209	311211	5.54222	2.99e-08	0.281168	0.050732	0.281168	0.050732	5.54222	2.99e-08	0.0262962			chr18	77567784	77568018	2	391803	391804	391803	391804	5.80676	6.37e-09	0.326077	0.0561548	0.326077	0.0561548	5.80676	6.37e-09	0.00861436
chr19	49250439	49250452	2	242556	242557	242552	242558	4.73195	2.22e-06	0.343949	0.0620629	0.343949	0.0620629	5.54194	2.99e-08	0.0263374			chr10	23216695	23216841	3	89638	89640	89636	89644	4.35809	1.31e-05	0.285579	0.0491833	0.285579	0.0491833	5.80642	6.38e-09	0.00863152
chr15	85525744	85526198	2	163782	163783	163782	163783	5.54145	3e-08	0.304538	0.0549563	0.304538	0.0549563	5.54145	3e-08	0.0264114			chr7	31568216	31568317	2	742712	742713	742712	742713	-5.80632	6.39e-09	-0.282187	0.0485999	-0.282187	0.0485999	-5.80632	6.39e-09	0.00863662
chr10	132877018	132877148	2	68370	68371	68370	68371	-5.54127	3e-08	-0.318115	0.0574083	-0.318115	0.0574083	-5.54127	3e-08	0.0264393			chr20	47934802	47935243	3	510370	510372	510370	510374	5.65026	1.6e-08	0.256182	0.0441212	0.256182	0.0441212	5.80632	6.39e-09	0.00863693
chr11	39689583	39689828	2	80393	80394	80393	80394	-5.54078	3.01e-08	-0.34421	0.062123	-0.34421	0.062123	-5.54078	3.01e-08	0.026513			chr13	24882296	24883070	4	218271	218274	218270	218274	5.68869	1.28e-08	0.281173	0.0484298	0.281173	0.0484298	5.80579	6.41e-09	0.00866421
chr8	23261622	23261720	2	447504	447505	447500	447508	6.85614	7.07e-12	0.307427	0.0554849	0.307427	0.0554849	5.54073	3.01e-08	0.0265206			chr2	178937545	178937838	6	475680	475685	475678	475685	6.64724	2.99e-11	0.197137	0.0339556	0.197137	0.0339556	5.80573	6.41e-09	0.0086671
chr11	72301235	72301306	2	90129	90130	90128	90132	4.29709	1.73e-05	0.331057	0.0597528	0.331057	0.0597528	5.54044	3.02e-08	0.0265645			chr8	38585881	38585937	3	789663	789665	789663	789665	5.8057	6.41e-09	0.269503	0.0464204	0.269503	0.0464204	5.8057	6.41e-09	0.00866881
chr1	3160739	3160911	3	3566	3568	3566	3568	-5.53992	3.03e-08	-0.284386	0.0513339	-0.284386	0.0513339	-5.53992	3.03e-08	0.0266436			chr3	26666023	26666163	4	553026	553029	553026	553029	5.80569	6.41e-09	0.252486	0.0434893	0.252486	0.0434893	5.80569	6.41e-09	0.0086691
chr3	52008802	52008826	2	314357	314358	314351	314360	5.89857	3.67e-09	0.333402	0.0601835	0.333402	0.0601835	5.53975	3.03e-08	0.0266699			chr2	71127255	71127363	4	451490	451493	451480	451493	5.48101	4.23e-08	0.267372	0.0460559	0.267372	0.0460559	5.80538	6.42e-09	0.00868527
chr6	28963001	28963602	10	382759	382768	382757	382774	-5.45024	5.03e-08	-0.189903	0.0342803	-0.189903	0.0342803	-5.5397	3.03e-08	0.0266764			chr5	145109	145505	2	631514	631515	631514	631515	-5.80537	6.42e-09	-0.287572	0.0495355	-0.287572	0.0495355	-5.80537	6.42e-09	0.00868596
chr11	69634648	69634709	2	89085	89086	89073	89086	6.81908	9.16e-12	0.308054	0.0556098	0.308054	0.0556098	5.53957	3.03e-08	0.0266963			chr15	93632896	93633408	6	292373	292378	292370	292378	5.33574	9.52e-08	0.243008	0.0418615	0.243008	0.0418615	5.80505	6.43e-09	0.00870268
chr16	67516286	67516546	3	180990	180992	180989	180992	5.26724	1.38e-07	0.288833	0.05214	0.288833	0.05214	5.53956	3.03e-08	0.0266981			chr6	1313211	1314219	5	676339	676343	676339	676343	5.80497	6.44e-09	0.236133	0.0406777	0.236133	0.0406777	5.80497	6.44e-09	0.00870652
chr17	62774939	62775553	4	208205	208208	208204	208211	6.32153	2.59e-10	0.274202	0.0495012	0.274202	0.0495012	5.53931	3.04e-08	0.0267368			chr2	172949760	172949768	2	473647	473648	473644	473648	4.99925	5.76e-07	0.335943	0.0578717	0.335943	0.0578717	5.80497	6.44e-09	0.00870677
chr8	48572447	48572557	3	450771	450773	450771	450773	5.53922	3.04e-08	0.34806	0.0628356	0.34806	0.0628356	5.53922	3.04e-08	0.0267505			chr19	23254131	23254381	2	410080	410081	410075	410081	8.78005	1.63e-18	0.335688	0.0578278	0.335688	0.0578278	5.80496	6.44e-09	0.00870729
chr1	3370836	3371104	3	3854	3856	3854	3856	5.5391	3.04e-08	0.259386	0.0468282	0.259386	0.0468282	5.5391	3.04e-08	0.0267682			chr12	115124584	115124973	3	206199	206201	206199	206201	5.80471	6.45e-09	0.251537	0.0433333	0.251537	0.0433333	5.80471	6.45e-09	0.00871998
chr2	36824259	36824338	3	254516	254518	254516	254518	5.53884	3.04e-08	0.260502	0.0470318	0.260502	0.0470318	5.53884	3.04e-08	0.0268087			chr1	100111015	100111849	6	41518	41523	41518	41523	5.80413	6.47e-09	0.262418	0.0452123	0.262418	0.0452123	5.80413	6.47e-09	0.00875046
chr3	122785558	122785693	3	320547	320549	320547	320552	5.38163	7.38e-08	0.300939	0.0543342	0.300939	0.0543342	5.53867	3.05e-08	0.026834			chr5	148960831	148961311	8	664889	664896	664889	664896	5.80401	6.47e-09	0.180358	0.0310747	0.180358	0.0310747	5.80401	6.47e-09	0.00875671
chr10	134729045	134729332	2	69986	69987	69986	69987	-5.53859	3.05e-08	-0.28859	0.0521054	-0.28859	0.0521054	-5.53859	3.05e-08	0.0268466			chr1	16375404	16375684	2	12019	12020	12016	12020	4.92832	8.29e-07	0.298186	0.0513782	0.298186	0.0513782	5.80376	6.48e-09	0.00877
chr2	105468708	105469514	4	263757	263760	263755	263760	4.77209	1.82e-06	0.234161	0.0422781	0.234161	0.0422781	5.53858	3.05e-08	0.026848			chr22	22297376	22297505	2	531037	531038	531037	531038	5.80373	6.49e-09	0.359722	0.0619813	0.359722	0.0619813	5.80373	6.49e-09	0.00877152
chr18	31158497	31158831	5	219047	219051	219044	219051	7.11051	1.16e-12	0.258798	0.0467315	0.258798	0.0467315	5.53799	3.06e-08	0.0269395			chr9	74764428	74764766	4	821982	821985	821982	821985	5.80329	6.5e-09	0.245402	0.0422867	0.245402	0.0422867	5.80329	6.5e-09	0.00879448
chr4	14864543	14864757	2	336844	336845	336844	336846	4.70476	2.54e-06	0.363136	0.0655723	0.363136	0.0655723	5.53795	3.06e-08	0.0269451			chr6	32809960	32810026	3	695470	695472	695470	695476	-6.26038	3.84e-10	-0.284244	0.0489802	-0.284244	0.0489802	-5.80325	6.5e-09	0.00879675
chr21	10884969	10885409	2	293277	293278	293275	293278	4.69587	2.65e-06	0.312363	0.0564079	0.312363	0.0564079	5.53758	3.07e-08	0.0270026			chr2	241459847	241460002	2	493201	493202	493196	493202	7.28906	3.12e-13	0.327761	0.056482	0.327761	0.056482	5.80292	6.52e-09	0.0088138
chr14	101528123	101528288	4	148814	148817	148814	148820	-4.2553	2.09e-05	-0.264514	0.0477677	-0.264514	0.0477677	-5.53751	3.07e-08	0.0270129			chr4	86850378	86850721	2	614256	614257	614256	614257	-5.80277	6.52e-09	-0.300416	0.0517711	-0.300416	0.0517711	-5.80277	6.52e-09	0.00882193
chr2	85839650	85839722	2	261207	261208	261207	261208	5.53749	3.07e-08	0.326759	0.0590085	0.326759	0.0590085	5.53749	3.07e-08	0.0270162			chr22	46761435	46761622	2	543738	543739	543738	543739	-5.80265	6.53e-09	-0.295991	0.0510095	-0.295991	0.0510095	-5.80265	6.53e-09	0.00882786
chr19	47137238	47137863	3	241466	241468	241466	241468	5.53746	3.07e-08	0.266058	0.048047	0.266058	0.048047	5.53746	3.07e-08	0.0270211			chr17	17397972	17398264	3	343555	343557	343555	343557	5.80215	6.55e-09	0.272387	0.0469459	0.272387	0.0469459	5.80215	6.55e-09	0.00885451
chr11	1097259	1097925	4	72506	72509	72506	72509	-5.53741	3.07e-08	-0.257266	0.0464597	-0.257266	0.0464597	-5.53741	3.07e-08	0.0270289			chr19	44307056	44307449	4	418530	418533	418530	418533	-5.80204	6.55e-09	-0.224513	0.0386956	-0.224513	0.0386956	-5.80204	6.55e-09	0.00886008
chr17	76264212	76264540	3	211841	211843	211841	211843	-5.5368	3.08e-08	-0.25498	0.0460519	-0.25498	0.0460519	-5.5368	3.08e-08	0.0271225			chr16	23850106	23850404	2	308233	308234	308233	308234	-5.80185	6.56e-09	-0.32361	0.0557771	-0.32361	0.0557771	-5.80185	6.56e-09	0.00887053
chr14	37130297	37130762	3	139483	139485	139483	139485	5.53641	3.09e-08	0.279265	0.0504416	0.279265	0.0504416	5.53641	3.09e-08	0.0271828			chr19	35629576	35629603	2	412455	412456	412455	412459	-5.09743	3.44e-07	-0.296039	0.0510257	-0.296039	0.0510257	-5.80177	6.56e-09	0.00887472
chr5	140892308	140893101	4	368587	368590	368587	368590	5.53567	3.1e-08	0.271132	0.0489791	0.271132	0.0489791	5.53567	3.1e-08	0.0272982			chr8	145654605	145654635	2	814567	814568	814566	814569	7.60457	2.86e-14	0.356638	0.0614714	0.356638	0.0614714	5.80168	6.57e-09	0.00887938
chr3	155422129	155422145	2	325481	325482	325478	325482	3.7279	0.000193081	0.323954	0.0585226	0.323954	0.0585226	5.53554	3.1e-08	0.0273182			chr1	101003634	101003688	2	41824	41825	41824	41826	5.97424	2.31e-09	0.364063	0.0627515	0.364063	0.0627515	5.80166	6.57e-09	0.00888012
chr21	44495223	44495288	2	295907	295908	295903	295911	7.37953	1.59e-13	0.316584	0.0571921	0.316584	0.0571921	5.53545	3.1e-08	0.0273326			chr19	47137238	47138424	8	420755	420762	420755	420762	5.80109	6.59e-09	0.204021	0.0351695	0.204021	0.0351695	5.80109	6.59e-09	0.00891056
chr4	183795310	183795785	3	350014	350016	350014	350017	5.48679	4.09e-08	0.30975	0.0559762	0.30975	0.0559762	5.5336	3.14e-08	0.0276216			chr1	177906588	177906656	2	60399	60400	60399	60400	-5.80049	6.61e-09	-0.287439	0.0495542	-0.287439	0.0495542	-5.80049	6.61e-09	0.00894239
chr12	122711988	122712075	2	119866	119867	119866	119874	-5.46625	4.6e-08	-0.362928	0.0655949	-0.362928	0.0655949	-5.53287	3.15e-08	0.0277377			chr11	122929025	122930128	4	167510	167513	167510	167513	-5.80048	6.61e-09	-0.24008	0.0413897	-0.24008	0.0413897	-5.80048	6.61e-09	0.00894329
chr5	176244560	176245309	6	373717	373722	373717	373722	5.53259	3.16e-08	0.21018	0.0379893	0.21018	0.0379893	5.53259	3.16e-08	0.0277813			chr14	105070864	105071714	5	264609	264613	264609	264613	5.80038	6.62e-09	0.285185	0.0491666	0.285185	0.0491666	5.80038	6.62e-09	0.00894827
chr19	55677414	55677760	4	246105	246108	246105	246115	5.32042	1.04e-07	0.261069	0.0471884	0.261069	0.0471884	5.53249	3.16e-08	0.0277976			chr3	138154278	138154620	2	579727	579728	579727	579728	5.80029	6.62e-09	0.303144	0.0522637	0.303144	0.0522637	5.80029	6.62e-09	0.00895326
chr6	15244693	15244878	3	379038	379040	379037	379040	5.47721	4.32e-08	0.302582	0.054692	0.302582	0.054692	5.53248	3.16e-08	0.0277993			chr18	70534534	70534767	2	389559	389560	389557	389564	8.1824	2.78e-16	0.294456	0.0507705	0.294456	0.0507705	5.79976	6.64e-09	0.00898158
chr7	24797363	24797786	6	419613	419618	419613	419618	5.53201	3.17e-08	0.238394	0.0430936	0.238394	0.0430936	5.53201	3.17e-08	0.0278746			chr17	21226435	21227099	4	345712	345715	345712	345715	5.79964	6.65e-09	0.249081	0.0429477	0.249081	0.0429477	5.79964	6.65e-09	0.00898782
chr17	74075100	74075336	4	210750	210753	210749	210753	5.44381	5.22e-08	0.271086	0.0490064	0.271086	0.0490064	5.53165	3.17e-08	0.027931			chr12	52241719	52242807	7	187665	187671	187665	187671	5.79964	6.65e-09	0.198087	0.034155	0.198087	0.034155	5.79964	6.65e-09	0.00898807
chr3	131754012	131754131	4	322594	322597	322594	322597	5.5312	3.18e-08	0.259555	0.0469257	0.259555	0.0469257	5.5312	3.18e-08	0.0280031			chr10	90966221	90966524	2	105757	105758	105757	105758	5.79958	6.65e-09	0.320772	0.0553095	0.320772	0.0553095	5.79958	6.65e-09	0.00899117
chr12	56329296	56329641	3	110076	110078	110076	110080	5.22079	1.78e-07	0.354565	0.0641057	0.354565	0.0641057	5.53094	3.19e-08	0.0280446			chr8	134588243	134588309	3	809170	809172	809170	809172	5.79943	6.65e-09	0.273204	0.0471088	0.273204	0.0471088	5.79943	6.65e-09	0.00899933
chr11	44332891	44333070	9	80782	80790	80758	80792	5.20966	1.89e-07	0.210054	0.0379793	0.210054	0.0379793	5.53074	3.19e-08	0.0280767			chr14	88462582	88462612	2	255816	255817	255815	255817	6.61806	3.64e-11	0.339326	0.0585123	0.339326	0.0585123	5.79923	6.66e-09	0.00900972
chr11	46354296	46354574	5	81437	81441	81434	81447	5.32614	1e-07	0.284849	0.051504	0.284849	0.051504	5.53061	3.19e-08	0.0280974			chr21	43088348	43089032	3	523871	523873	523871	523873	-5.7992	6.66e-09	-0.261989	0.0451767	-0.261989	0.0451767	-5.7992	6.66e-09	0.00901156
chr11	69519263	69520418	8	89018	89025	89007	89025	7.33663	2.19e-13	0.1915	0.0346257	0.1915	0.0346257	5.53058	3.19e-08	0.0281018			chr4	188953178	188953527	2	630977	630978	630976	630981	7.57008	3.73e-14	0.312581	0.0539036	0.312581	0.0539036	5.79888	6.68e-09	0.00902864
chr19	38281047	38281423	4	237405	237408	237405	237409	5.18198	2.2e-07	0.310135	0.056078	0.310135	0.056078	5.53042	3.19e-08	0.0281274			chr4	1407592	1407989	5	596753	596757	596753	596757	5.79876	6.68e-09	0.23579	0.0406621	0.23579	0.0406621	5.79876	6.68e-09	0.00903524
chr10	125425994	125426048	2	66458	66459	66453	66459	7.4739	7.79e-14	0.312167	0.0564537	0.312167	0.0564537	5.52961	3.21e-08	0.0282573			chr17	10632715	10632861	2	341564	341565	341564	341566	5.74146	9.39e-09	0.343228	0.0591959	0.343228	0.0591959	5.79816	6.7e-09	0.00906741
chr1	153002762	153003198	2	30358	30359	30358	30359	-5.52954	3.21e-08	-0.32094	0.0580411	-0.32094	0.0580411	-5.52954	3.21e-08	0.0282695			chr18	2907347	2907472	2	377849	377850	377847	377850	8.09811	5.58e-16	0.330925	0.057076	0.330925	0.057076	5.79796	6.71e-09	0.00907822
chr1	247580074	247580106	2	46443	46444	46443	46445	5.30277	1.14e-07	0.346128	0.0625976	0.346128	0.0625976	5.52942	3.21e-08	0.0282878			chr5	150998770	150999036	2	666110	666111	666110	666111	-5.79765	6.73e-09	-0.31256	0.0539115	-0.31256	0.0539115	-5.79765	6.73e-09	0.00909538
chr20	35974912	35975022	2	287746	287747	287746	287747	5.52941	3.21e-08	0.332824	0.0601915	0.332824	0.0601915	5.52941	3.21e-08	0.0282902			chr19	10406958	10407184	2	401751	401752	401751	401752	5.79758	6.73e-09	0.310148	0.0534961	0.310148	0.0534961	5.79758	6.73e-09	0.00909925
chr15	99640746	99640754	2	166216	166217	166216	166217	5.52936	3.21e-08	0.332435	0.0601218	0.332435	0.0601218	5.52936	3.21e-08	0.0282985			chr17	18150501	18150707	2	344202	344203	344202	344204	5.55852	2.72e-08	0.326723	0.0563562	0.326723	0.0563562	5.79747	6.73e-09	0.00910499
chr11	113184990	113185247	7	94881	94887	94881	94892	6.61101	3.82e-11	0.190757	0.0344997	0.190757	0.0344997	5.52924	3.22e-08	0.0283177			chr11	18600705	18601075	4	134118	134121	134118	134121	-5.79723	6.74e-09	-0.273318	0.0471464	-0.273318	0.0471464	-5.79723	6.74e-09	0.00911797
chr6	36806882	36807193	2	395478	395479	395478	395479	5.52868	3.23e-08	0.313682	0.0567373	0.313682	0.0567373	5.52868	3.23e-08	0.0284084			chr19	49535119	49535338	2	422770	422771	422767	422772	5.58157	2.38e-08	0.299576	0.0516772	0.299576	0.0516772	5.79705	6.75e-09	0.00912763
chr4	79338837	79339096	2	341800	341801	341800	341801	-5.52817	3.24e-08	-0.340553	0.0616033	-0.340553	0.0616033	-5.52817	3.24e-08	0.0284906			chr2	204502198	204502675	2	480587	480588	480587	480588	5.79689	6.76e-09	0.308891	0.0532856	0.308891	0.0532856	5.79689	6.76e-09	0.00913666
chr9	123688715	123688745	2	468560	468561	468560	468561	5.52761	3.25e-08	0.3435	0.0621426	0.3435	0.0621426	5.52761	3.25e-08	0.0285826			chr12	81471754	81472177	8	196950	196957	196943	196957	5.68404	1.32e-08	0.214426	0.0369941	0.214426	0.0369941	5.79622	6.78e-09	0.00917309
chr15	78286521	78286905	5	162359	162363	162359	162363	-5.52749	3.25e-08	-0.251288	0.0454615	-0.251288	0.0454615	-5.52749	3.25e-08	0.0286006			chr15	75249890	75249914	2	285085	285086	285085	285086	5.7962	6.78e-09	0.299484	0.051669	0.299484	0.051669	5.7962	6.78e-09	0.00917431
chr16	54316931	54317042	2	178810	178811	178810	178811	5.52734	3.25e-08	0.313903	0.0567909	0.313903	0.0567909	5.52734	3.25e-08	0.0286251			chr20	31641808	31642256	3	503296	503298	503296	503298	-5.79499	6.83e-09	-0.255817	0.0441445	-0.255817	0.0441445	-5.79499	6.83e-09	0.00924044
chr17	40936570	40936658	2	202054	202055	202050	202056	4.48409	7.32e-06	0.330626	0.0598182	0.330626	0.0598182	5.52718	3.25e-08	0.0286516			chr4	66535351	66535383	2	610347	610348	610345	610366	7.19501	6.25e-13	0.331686	0.0572373	0.331686	0.0572373	5.79493	6.83e-09	0.00924392
chr5	150028553	150028986	3	370136	370138	370136	370138	-5.52682	3.26e-08	-0.282318	0.0510815	-0.282318	0.0510815	-5.52682	3.26e-08	0.0287114			chr19	10532526	10533016	2	401922	401923	401922	401923	5.79465	6.85e-09	0.293906	0.0507202	0.293906	0.0507202	5.79465	6.85e-09	0.00925917
chr19	3374529	3374732	2	225791	225792	225791	225792	-5.52681	3.26e-08	-0.294749	0.0533307	-0.294749	0.0533307	-5.52681	3.26e-08	0.0287118			chr1	150849964	150849992	2	49313	49314	49313	49314	5.79427	6.86e-09	0.335572	0.0579145	0.335572	0.0579145	5.79427	6.86e-09	0.00928022
chr9	133538278	133538743	2	470322	470323	470321	470323	5.21821	1.81e-07	0.324307	0.0586792	0.324307	0.0586792	5.52678	3.26e-08	0.028717			chr3	45957266	45957319	2	558124	558125	558124	558128	-6.55502	5.56e-11	-0.315667	0.0544866	-0.315667	0.0544866	-5.79348	6.89e-09	0.00932424
chr6	29974083	29974253	4	384084	384087	384082	384127	6.00644	1.9e-09	0.305762	0.0553245	0.305762	0.0553245	5.5267	3.26e-08	0.02873			chr4	171011673	171011760	2	627244	627245	627230	627245	7.80934	5.75e-15	0.30299	0.0522997	0.30299	0.0522997	5.79334	6.9e-09	0.00933209
chr16	56702144	56702158	2	179349	179350	179344	179352	4.12971	3.63e-05	0.360973	0.0653173	0.360973	0.0653173	5.52644	3.27e-08	0.0287725			chr2	42155768	42156249	2	443812	443813	443812	443813	-5.79211	6.95e-09	-0.300472	0.0518761	-0.300472	0.0518761	-5.79211	6.95e-09	0.00940062
chr6	18990650	18990796	3	379609	379611	379609	379611	5.52636	3.27e-08	0.295913	0.0535457	0.295913	0.0535457	5.52636	3.27e-08	0.0287856			chr16	68033859	68034002	2	320118	320119	320118	320122	6.42122	1.35e-10	0.303022	0.0523167	0.303022	0.0523167	5.79207	6.95e-09	0.00940284
chr12	85305087	85305677	4	113475	113478	113475	113494	6.09638	1.08e-09	0.275887	0.0499233	0.275887	0.0499233	5.52623	3.27e-08	0.0288074			chr6	152958664	152958864	2	722760	722761	722752	722763	8.58494	9.09e-18	0.295109	0.0509524	0.295109	0.0509524	5.79186	6.96e-09	0.00941428
chr4	166795913	166796183	2	348895	348896	348884	348896	7.67357	1.67e-14	0.312627	0.056573	0.312627	0.056573	5.52607	3.27e-08	0.0288329			chr10	51549499	51549505	2	96206	96207	96206	96207	5.79176	6.97e-09	0.34133	0.0589337	0.34133	0.0589337	5.79176	6.97e-09	0.00942019
chr12	53440492	53440686	2	108731	108732	108729	108732	8.5039	1.83e-17	0.312824	0.0566111	0.312824	0.0566111	5.52585	3.28e-08	0.0288706			chr20	30627861	30628112	2	502752	502753	502752	502753	5.79159	6.97e-09	0.3306	0.0570827	0.3306	0.0570827	5.79159	6.97e-09	0.00942939
chr20	60397766	60397915	2	291413	291414	291413	291414	-5.52566	3.28e-08	-0.316029	0.057193	-0.316029	0.057193	-5.52566	3.28e-08	0.0289004			chr12	125599568	125599624	2	211895	211896	211895	211896	-5.79154	6.97e-09	-0.313851	0.0541913	-0.313851	0.0541913	-5.79154	6.97e-09	0.00943239
chr1	71513626	71513733	3	22384	22386	22384	22387	5.39301	6.93e-08	0.29945	0.0541965	0.29945	0.0541965	5.52527	3.29e-08	0.0289657			chr20	57042304	57042703	3	513601	513603	513601	513603	5.79152	6.98e-09	0.309308	0.053407	0.309308	0.053407	5.79152	6.98e-09	0.00943347
chr11	124933200	124933549	2	97764	97765	97764	97765	5.52459	3.3e-08	0.326381	0.0590779	0.326381	0.0590779	5.52459	3.3e-08	0.0290774			chr6	150243903	150245062	11	721821	721831	721821	721831	5.79137	6.98e-09	0.180491	0.0311655	0.180491	0.0311655	5.79137	6.98e-09	0.0094422
chr2	97505599	97505708	2	262527	262528	262525	262528	5.32281	1.02e-07	0.288319	0.0521892	0.288319	0.0521892	5.5245	3.3e-08	0.0290926			chr17	39597278	39597402	2	353003	353004	353003	353008	-4.94337	7.68e-07	-0.31223	0.0539168	-0.31223	0.0539168	-5.79096	7e-09	0.00946531
chr2	73297338	73297746	4	259653	259656	259653	259656	5.52448	3.3e-08	0.24436	0.0442322	0.24436	0.0442322	5.52448	3.3e-08	0.0290961			chr4	165304488	165304496	2	626193	626194	626190	626202	6.88267	5.87e-12	0.350142	0.0604657	0.350142	0.0604657	5.79074	7.01e-09	0.00947743
chr19	1566839	1566950	2	224256	224257	224256	224257	5.52442	3.31e-08	0.343417	0.0621634	0.343417	0.0621634	5.52442	3.31e-08	0.0291052			chr10	97889407	97889448	3	107844	107846	107841	107849	5.41204	6.23e-08	0.258126	0.0445783	0.258126	0.0445783	5.79039	7.02e-09	0.0094972
chr5	178450646	178451176	6	374721	374726	374718	374726	8.04904	8.34e-16	0.186166	0.033702	0.186166	0.033702	5.52387	3.32e-08	0.0291967			chr18	10660640	10660716	3	379657	379659	379657	379659	-5.79022	7.03e-09	-0.28449	0.0491328	-0.28449	0.0491328	-5.79022	7.03e-09	0.00950669
chr11	17756435	17757129	6	77938	77943	77938	77945	7.64916	2.02e-14	0.211551	0.0382986	0.211551	0.0382986	5.52373	3.32e-08	0.0292202			chr1	95258162	95258226	2	40883	40884	40883	40884	5.79004	7.04e-09	0.345427	0.0596588	0.345427	0.0596588	5.79004	7.04e-09	0.00951734
chr10	134043654	134043897	3	69036	69038	69033	69038	5.76912	7.97e-09	0.360151	0.0652026	0.360151	0.0652026	5.52357	3.32e-08	0.0292476			chr12	66275403	66275865	3	194108	194110	194108	194119	7.5116	5.84e-14	0.295129	0.0509728	0.295129	0.0509728	5.78993	7.04e-09	0.00952311
chr1	161283845	161283918	3	33643	33645	33641	33645	5.51572	3.47e-08	0.271898	0.0492276	0.271898	0.0492276	5.52329	3.33e-08	0.0292945			chr6	4890278	4890624	3	678072	678074	678068	678074	6.72436	1.76e-11	0.234796	0.0405542	0.234796	0.0405542	5.78969	7.05e-09	0.009537
chr19	54485509	54485730	2	245514	245515	245509	245515	6.74547	1.53e-11	0.318235	0.0576232	0.318235	0.0576232	5.52268	3.34e-08	0.0293962			chr17	38599056	38599508	4	352369	352372	352369	352372	5.78931	7.07e-09	0.264416	0.0456732	0.264416	0.0456732	5.78931	7.07e-09	0.00955862
chr3	183543704	183543862	2	328057	328058	328055	328058	6.3709	1.88e-10	0.342697	0.0620557	0.342697	0.0620557	5.52241	3.34e-08	0.0294402			chr21	45837034	45837460	2	526145	526146	526143	526146	-5.11046	3.21e-07	-0.359613	0.0621169	-0.359613	0.0621169	-5.78929	7.07e-09	0.0095595
chr8	26722496	26722965	5	448093	448097	448093	448097	5.52237	3.34e-08	0.242044	0.0438298	0.242044	0.0438298	5.52237	3.34e-08	0.0294485			chr9	97411488	97411490	2	825846	825847	825846	825847	5.7892	7.07e-09	0.32982	0.0569716	0.32982	0.0569716	5.7892	7.07e-09	0.00956505
chr20	57463270	57463397	6	291029	291034	291028	291038	4.85202	1.22e-06	0.282397	0.0511442	0.282397	0.0511442	5.52158	3.36e-08	0.0295799			chr3	129036849	129036934	2	577306	577307	577305	577307	5.57707	2.45e-08	0.341633	0.0590147	0.341633	0.0590147	5.78894	7.08e-09	0.00957965
chr1	3230250	3230647	5	3671	3675	3671	3675	5.52115	3.37e-08	0.29213	0.0529112	0.29213	0.0529112	5.52115	3.37e-08	0.0296535			chr10	85974172	85974623	2	104377	104378	104374	104378	4.9508	7.39e-07	0.303625	0.0524536	0.303625	0.0524536	5.78845	7.1e-09	0.00960767
chr7	129464704	129464924	2	434894	434895	434894	434895	5.52108	3.37e-08	0.33281	0.06028	0.33281	0.06028	5.52108	3.37e-08	0.029665			chr10	116391550	116391608	2	114380	114381	114380	114381	5.78815	7.12e-09	0.313687	0.0541947	0.313687	0.0541947	5.78815	7.12e-09	0.00962462
chr3	69788984	69789199	3	316774	316776	316772	316776	7.25673	3.97e-13	0.264398	0.0478891	0.264398	0.0478891	5.52105	3.37e-08	0.0296695			chr5	140261653	140261759	5	661580	661584	661580	661588	6.97831	2.99e-12	0.249654	0.0431328	0.249654	0.0431328	5.78804	7.12e-09	0.00963112
chr14	79745343	79745471	3	145299	145301	145297	145309	6.55292	5.64e-11	0.284877	0.0515996	0.284877	0.0515996	5.5209	3.37e-08	0.0296945			chrX	100806397	100806596	2	852588	852589	852588	852589	5.78797	7.12e-09	0.314297	0.0543018	0.314297	0.0543018	5.78797	7.12e-09	0.00963497
chr17	7905928	7906098	3	193342	193344	193342	193344	5.52067	3.38e-08	0.277197	0.0502107	0.277197	0.0502107	5.52067	3.38e-08	0.0297333			chr5	58335880	58336072	3	644156	644158	644156	644158	5.78768	7.14e-09	0.277756	0.047991	0.277756	0.047991	5.78768	7.14e-09	0.00965193
chr10	98119079	98119151	2	61013	61014	61012	61014	-5.37486	7.66e-08	-0.304057	0.0550829	-0.304057	0.0550829	-5.51999	3.39e-08	0.0298495			chr11	47586560	47586666	2	140920	140921	140920	140921	5.78743	7.15e-09	0.314129	0.0542779	0.314129	0.0542779	5.78743	7.15e-09	0.00966611
chr5	178487123	178487465	6	374736	374741	374736	374749	8.60679	7.51e-18	0.233432	0.0422886	0.233432	0.0422886	5.51998	3.39e-08	0.0298515			chr5	76788435	76788546	2	648049	648050	648048	648051	5.55592	2.76e-08	0.29053	0.0502006	0.29053	0.0502006	5.78738	7.15e-09	0.00966881
chr16	1787370	1787806	2	169593	169594	169593	169594	-5.51979	3.39e-08	-0.323834	0.0586678	-0.323834	0.0586678	-5.51979	3.39e-08	0.0298826			chr6	157041268	157041546	2	723568	723569	723566	723569	5.32783	9.94e-08	0.301953	0.0521792	0.301953	0.0521792	5.78685	7.17e-09	0.00969941
chr6	32363255	32363268	2	391205	391206	391194	391207	-6.30361	2.91e-10	-0.329213	0.0596423	-0.329213	0.0596423	-5.51978	3.39e-08	0.0298848			chr16	67572595	67572860	2	319610	319611	319610	319611	5.7867	7.18e-09	0.308758	0.0533565	0.308758	0.0533565	5.7867	7.18e-09	0.00970809
chr1	151032723	151032962	2	29657	29658	29657	29658	5.51967	3.4e-08	0.35586	0.0644711	0.35586	0.0644711	5.51967	3.4e-08	0.0299029			chr9	124644362	124644444	2	831553	831554	831553	831554	-5.78647	7.19e-09	-0.297195	0.0513603	-0.297195	0.0513603	-5.78647	7.19e-09	0.00972171
chr7	153586022	153586207	3	439314	439316	439314	439316	5.51927	3.4e-08	0.272435	0.0493607	0.272435	0.0493607	5.51927	3.4e-08	0.0299727			chr17	48255578	48255958	2	359594	359595	359594	359595	5.78583	7.22e-09	0.337392	0.0583135	0.337392	0.0583135	5.78583	7.22e-09	0.00975867
chr11	822397	822402	2	72114	72115	72114	72115	5.51922	3.41e-08	0.388816	0.0704477	0.388816	0.0704477	5.51922	3.41e-08	0.0299808			chr6	42145851	42146052	3	701958	701960	701958	701960	5.78549	7.23e-09	0.300801	0.0519923	0.300801	0.0519923	5.78549	7.23e-09	0.00977825
chr15	69087774	69087809	2	160156	160157	160156	160157	5.51886	3.41e-08	0.34593	0.0626814	0.34593	0.0626814	5.51886	3.41e-08	0.0300419			chr21	28217676	28217909	3	519338	519340	519338	519340	5.78518	7.24e-09	0.215478	0.0372466	0.215478	0.0372466	5.78518	7.24e-09	0.00979652
chr2	220107847	220108094	2	276888	276889	276888	276890	5.40197	6.59e-08	0.362289	0.0656476	0.362289	0.0656476	5.5187	3.42e-08	0.0300701			chr14	93215136	93215209	3	257774	257776	257774	257776	5.78507	7.25e-09	0.310743	0.0537147	0.310743	0.0537147	5.78507	7.25e-09	0.00980288
chr20	21503536	21503898	3	285509	285511	285506	285511	8.16769	3.14e-16	0.263067	0.0476728	0.263067	0.0476728	5.51817	3.43e-08	0.0301598			chr1	6239157	6240463	7	5972	5978	5972	5979	5.77867	7.53e-09	0.190806	0.0329828	0.190806	0.0329828	5.78503	7.25e-09	0.009805
chr12	56236845	56236869	2	110029	110030	110029	110030	5.51761	3.44e-08	0.36059	0.0653526	0.36059	0.0653526	5.51761	3.44e-08	0.0302571			chr22	33197034	33197394	2	536220	536221	536220	536221	5.78466	7.27e-09	0.316313	0.0546814	0.316313	0.0546814	5.78466	7.27e-09	0.00982685
chr6	33399109	33399151	2	394174	394175	394168	394175	4.19275	2.76e-05	0.335886	0.0608762	0.335886	0.0608762	5.51752	3.44e-08	0.0302714			chr1	148864629	148864853	2	48386	48387	48386	48387	5.78405	7.29e-09	0.327407	0.0566051	0.327407	0.0566051	5.78405	7.29e-09	0.00986258
chr15	72669047	72669149	2	160838	160839	160838	160839	5.51732	3.44e-08	0.299947	0.0543646	0.299947	0.0543646	5.51732	3.44e-08	0.0303055			chr4	4271375	4271819	2	599235	599236	599235	599236	-5.78395	7.3e-09	-0.291321	0.0503671	-0.291321	0.0503671	-5.78395	7.3e-09	0.00986852
chr19	12551876	12551931	2	230682	230683	230682	230683	5.5168	3.45e-08	0.311435	0.0564521	0.311435	0.0564521	5.5168	3.45e-08	0.0303961			chr6	32366070	32366096	2	694930	694931	694927	694931	-4.83089	1.36e-06	-0.360893	0.0623968	-0.360893	0.0623968	-5.78383	7.3e-09	0.0098756
chr19	18980443	18980744	2	234119	234120	234117	234120	4.89569	9.8e-07	0.363685	0.0659232	0.363685	0.0659232	5.5168	3.45e-08	0.0303968			chr3	71804013	71804033	2	567119	567120	567117	567122	4.309	1.64e-05	0.359849	0.0622241	0.359849	0.0622241	5.7831	7.33e-09	0.00991826
chrX	15511680	15511733	3	473931	473933	473930	473936	4.96564	6.85e-07	0.304805	0.0552515	0.304805	0.0552515	5.51668	3.45e-08	0.0304162			chr2	220115278	220115303	2	484823	484824	484821	484824	5.64059	1.69e-08	0.311609	0.053884	0.311609	0.053884	5.78296	7.34e-09	0.00992666
chr6	106441441	106441506	4	402324	402327	402324	402328	5.50675	3.66e-08	0.321934	0.0583571	0.321934	0.0583571	5.51663	3.46e-08	0.0304255			chr8	97365449	97365919	2	800538	800539	800538	800539	5.7829	7.34e-09	0.241422	0.0417476	0.241422	0.0417476	5.7829	7.34e-09	0.00992995
chr4	7373022	7373065	2	335546	335547	335546	335551	-4.37951	1.19e-05	-0.292178	0.0529649	-0.292178	0.0529649	-5.51645	3.46e-08	0.0304569			chr7	1025760	1025855	3	731036	731038	731036	731038	5.78283	7.35e-09	0.286638	0.0495672	0.286638	0.0495672	5.78283	7.35e-09	0.00993455
chr6	2958750	2958808	2	376710	376711	376710	376712	5.47436	4.39e-08	0.357495	0.0648053	0.357495	0.0648053	5.51644	3.46e-08	0.0304581			chr18	22907666	22907773	3	382066	382068	382066	382068	5.7819	7.39e-09	0.314548	0.0544022	0.314548	0.0544022	5.7819	7.39e-09	0.0099894
chr13	113698416	113698621	4	135396	135399	135396	135401	-5.16248	2.44e-07	-0.229681	0.0416359	-0.229681	0.0416359	-5.51642	3.46e-08	0.0304626			chr1	19832306	19832487	2	14228	14229	14228	14229	5.78124	7.42e-09	0.328642	0.0568462	0.328642	0.0568462	5.78124	7.42e-09	0.0100288
chr17	62045522	62045564	2	208013	208014	208013	208014	-5.51576	3.47e-08	-0.316786	0.0574329	-0.316786	0.0574329	-5.51576	3.47e-08	0.0305766			chr17	438379	438817	2	333449	333450	333449	333450	5.78105	7.42e-09	0.312087	0.0539845	0.312087	0.0539845	5.78105	7.42e-09	0.0100399
chr11	71962469	71962579	2	90081	90082	90081	90082	-5.51534	3.48e-08	-0.334297	0.0606121	-0.334297	0.0606121	-5.51534	3.48e-08	0.0306487			chr10	123922506	123922510	2	116654	116655	116653	116666	5.37252	7.76e-08	0.34526	0.0597236	0.34526	0.0597236	5.78097	7.43e-09	0.0100448
chr2	75785554	75785874	2	260485	260486	260485	260486	-5.51528	3.48e-08	-0.286756	0.051993	-0.286756	0.051993	-5.51528	3.48e-08	0.0306606			chr19	46095477	46095562	2	419928	419929	419928	419929	5.78084	7.43e-09	0.309401	0.0535218	0.309401	0.0535218	5.78084	7.43e-09	0.0100527
chr10	1156113	1156482	4	47625	47628	47625	47630	-7.14395	9.07e-13	-0.265748	0.0481873	-0.265748	0.0481873	-5.51489	3.49e-08	0.0307273			chr1	20915410	20915490	2	14833	14834	14831	14835	6.56185	5.31e-11	0.341777	0.0591246	0.341777	0.0591246	5.78063	7.44e-09	0.0100651
chr1	220921532	220921614	3	41682	41684	41678	41691	8.34376	7.2e-17	0.293625	0.0532421	0.293625	0.0532421	5.51489	3.49e-08	0.0307275			chr17	35294037	35294476	6	350280	350285	350278	350293	6.20006	5.64e-10	0.208696	0.0361037	0.208696	0.0361037	5.78046	7.45e-09	0.0100754
chr10	80588621	80588786	2	58490	58491	58490	58492	-5.44306	5.24e-08	-0.312968	0.0567505	-0.312968	0.0567505	-5.51481	3.49e-08	0.030742			chr14	105532159	105532208	2	265207	265208	265207	265208	5.78042	7.45e-09	0.340763	0.0589512	0.340763	0.0589512	5.78042	7.45e-09	0.0100776
chr1	16069388	16069700	3	8545	8547	8545	8547	-5.51475	3.49e-08	-0.283698	0.0514435	-0.283698	0.0514435	-5.51475	3.49e-08	0.0307527			chr19	789169	789658	2	392815	392816	392815	392816	5.78033	7.46e-09	0.302809	0.0523861	0.302809	0.0523861	5.78033	7.46e-09	0.0100831
chr1	64669415	64669599	5	21623	21627	21620	21627	5.0197	5.18e-07	0.304896	0.0552913	0.304896	0.0552913	5.51436	3.5e-08	0.0308206			chr13	19183105	19183930	3	216374	216376	216374	216376	5.7803	7.46e-09	0.272807	0.0471961	0.272807	0.0471961	5.7803	7.46e-09	0.0100848
chr11	128556382	128556611	2	98407	98408	98399	98408	6.85769	7e-12	0.326291	0.0591713	0.326291	0.0591713	5.51435	3.5e-08	0.0308225			chr4	8271236	8271319	2	601712	601713	601711	601718	8.61061	7.27e-18	0.300638	0.0520125	0.300638	0.0520125	5.78011	7.47e-09	0.0100964
chr11	33397387	33397679	2	79748	79749	79748	79754	5.9796	2.24e-09	0.303459	0.0550315	0.303459	0.0550315	5.51428	3.5e-08	0.0308344			chr3	137480750	137480853	2	579432	579433	579429	579433	5.57967	2.41e-08	0.322227	0.0557489	0.322227	0.0557489	5.77997	7.47e-09	0.0101047
chr6	1379694	1379795	2	376238	376239	376238	376239	5.51389	3.51e-08	0.318708	0.0578008	0.318708	0.0578008	5.51389	3.51e-08	0.0309028			chr11	61395123	61395464	2	143987	143988	143987	143988	-5.77994	7.47e-09	-0.296625	0.0513198	-0.296625	0.0513198	-5.77994	7.47e-09	0.0101065
chr6	36808494	36808696	2	395485	395486	395485	395487	5.32407	1.01e-07	0.351142	0.0636842	0.351142	0.0636842	5.51379	3.51e-08	0.0309206			chr17	10742003	10742274	3	341604	341606	341604	341606	-5.77983	7.48e-09	-0.244804	0.0423549	-0.244804	0.0423549	-5.77983	7.48e-09	0.0101132
chr16	20775011	20775166	2	174291	174292	174289	174292	4.90374	9.4e-07	0.348163	0.0631454	0.348163	0.0631454	5.51367	3.51e-08	0.0309414			chr3	99595094	99595145	2	569596	569597	569592	569598	7.36705	1.74e-13	0.291384	0.0504144	0.291384	0.0504144	5.77978	7.48e-09	0.0101162
chr1	27929092	27929260	2	13044	13045	13044	13045	5.51356	3.52e-08	0.342744	0.0621638	0.342744	0.0621638	5.51356	3.52e-08	0.030961			chr1	247495769	247496094	4	80898	80901	80898	80903	5.20664	1.92e-07	0.248784	0.0430449	0.248784	0.0430449	5.77965	7.49e-09	0.0101238
chr2	3131293	3131308	2	249331	249332	249330	249333	5.17428	2.29e-07	0.328457	0.0595726	0.328457	0.0595726	5.51355	3.52e-08	0.0309634			chr7	151033362	151033415	2	772225	772226	772225	772226	-5.77942	7.5e-09	-0.328559	0.0568497	-0.328559	0.0568497	-5.77942	7.5e-09	0.0101375
chr19	58919138	58919312	2	247923	247924	247923	247924	5.51339	3.52e-08	0.334213	0.0606185	0.334213	0.0606185	5.51339	3.52e-08	0.0309913			chr5	78808668	78808852	3	648648	648650	648646	648651	5.58832	2.29e-08	0.278346	0.048164	0.278346	0.048164	5.77913	7.51e-09	0.0101555
chr8	29230953	29230998	2	448666	448667	448666	448667	5.5133	3.52e-08	0.358433	0.0650124	0.358433	0.0650124	5.5133	3.52e-08	0.0310078			chr3	35706114	35706161	2	554675	554676	554674	554676	5.53037	3.2e-08	0.355089	0.0614446	0.355089	0.0614446	5.77901	7.51e-09	0.0101627
chr21	19258040	19258310	2	293564	293565	293564	293565	-5.51306	3.53e-08	-0.315707	0.0572653	-0.315707	0.0572653	-5.51306	3.53e-08	0.03105			chr7	103968615	103969115	3	760646	760648	760645	760649	5.6072	2.06e-08	0.241077	0.0417164	0.241077	0.0417164	5.77896	7.52e-09	0.0101655
chr1	156629412	156629764	2	32297	32298	32297	32301	5.16625	2.39e-07	0.295549	0.0536142	0.295549	0.0536142	5.51251	3.54e-08	0.0311464			chr11	116661678	116662012	2	164068	164069	164068	164069	5.77889	7.52e-09	0.301579	0.0521863	0.301579	0.0521863	5.77889	7.52e-09	0.0101696
chr7	156810523	156811422	6	440340	440345	440340	440345	5.51249	3.54e-08	0.210939	0.0382656	0.210939	0.0382656	5.51249	3.54e-08	0.0311501			chr17	53922879	53923046	2	361079	361080	361079	361080	5.77731	7.59e-09	0.296369	0.0512987	0.296369	0.0512987	5.77731	7.59e-09	0.0102655
chr4	72204651	72205104	2	340946	340947	340946	340947	-5.51243	3.54e-08	-0.324406	0.05885	-0.324406	0.05885	-5.51243	3.54e-08	0.0311611			chr2	98316632	98316634	2	457516	457517	457516	457517	5.77603	7.65e-09	0.280768	0.0486092	0.280768	0.0486092	5.77603	7.65e-09	0.0103439
chr8	27348177	27348882	6	448210	448215	448210	448217	6.69134	2.21e-11	0.220515	0.0400062	0.220515	0.0400062	5.51202	3.55e-08	0.031233			chr9	4299282	4300432	11	815971	815981	815971	815981	5.77555	7.67e-09	0.1876	0.0324818	0.1876	0.0324818	5.77555	7.67e-09	0.0103733
chr14	70653719	70654290	5	143458	143462	143458	143462	5.51186	3.55e-08	0.279274	0.0506678	0.279274	0.0506678	5.51186	3.55e-08	0.0312611			chr2	64871507	64872351	5	449377	449381	449377	449381	5.77459	7.71e-09	0.276308	0.047849	0.276308	0.047849	5.77459	7.71e-09	0.0104327
chr7	150705760	150706128	4	438402	438405	438402	438408	4.1501	3.32e-05	0.350871	0.0636589	0.350871	0.0636589	5.51173	3.55e-08	0.0312848			chr15	51633821	51634039	2	276116	276117	276115	276117	5.61828	1.93e-08	0.291662	0.0505081	0.291662	0.0505081	5.77455	7.72e-09	0.0104354
chrX	102531708	102532056	6	479801	479806	479801	479806	5.51165	3.55e-08	0.252046	0.0457297	0.252046	0.0457297	5.51165	3.55e-08	0.0312988			chr10	135050704	135050842	3	122856	122858	122840	122858	9.12848	6.95e-20	0.235448	0.0407737	0.235448	0.0407737	5.7745	7.72e-09	0.0104387
chr12	66583048	66583431	4	112058	112061	112053	112061	5.80469	6.45e-09	0.240085	0.0435636	0.240085	0.0435636	5.51113	3.57e-08	0.031392			chr2	223176606	223177493	9	485725	485733	485725	485738	4.82012	1.43e-06	0.201089	0.0348248	0.201089	0.0348248	5.77432	7.73e-09	0.0104497
chr7	19812850	19813001	2	418916	418917	418909	418922	5.10394	3.33e-07	0.323694	0.0587387	0.323694	0.0587387	5.51074	3.57e-08	0.0314617			chr11	124671093	124671243	2	168218	168219	168218	168219	5.77426	7.73e-09	0.26378	0.0456821	0.26378	0.0456821	5.77426	7.73e-09	0.0104533
chr1	150780684	150780718	2	29536	29537	29536	29537	5.51035	3.58e-08	0.348531	0.0632504	0.348531	0.0632504	5.51035	3.58e-08	0.031532			chr5	154027129	154027256	2	666702	666703	666702	666703	5.7739	7.75e-09	0.326243	0.056503	0.326243	0.056503	5.7739	7.75e-09	0.0104757
chr16	50003431	50003457	2	178255	178256	178255	178256	5.51034	3.58e-08	0.360473	0.0654176	0.360473	0.0654176	5.51034	3.58e-08	0.0315325			chr14	33403862	33403900	2	241874	241875	241874	241879	7.61208	2.7e-14	0.301925	0.0522938	0.301925	0.0522938	5.77364	7.76e-09	0.010492
chr5	1407523	1407569	2	353200	353201	353200	353201	-5.51025	3.58e-08	-0.302414	0.0548821	-0.302414	0.0548821	-5.51025	3.58e-08	0.03155			chr2	27717709	27718710	10	440288	440297	440288	440297	5.77349	7.76e-09	0.153532	0.0265926	0.153532	0.0265926	5.77349	7.76e-09	0.0105014
chr10	124893690	124894076	4	66305	66308	66305	66308	5.50988	3.59e-08	0.208953	0.0379233	0.208953	0.0379233	5.50988	3.59e-08	0.0316152			chr10	116581248	116581305	2	114464	114465	114462	114465	5.55304	2.81e-08	0.316762	0.054867	0.316762	0.054867	5.77327	7.77e-09	0.0105149
chr17	78156161	78156317	3	213146	213148	213146	213148	-5.50986	3.59e-08	-0.277201	0.05031	-0.277201	0.05031	-5.50986	3.59e-08	0.0316194			chr13	110380391	110380461	2	232930	232931	232930	232934	-5.11926	3.07e-07	-0.283148	0.0490465	-0.283148	0.0490465	-5.77305	7.78e-09	0.0105287
chr3	10749947	10749977	2	307259	307260	307259	307260	5.5098	3.59e-08	0.318371	0.0577826	0.318371	0.0577826	5.5098	3.59e-08	0.0316304			chr1	44889594	44889689	2	28318	28319	28317	28319	7.61827	2.57e-14	0.309694	0.0536475	0.309694	0.0536475	5.77275	7.8e-09	0.0105473
chr9	89560715	89560881	2	466130	466131	466130	466131	5.50964	3.6e-08	0.321844	0.0584148	0.321844	0.0584148	5.50964	3.6e-08	0.0316587			chr14	70040899	70041888	7	250857	250863	250857	250863	5.77271	7.8e-09	0.199768	0.0346056	0.199768	0.0346056	5.77271	7.8e-09	0.0105498
chr20	44574847	44575021	2	289237	289238	289235	289238	-5.11863	3.08e-07	-0.346684	0.0629274	-0.346684	0.0629274	-5.50927	3.6e-08	0.0317256			chr16	1195491	1195646	2	297314	297315	297313	297315	5.50561	3.68e-08	0.293136	0.0507802	0.293136	0.0507802	5.77264	7.8e-09	0.0105543
chr19	7660925	7661462	4	228202	228205	228199	228205	5.10041	3.39e-07	0.275992	0.0500976	0.275992	0.0500976	5.50909	3.61e-08	0.0317568			chr2	9477144	9477369	2	434299	434300	434299	434300	-5.77255	7.81e-09	-0.274702	0.0475877	-0.274702	0.0475877	-5.77255	7.81e-09	0.0105599
chr13	24882594	24883014	2	125586	125587	125584	125587	6.45327	1.09e-10	0.346811	0.0629537	0.346811	0.0629537	5.50898	3.61e-08	0.0317767			chr6	10881891	10882050	5	679867	679871	679867	679874	5.24213	1.59e-07	0.252681	0.0437755	0.252681	0.0437755	5.7722	7.82e-09	0.0105822
chr13	113643604	113643645	2	135290	135291	135290	135291	-5.50831	3.62e-08	-0.29452	0.0534683	-0.29452	0.0534683	-5.50831	3.62e-08	0.0318988			chr4	141349032	141349049	2	622113	622114	622113	622118	6.76557	1.33e-11	0.328594	0.0569285	0.328594	0.0569285	5.77204	7.83e-09	0.0105917
chr12	52995070	52995250	2	108542	108543	108542	108547	4.98588	6.17e-07	0.339607	0.0616567	0.339607	0.0616567	5.50804	3.63e-08	0.0319473			chr2	242680478	242680597	2	494513	494514	494513	494514	5.77198	7.83e-09	0.319858	0.0554157	0.319858	0.0554157	5.77198	7.83e-09	0.0105958
chr2	216877276	216877750	2	275821	275822	275821	275822	5.5079	3.63e-08	0.315482	0.0572781	0.315482	0.0572781	5.5079	3.63e-08	0.031973			chr5	134374439	134376247	10	658731	658740	658731	658744	5.5095	3.6e-08	0.230176	0.0398797	0.230176	0.0398797	5.77175	7.85e-09	0.0106104
chr12	130822286	130822605	3	121885	121887	121882	121888	-3.5289	0.000417294	-0.379719	0.068943	-0.379719	0.068943	-5.50772	3.64e-08	0.0320051			chr8	26722496	26722633	2	786344	786345	786343	786352	4.45011	8.58e-06	0.325296	0.0563626	0.325296	0.0563626	5.7715	7.86e-09	0.0106262
chr7	157643037	157643125	2	441288	441289	441287	441289	5.18144	2.2e-07	0.302078	0.0548515	0.302078	0.0548515	5.5072	3.65e-08	0.0321008			chr16	1416030	1416053	2	297791	297792	297791	297792	5.77136	7.86e-09	0.310318	0.0537686	0.310318	0.0537686	5.77136	7.86e-09	0.0106346
chr2	63285950	63286049	2	257861	257862	257856	257865	8.03303	9.51e-16	0.317524	0.0576588	0.317524	0.0576588	5.50694	3.65e-08	0.0321472			chr4	52904965	52905025	2	608553	608554	608550	608554	5.38477	7.25e-08	0.262001	0.0453969	0.262001	0.0453969	5.77133	7.86e-09	0.0106365
chr9	140064540	140064863	3	472669	472671	472669	472671	5.50684	3.65e-08	0.263633	0.0478737	0.263633	0.0478737	5.50684	3.65e-08	0.0321667			chr1	27050039	27050491	2	18743	18744	18742	18744	5.66306	1.49e-08	0.3037	0.0526256	0.3037	0.0526256	5.77097	7.88e-09	0.0106598
chr16	1822124	1822289	2	169649	169650	169649	169650	-5.50672	3.66e-08	-0.378573	0.0687474	-0.378573	0.0687474	-5.50672	3.66e-08	0.0321874			chr21	40071197	40071383	2	522940	522941	522940	522941	-5.77092	7.88e-09	-0.293995	0.0509441	-0.293995	0.0509441	-5.77092	7.88e-09	0.0106624
chr4	22148230	22148354	2	337421	337422	337421	337422	-5.50671	3.66e-08	-0.351514	0.0638338	-0.351514	0.0638338	-5.50671	3.66e-08	0.0321898			chr10	116528187	116528228	2	114449	114450	114449	114453	8.92182	4.59e-19	0.306714	0.0531496	0.306714	0.0531496	5.77077	7.89e-09	0.0106723
chr20	3654504	3654906	3	283997	283999	283997	283999	5.50657	3.66e-08	0.30139	0.0547329	0.30139	0.0547329	5.50657	3.66e-08	0.0322156			chr6	32169650	32169707	2	694651	694652	694651	694655	-5.02381	5.07e-07	-0.28888	0.05006	-0.28888	0.05006	-5.77068	7.9e-09	0.0106776
chr12	54357408	54357604	3	109240	109242	109240	109244	5.47901	4.28e-08	0.262538	0.0476773	0.262538	0.0476773	5.50657	3.66e-08	0.0322163			chr9	92981825	92982316	2	824542	824543	824542	824543	5.77064	7.9e-09	0.30482	0.0528225	0.30482	0.0528225	5.77064	7.9e-09	0.0106803
chr15	96901342	96901651	3	165796	165798	165796	165798	5.50634	3.66e-08	0.264658	0.0480643	0.264658	0.0480643	5.50634	3.66e-08	0.0322578			chr5	150284600	150284634	4	665737	665740	665730	665743	6.60537	3.97e-11	0.284581	0.0493161	0.284581	0.0493161	5.77055	7.9e-09	0.0106858
chr8	143620593	143620702	3	460873	460875	460873	460875	-5.50628	3.67e-08	-0.272248	0.0494432	-0.272248	0.0494432	-5.50628	3.67e-08	0.0322694			chr20	61584108	61584159	2	516233	516234	516226	516235	7.65734	1.9e-14	0.338128	0.0585968	0.338128	0.0585968	5.77041	7.91e-09	0.0106951
chr10	75118678	75119064	3	57546	57548	57546	57548	5.50624	3.67e-08	0.23256	0.0422358	0.23256	0.0422358	5.50624	3.67e-08	0.0322766			chr4	78072506	78072602	2	612510	612511	612510	612511	-5.7702	7.92e-09	-0.3275	0.0567571	-0.3275	0.0567571	-5.7702	7.92e-09	0.0107086
chr5	176874720	176875120	2	374060	374061	374060	374061	5.50618	3.67e-08	0.333521	0.0605722	0.333521	0.0605722	5.50618	3.67e-08	0.0322867			chr2	27805536	27805622	2	440331	440332	440331	440332	5.77008	7.92e-09	0.264984	0.0459238	0.264984	0.0459238	5.77008	7.92e-09	0.0107159
chr17	43025585	43025655	3	203205	203207	203205	203207	5.50614	3.67e-08	0.330177	0.0599652	0.330177	0.0599652	5.50614	3.67e-08	0.0322947			chr19	42192867	42192978	3	417211	417213	417211	417213	5.76987	7.93e-09	0.247406	0.0428789	0.247406	0.0428789	5.76987	7.93e-09	0.0107294
chr11	92702653	92702912	3	92666	92668	92662	92668	4.37916	1.19e-05	0.35055	0.0636663	0.35055	0.0636663	5.50605	3.67e-08	0.0323112			chr21	43442085	43442254	4	524188	524191	524187	524191	-5.70872	1.14e-08	-0.223609	0.0387555	-0.223609	0.0387555	-5.76974	7.94e-09	0.0107377
chr7	97362308	97363080	4	429636	429639	429636	429639	5.50577	3.68e-08	0.255931	0.0464842	0.255931	0.0464842	5.50577	3.68e-08	0.0323626			chr4	183064035	183064952	5	628577	628581	628577	628581	5.76959	7.95e-09	0.204769	0.0354911	0.204769	0.0354911	5.76959	7.95e-09	0.0107469
chr5	54281668	54281733	2	358348	358349	358342	358349	8.91355	4.94e-19	0.340737	0.0618886	0.340737	0.0618886	5.50566	3.68e-08	0.0323831			chr2	45419952	45420623	3	445149	445151	445149	445151	-5.76938	7.96e-09	-0.254986	0.0441964	-0.254986	0.0441964	-5.76938	7.96e-09	0.0107607
chr1	8001252	8001309	2	5934	5935	5934	5935	-5.50565	3.68e-08	-0.324759	0.0589866	-0.324759	0.0589866	-5.50565	3.68e-08	0.0323841			chr4	147164858	147165164	4	623178	623181	623178	623181	5.76898	7.98e-09	0.266608	0.0462141	0.266608	0.0462141	5.76898	7.98e-09	0.0107862
chr5	7851280	7851407	3	354964	354966	354962	354968	5.901	3.61e-09	0.296246	0.0538082	0.296246	0.0538082	5.5056	3.68e-08	0.0323939			chr17	56025690	56025947	2	361811	361812	361811	361812	5.76889	7.98e-09	0.29259	0.0507185	0.29259	0.0507185	5.76889	7.98e-09	0.0107915
chr8	37605783	37605936	2	449376	449377	449374	449378	4.92801	8.31e-07	0.321396	0.0583831	0.321396	0.0583831	5.50495	3.69e-08	0.0325122			chr5	172572101	172572155	3	670959	670961	670959	670962	5.42148	5.91e-08	0.28683	0.0497244	0.28683	0.0497244	5.76839	8e-09	0.0108237
chr6	29408232	29408587	5	382985	382989	382978	382989	-6.38801	1.68e-10	-0.226053	0.0410639	-0.226053	0.0410639	-5.50491	3.69e-08	0.032521			chr4	80246713	80246722	2	612916	612917	612916	612919	-5.21651	1.82e-07	-0.318399	0.0551978	-0.318399	0.0551978	-5.76832	8.01e-09	0.0108282
chr6	143999105	143999465	3	406507	406509	406501	406512	4.89422	9.87e-07	0.298161	0.0541639	0.298161	0.0541639	5.50479	3.7e-08	0.0325434			chr2	113478848	113478871	2	461915	461916	461915	461918	7.22458	5.03e-13	0.354409	0.0614407	0.354409	0.0614407	5.76831	8.01e-09	0.0108289
chr11	75139544	75139680	2	90890	90891	90889	90892	5.08977	3.59e-07	0.375575	0.0682281	0.375575	0.0682281	5.5047	3.7e-08	0.03256			chr6	31529897	31529993	2	691526	691527	691526	691527	-5.76811	8.02e-09	-0.287738	0.0498843	-0.287738	0.0498843	-5.76811	8.02e-09	0.010842
chr3	11178593	11178652	2	307352	307353	307349	307353	-5.98518	2.16e-09	-0.321477	0.0584017	-0.321477	0.0584017	-5.50458	3.7e-08	0.0325811			chr12	12418545	12419053	3	178307	178309	178307	178312	5.8287	5.59e-09	0.295187	0.0511762	0.295187	0.0511762	5.76806	8.02e-09	0.0108451
chr10	105344723	105344807	4	63572	63575	63572	63575	5.50423	3.71e-08	0.321123	0.0583411	0.321123	0.0583411	5.50423	3.71e-08	0.0326458			chr17	37761216	37761316	2	351533	351534	351528	351536	4.00359	6.24e-05	0.293861	0.050948	0.293861	0.050948	5.76787	8.03e-09	0.0108575
chrX	139173266	139173393	2	482640	482641	482640	482643	4.64362	3.42e-06	0.321345	0.0583836	0.321345	0.0583836	5.50403	3.71e-08	0.0326831			chrX	105066292	105066793	7	853349	853355	853349	853355	5.76781	8.03e-09	0.21545	0.0373539	0.21545	0.0373539	5.76781	8.03e-09	0.0108613
chr17	71548560	71548861	3	209399	209401	209399	209401	-5.50401	3.71e-08	-0.250025	0.045426	-0.250025	0.045426	-5.50401	3.71e-08	0.0326871			chr1	155942085	155942342	3	52947	52949	52947	52949	5.76763	8.04e-09	0.269755	0.0467705	0.269755	0.0467705	5.76763	8.04e-09	0.0108731
chr10	71390173	71390385	3	56631	56633	56624	56633	6.0456	1.49e-09	0.259784	0.0471996	0.259784	0.0471996	5.50394	3.71e-08	0.0326999			chr5	33936232	33938213	16	639541	639556	639540	639557	5.49422	3.92e-08	0.181079	0.0313967	0.181079	0.0313967	5.76745	8.05e-09	0.0108843
chr12	122687758	122687951	3	119846	119848	119846	119848	5.5039	3.71e-08	0.269627	0.0489883	0.269627	0.0489883	5.5039	3.71e-08	0.032707			chr7	25900167	25900768	6	740193	740198	740193	740198	5.76737	8.05e-09	0.22748	0.0394425	0.22748	0.0394425	5.76737	8.05e-09	0.0108897
chr19	23654159	23654274	3	235060	235062	235058	235062	7.995	1.3e-15	0.29521	0.0536382	0.29521	0.0536382	5.50373	3.72e-08	0.0327383			chr7	121950282	121950429	2	763761	763762	763761	763765	4.42505	9.64e-06	0.280515	0.0486402	0.280515	0.0486402	5.76715	8.06e-09	0.0109041
chr1	153363264	153363489	2	30458	30459	30456	30461	4.10134	4.11e-05	0.367288	0.0667384	0.367288	0.0667384	5.50341	3.73e-08	0.0327993			chr3	50604613	50604763	2	561461	561462	561461	561465	4.656	3.22e-06	0.305206	0.0529217	0.305206	0.0529217	5.76713	8.06e-09	0.0109048
chr5	149867577	149867965	2	370057	370058	370057	370060	5.28036	1.29e-07	0.38708	0.0703407	0.38708	0.0703407	5.50293	3.74e-08	0.0328881			chr10	45420858	45420996	2	94602	94603	94601	94603	5.58091	2.39e-08	0.310149	0.0537831	0.310149	0.0537831	5.76666	8.09e-09	0.0109359
chrX	68114285	68114441	2	478000	478001	478000	478002	5.43648	5.43e-08	0.332674	0.060462	0.332674	0.060462	5.5022	3.75e-08	0.0330243			chr22	22020012	22020076	3	530892	530894	530892	530894	5.76657	8.09e-09	0.267078	0.0463148	0.267078	0.0463148	5.76657	8.09e-09	0.0109414
chr11	45827260	45827271	2	81237	81238	81237	81240	4.92713	8.34e-07	0.376765	0.0684764	0.376765	0.0684764	5.50211	3.75e-08	0.0330404			chr10	97802912	97802977	6	107799	107804	107798	107810	4.33426	1.46e-05	0.233688	0.0405291	0.233688	0.0405291	5.76594	8.12e-09	0.0109823
chr3	62861245	62861631	4	316069	316072	316063	316074	7.8404	4.49e-15	0.255032	0.0463521	0.255032	0.0463521	5.50206	3.75e-08	0.03305			chr9	139221076	139221176	2	839279	839280	839279	839280	5.7656	8.14e-09	0.355512	0.0616608	0.355512	0.0616608	5.7656	8.14e-09	0.0110047
chr11	120973197	120973274	3	96876	96878	96876	96878	-5.50199	3.76e-08	-0.25734	0.0467723	-0.25734	0.0467723	-5.50199	3.76e-08	0.0330646			chr5	76115868	76116535	4	647842	647845	647838	647845	7.99865	1.26e-15	0.263294	0.0456664	0.263294	0.0456664	5.7656	8.14e-09	0.0110048
chr11	71420947	71421380	3	89859	89861	89859	89861	-5.50192	3.76e-08	-0.275839	0.0501351	-0.275839	0.0501351	-5.50192	3.76e-08	0.0330768			chr12	49355334	49355440	2	185834	185835	185834	185835	5.76462	8.18e-09	0.260278	0.045151	0.260278	0.045151	5.76462	8.18e-09	0.0110687
chr12	56414442	56414490	2	110144	110145	110144	110150	6.59691	4.2e-11	0.370339	0.067312	0.370339	0.067312	5.50183	3.76e-08	0.0330944			chr6	5026435	5026559	3	678144	678146	678141	678146	4.6549	3.24e-06	0.295317	0.0512296	0.295317	0.0512296	5.76458	8.19e-09	0.0110711
chr13	111061859	111062247	2	133509	133510	133509	133512	5.39539	6.84e-08	0.332339	0.0604073	0.332339	0.0604073	5.50164	3.76e-08	0.0331294			chr10	131989161	131989387	3	120076	120078	120076	120082	5.34073	9.26e-08	0.297268	0.0515686	0.297268	0.0515686	5.76452	8.19e-09	0.0110751
chr11	20229517	20230021	4	78538	78541	78538	78541	5.50094	3.78e-08	0.240148	0.0436557	0.240148	0.0436557	5.50094	3.78e-08	0.0332612			chr17	1933006	1933153	2	335155	335156	335155	335157	7.26477	3.74e-13	0.293491	0.050914	0.293491	0.050914	5.76445	8.19e-09	0.0110796
chr8	37732086	37732224	2	449456	449457	449456	449457	-5.50034	3.79e-08	-0.355683	0.0646657	-0.355683	0.0646657	-5.50034	3.79e-08	0.0333753			chr15	89630675	89631057	4	290190	290193	290190	290193	5.76444	8.19e-09	0.209897	0.0364123	0.209897	0.0364123	5.76444	8.19e-09	0.0110803
chr1	3469677	3470175	2	3985	3986	3985	3986	-5.49988	3.8e-08	-0.308528	0.0560973	-0.308528	0.0560973	-5.49988	3.8e-08	0.0334613			chr2	170624685	170624727	2	472923	472924	472922	472924	5.37791	7.54e-08	0.362972	0.0629699	0.362972	0.0629699	5.76421	8.2e-09	0.0110956
chr16	1340362	1340422	2	168914	168915	168914	168915	5.49982	3.8e-08	0.324166	0.0589411	0.324166	0.0589411	5.49982	3.8e-08	0.033473			chr10	57389301	57390704	8	96904	96911	96904	96913	8.41367	3.97e-17	0.227439	0.0394638	0.227439	0.0394638	5.76324	8.25e-09	0.0111596
chr16	2094602	2094700	3	170035	170037	170035	170037	5.49942	3.81e-08	0.303161	0.0551259	0.303161	0.0551259	5.49942	3.81e-08	0.0335497			chr7	150901654	150901733	2	772084	772085	772084	772085	5.76319	8.25e-09	0.355702	0.0617197	0.355702	0.0617197	5.76319	8.25e-09	0.011163
chr7	116592956	116592959	2	433357	433358	433357	433360	5.26713	1.39e-07	0.368177	0.0669525	0.368177	0.0669525	5.49907	3.82e-08	0.0336153			chr12	133757851	133757909	3	216340	216342	216340	216343	5.45942	4.78e-08	0.268393	0.0465728	0.268393	0.0465728	5.76287	8.27e-09	0.011184
chr21	35574324	35574541	2	294469	294470	294468	294470	8.32437	8.48e-17	0.316571	0.0575691	0.316571	0.0575691	5.49897	3.82e-08	0.0336343			chr17	78753273	78754090	7	373317	373323	373317	373323	5.76277	8.27e-09	0.247411	0.0429326	0.247411	0.0429326	5.76277	8.27e-09	0.0111906
chr3	9958686	9958786	2	306956	306957	306955	306958	5.99472	2.04e-09	0.38015	0.0691387	0.38015	0.0691387	5.49837	3.83e-08	0.0337502			chr19	56158542	56158851	5	428517	428521	428517	428528	8.54424	1.29e-17	0.206216	0.0357842	0.206216	0.0357842	5.76276	8.27e-09	0.0111914
chrX	74743023	74743056	2	478825	478826	478824	478831	7.34923	1.99e-13	0.302453	0.0550094	0.302453	0.0550094	5.4982	3.84e-08	0.0337816			chr5	112042851	112042919	3	653633	653635	653633	653636	5.65953	1.52e-08	0.250551	0.0434777	0.250551	0.0434777	5.76274	8.28e-09	0.0111926
chr3	52255721	52256186	3	314463	314465	314463	314465	5.49754	3.85e-08	0.262224	0.0476984	0.262224	0.0476984	5.49754	3.85e-08	0.0339084			chr15	96904723	96904912	2	293083	293084	293081	293085	5.11263	3.18e-07	0.319661	0.0554725	0.319661	0.0554725	5.76251	8.29e-09	0.011208
chr9	36739781	36740105	2	464945	464946	464945	464946	5.49741	3.85e-08	0.321254	0.0584373	0.321254	0.0584373	5.49741	3.85e-08	0.0339337			chr4	118954411	118954594	2	619025	619026	619024	619026	5.4967	3.87e-08	0.25519	0.0442871	0.25519	0.0442871	5.76219	8.3e-09	0.0112295
chr6	31125475	31125930	3	386914	386916	386911	386930	4.56982	4.88e-06	0.261015	0.0474808	0.261015	0.0474808	5.49728	3.86e-08	0.0339583			chr7	94537875	94537893	2	756223	756224	756223	756230	5.62105	1.9e-08	0.357146	0.0619818	0.357146	0.0619818	5.76212	8.31e-09	0.0112342
chr10	50605613	50605707	2	54786	54787	54786	54788	4.92321	8.51e-07	0.317296	0.0577242	0.317296	0.0577242	5.49677	3.87e-08	0.0340578			chr16	47048107	47048265	2	313274	313275	313274	313275	5.76194	8.32e-09	0.282325	0.0489983	0.282325	0.0489983	5.76194	8.32e-09	0.011246
chr11	27744557	27744759	3	79083	79085	79072	79086	6.95325	3.57e-12	0.273729	0.0497987	0.273729	0.0497987	5.49671	3.87e-08	0.0340697			chr12	54068942	54069197	2	189248	189249	189248	189249	5.76188	8.32e-09	0.322481	0.055968	0.322481	0.055968	5.76188	8.32e-09	0.0112501
chr7	100881007	100881286	2	431450	431451	431449	431451	4.85999	1.17e-06	0.347089	0.063148	0.347089	0.063148	5.49644	3.88e-08	0.0341203			chr20	2820742	2820927	2	496494	496495	496494	496501	3.32558	0.000882343	0.315669	0.0547879	0.315669	0.0547879	5.76166	8.33e-09	0.0112646
chr10	119311636	119312077	2	65356	65357	65356	65357	5.49642	3.88e-08	0.315344	0.0573727	0.315344	0.0573727	5.49642	3.88e-08	0.0341252			chr12	57620607	57620856	2	191990	191991	191990	191991	5.76164	8.33e-09	0.31402	0.0545018	0.31402	0.0545018	5.76164	8.33e-09	0.0112661
chr3	192444985	192445307	4	329581	329584	329581	329592	6.2793	3.4e-10	0.253202	0.0460676	0.253202	0.0460676	5.49632	3.88e-08	0.0341433			chr5	179770007	179770299	2	675052	675053	675052	675053	5.76163	8.33e-09	0.294302	0.0510796	0.294302	0.0510796	5.76163	8.33e-09	0.0112664
chr2	233877932	233877969	2	279016	279017	279015	279018	-5.11471	3.14e-07	-0.345339	0.0628366	-0.345339	0.0628366	-5.49582	3.89e-08	0.0342404			chr7	56183584	56183885	2	749081	749082	749080	749082	5.51112	3.57e-08	0.312644	0.0542641	0.312644	0.0542641	5.76153	8.34e-09	0.0112732
chr10	44101714	44101720	2	53821	53822	53819	53830	2.88683	0.00389143	0.377183	0.0686335	0.377183	0.0686335	5.4956	3.89e-08	0.0342838			chr5	37249874	37249909	2	640405	640406	640404	640406	5.40445	6.5e-08	0.30686	0.0532616	0.30686	0.0532616	5.76137	8.34e-09	0.0112841
chr6	33158538	33158597	2	392830	392831	392830	392831	-5.4956	3.89e-08	-0.305139	0.0555242	-0.305139	0.0555242	-5.4956	3.89e-08	0.0342847			chr15	80165215	80165496	2	287396	287397	287396	287397	5.76077	8.37e-09	0.286866	0.0497965	0.286866	0.0497965	5.76077	8.37e-09	0.0113244
chr10	63213339	63213396	4	55720	55723	55712	55724	6.85032	7.37e-12	0.307118	0.0558846	0.307118	0.0558846	5.49558	3.89e-08	0.0342871			chr2	128569178	128569347	2	465297	465298	465297	465300	8.45258	2.85e-17	0.33459	0.0580829	0.33459	0.0580829	5.76056	8.38e-09	0.0113379
chr2	177017331	177017352	2	271975	271976	271975	271978	5.37416	7.69e-08	0.337265	0.0613723	0.337265	0.0613723	5.49539	3.9e-08	0.0343245			chr20	32011218	32011533	2	503472	503473	503472	503473	-5.7604	8.39e-09	-0.30417	0.0528036	-0.30417	0.0528036	-5.7604	8.39e-09	0.0113487
chr5	134825895	134826244	2	366284	366285	366283	366286	5.40779	6.38e-08	0.303814	0.0552898	0.303814	0.0552898	5.49494	3.91e-08	0.0344115			chr3	9432060	9432406	2	547870	547871	547870	547871	5.76004	8.41e-09	0.280239	0.0486523	0.280239	0.0486523	5.76004	8.41e-09	0.0113733
chr18	7116700	7116977	2	217336	217337	217336	217337	5.49481	3.91e-08	0.302171	0.0549921	0.302171	0.0549921	5.49481	3.91e-08	0.0344368			chr22	46403218	46403316	2	543387	543388	543387	543388	5.75945	8.44e-09	0.285777	0.0496187	0.285777	0.0496187	5.75945	8.44e-09	0.0114128
chr1	161494958	161495324	2	33719	33720	33719	33720	5.49478	3.91e-08	0.312471	0.056867	0.312471	0.056867	5.49478	3.91e-08	0.0344436			chr2	173061715	173062001	3	473759	473761	473759	473761	5.7593	8.45e-09	0.30916	0.0536802	0.30916	0.0536802	5.7593	8.45e-09	0.011423
chr10	54073047	54073150	2	55199	55200	55199	55216	7.46005	8.65e-14	0.32118	0.0584534	0.32118	0.0584534	5.49464	3.92e-08	0.0344717			chrX	39937388	39938250	4	845894	845897	845894	845897	5.759	8.46e-09	0.271247	0.0470996	0.271247	0.0470996	5.759	8.46e-09	0.0114434
chr1	182025752	182026435	3	36512	36514	36511	36514	5.37896	7.49e-08	0.277216	0.0504565	0.277216	0.0504565	5.49417	3.93e-08	0.0345631			chr2	123418722	123418787	3	464464	464466	464464	464466	5.7588	8.47e-09	0.28345	0.0492204	0.28345	0.0492204	5.7588	8.47e-09	0.011457
chr8	65286589	65286632	2	452497	452498	452491	452501	4.06535	4.8e-05	0.310841	0.0565778	0.310841	0.0565778	5.49405	3.93e-08	0.034587			chr4	48987791	48988066	3	608420	608422	608420	608432	7.35118	1.96e-13	0.280402	0.0486918	0.280402	0.0486918	5.75872	8.48e-09	0.0114627
chr5	176829639	176829984	2	374007	374008	374002	374008	6.38247	1.74e-10	0.299175	0.0544603	0.299175	0.0544603	5.49344	3.94e-08	0.0347058			chr17	18312883	18313048	2	344361	344362	344361	344362	5.75871	8.48e-09	0.26935	0.0467727	0.26935	0.0467727	5.75871	8.48e-09	0.0114632
chr6	31237824	31238020	2	387111	387112	387104	387120	-5.61339	1.98e-08	-0.329587	0.0599965	-0.329587	0.0599965	-5.49343	3.94e-08	0.0347074			chr3	183155777	183156168	2	588790	588791	588790	588791	-5.75863	8.48e-09	-0.296824	0.0515441	-0.296824	0.0515441	-5.75863	8.48e-09	0.0114685
chr10	68687951	68688167	3	56111	56113	56111	56113	5.4929	3.95e-08	0.270761	0.0492928	0.270761	0.0492928	5.4929	3.95e-08	0.0348116			chr20	48381542	48381842	2	510543	510544	510543	510544	5.75825	8.5e-09	0.329236	0.0571764	0.329236	0.0571764	5.75825	8.5e-09	0.0114946
chr17	5402539	5402883	2	191933	191934	191933	191939	-5.99352	2.05e-09	-0.303644	0.0552795	-0.303644	0.0552795	-5.49288	3.95e-08	0.0348156			chr16	73178951	73179020	3	322897	322899	322897	322900	-5.55677	2.75e-08	-0.258811	0.0449462	-0.258811	0.0449462	-5.75824	8.5e-09	0.0114948
chr8	4850180	4850551	2	444348	444349	444344	444349	8.15763	3.42e-16	0.305589	0.0556364	0.305589	0.0556364	5.49261	3.96e-08	0.03487			chr11	78673100	78673290	3	156907	156909	156905	156909	5.5833	2.36e-08	0.273287	0.0474614	0.273287	0.0474614	5.75809	8.51e-09	0.0115056
chr11	46414452	46414626	3	81530	81532	81530	81532	5.49253	3.96e-08	0.279447	0.0508777	0.279447	0.0508777	5.49253	3.96e-08	0.0348861			chr17	6917185	6917370	2	338526	338527	338526	338528	-5.70824	1.14e-08	-0.31417	0.0545616	-0.31417	0.0545616	-5.75807	8.51e-09	0.0115068
chr14	65005951	65006222	8	142467	142474	142467	142478	5.3739	7.71e-08	0.197995	0.0360482	0.197995	0.0360482	5.49251	3.96e-08	0.0348897			chr16	54320225	54321260	8	315432	315439	315432	315439	5.75785	8.52e-09	0.217114	0.0377075	0.217114	0.0377075	5.75785	8.52e-09	0.0115219
chr1	2428864	2428882	2	2679	2680	2679	2680	-5.49241	3.96e-08	-0.324121	0.0590126	-0.324121	0.0590126	-5.49241	3.96e-08	0.0349091			chr15	63024668	63024984	3	279175	279177	279175	279177	-5.75649	8.59e-09	-0.280153	0.0486674	-0.280153	0.0486674	-5.75649	8.59e-09	0.011615
chr9	1052239	1052573	2	463433	463434	463432	463434	5.46271	4.69e-08	0.313388	0.0570613	0.313388	0.0570613	5.49213	3.97e-08	0.0349641			chr7	149616	150023	5	729917	729921	729917	729922	8.00935	1.15e-15	0.229034	0.0397882	0.229034	0.0397882	5.75633	8.6e-09	0.0116261
chr17	19437013	19437181	3	196175	196177	196174	196177	5.2998	1.16e-07	0.255533	0.0465272	0.255533	0.0465272	5.49212	3.97e-08	0.0349656			chr14	88792937	88793741	12	255938	255949	255938	255949	5.75632	8.6e-09	0.162268	0.0281895	0.162268	0.0281895	5.75632	8.6e-09	0.0116267
chr6	30070348	30070403	2	384478	384479	384466	384479	4.78878	1.68e-06	0.370627	0.0674848	0.370627	0.0674848	5.49201	3.97e-08	0.0349886			chr9	130564509	130564560	2	833872	833873	833872	833882	3.00527	0.00265345	0.31791	0.0552337	0.31791	0.0552337	5.75573	8.63e-09	0.0116676
chr19	50016538	50016870	3	243153	243155	243153	243155	5.49162	3.98e-08	0.267105	0.0486387	0.267105	0.0486387	5.49162	3.98e-08	0.0350664			chr20	62669141	62669363	2	517610	517611	517609	517614	5.26619	1.39e-07	0.292257	0.050777	0.292257	0.050777	5.75569	8.63e-09	0.0116698
chr17	5972281	5972448	4	191983	191986	191983	191986	5.49158	3.98e-08	0.257057	0.0468094	0.257057	0.0468094	5.49158	3.98e-08	0.0350736			chr10	12430878	12431270	3	86833	86835	86832	86835	5.67516	1.39e-08	0.268595	0.0466668	0.268595	0.0466668	5.7556	8.63e-09	0.0116763
chr1	204912206	204912595	2	39168	39169	39168	39169	-5.49155	3.98e-08	-0.322271	0.0586849	-0.322271	0.0586849	-5.49155	3.98e-08	0.0350803			chr6	109380822	109381072	3	713065	713067	713065	713067	5.75532	8.65e-09	0.20698	0.0359632	0.20698	0.0359632	5.75532	8.65e-09	0.0116954
chr5	42971330	42971411	2	357606	357607	357606	357607	5.4914	3.99e-08	0.336318	0.0612445	0.336318	0.0612445	5.4914	3.99e-08	0.0351098			chr14	101515855	101515879	2	261905	261906	261905	261906	-5.75497	8.67e-09	-0.314949	0.0547265	-0.314949	0.0547265	-5.75497	8.67e-09	0.01172
chr7	129425451	129425932	5	434883	434887	434883	434887	5.49119	3.99e-08	0.206782	0.037657	0.206782	0.037657	5.49119	3.99e-08	0.0351516			chr3	183993726	183994073	4	589348	589351	589345	589354	5.21172	1.87e-07	0.227897	0.0396003	0.227897	0.0396003	5.75493	8.67e-09	0.0117225
chr16	32489820	32489822	2	177424	177425	177424	177425	5.49102	4e-08	0.356146	0.0648599	0.356146	0.0648599	5.49102	4e-08	0.0351859			chr7	86689112	86689388	4	754513	754516	754513	754516	5.75456	8.69e-09	0.199901	0.0347379	0.199901	0.0347379	5.75456	8.69e-09	0.0117483
chr17	76801117	76801579	2	212148	212149	212147	212150	-5.75519	8.65e-09	-0.370177	0.0674153	-0.370177	0.0674153	-5.491	4e-08	0.0351898			chr15	65204391	65204428	2	280227	280228	280226	280228	5.68497	1.31e-08	0.316483	0.055001	0.316483	0.055001	5.75413	8.71e-09	0.0117781
chr1	22140769	22141341	5	10764	10768	10764	10770	4.92296	8.52e-07	0.210673	0.0383678	0.210673	0.0383678	5.49087	4e-08	0.0352141			chr1	242181049	242181073	2	79194	79195	79194	79195	5.75402	8.71e-09	0.31273	0.0543499	0.31273	0.0543499	5.75402	8.71e-09	0.0117859
chr7	141946928	141947168	2	436923	436924	436923	436924	-5.48992	4.02e-08	-0.330996	0.0602916	-0.330996	0.0602916	-5.48992	4.02e-08	0.0354045			chr9	119048807	119049178	2	830600	830601	830600	830601	5.75375	8.73e-09	0.308292	0.053581	0.308292	0.053581	5.75375	8.73e-09	0.0118047
chr1	19970256	19970337	3	10108	10110	10107	10110	5.23291	1.67e-07	0.320374	0.0583567	0.320374	0.0583567	5.48992	4.02e-08	0.0354054			chr5	42944030	42944494	4	641690	641693	641690	641693	5.75298	8.77e-09	0.321844	0.055944	0.321844	0.055944	5.75298	8.77e-09	0.011859
chr11	65153757	65153760	2	86051	86052	86051	86055	7.96038	1.72e-15	0.343724	0.0626113	0.343724	0.0626113	5.4898	4.02e-08	0.0354282			chr5	92914290	92914319	2	650843	650844	650840	650844	7.16228	7.93e-13	0.318598	0.0553797	0.318598	0.0553797	5.75298	8.77e-09	0.0118591
chr2	176985953	176986460	4	271865	271868	271865	271870	5.90614	3.5e-09	0.244281	0.0444978	0.244281	0.0444978	5.48972	4.03e-08	0.035444			chr16	3054947	3055115	2	300451	300452	300451	300456	6.57296	4.93e-11	0.268966	0.0467528	0.268966	0.0467528	5.75293	8.77e-09	0.0118619
chr11	69934109	69934128	2	89183	89184	89180	89184	5.12152	3.03e-07	0.366675	0.0667954	0.366675	0.0667954	5.48953	4.03e-08	0.0354833			chr7	2149814	2150016	2	733015	733016	733015	733016	-5.75291	8.77e-09	-0.288503	0.0501491	-0.288503	0.0501491	-5.75291	8.77e-09	0.0118637
chr16	15083956	15084066	2	173589	173590	173586	173590	-4.40222	1.07e-05	-0.36872	0.0671695	-0.36872	0.0671695	-5.4894	4.03e-08	0.0355097			chr10	125853219	125853232	3	117528	117530	117528	117532	5.1995	2e-07	0.34857	0.0605922	0.34857	0.0605922	5.75272	8.78e-09	0.0118768
chr19	19650766	19651344	4	234469	234472	234469	234472	5.48919	4.04e-08	0.240916	0.0438892	0.240916	0.0438892	5.48919	4.04e-08	0.0355509			chr2	128173432	128173482	2	464987	464988	464987	464988	5.75227	8.81e-09	0.330912	0.0575271	0.330912	0.0575271	5.75227	8.81e-09	0.0119083
chr17	38473166	38473222	2	200710	200711	200709	200712	7.04724	1.83e-12	0.355558	0.0647785	0.355558	0.0647785	5.48883	4.05e-08	0.0356244			chr11	31837960	31837996	3	136285	136287	136285	136287	5.75183	8.83e-09	0.274174	0.0476673	0.274174	0.0476673	5.75183	8.83e-09	0.01194
chr1	38478083	38478221	3	16057	16059	16057	16059	5.48867	4.05e-08	0.299975	0.0546536	0.299975	0.0546536	5.48867	4.05e-08	0.0356563			chr6	62996664	62997123	4	706449	706452	706439	706452	8.98228	2.65e-19	0.25749	0.0447695	0.25749	0.0447695	5.75145	8.85e-09	0.0119663
chr2	40739771	40739938	2	255146	255147	255146	255147	-5.48858	4.05e-08	-0.283681	0.0516856	-0.283681	0.0516856	-5.48858	4.05e-08	0.0356737			chr19	888612	888814	2	392991	392992	392991	392992	5.75093	8.88e-09	0.370286	0.0643872	0.370286	0.0643872	5.75093	8.88e-09	0.0120034
chr5	92914036	92914085	2	362222	362223	362222	362226	7.52333	5.34e-14	0.353999	0.0645008	0.353999	0.0645008	5.48829	4.06e-08	0.0357325			chr3	107244719	107244746	2	570755	570756	570755	570756	5.75089	8.88e-09	0.302524	0.0526047	0.302524	0.0526047	5.75089	8.88e-09	0.0120063
chr6	169613372	169613722	3	411557	411559	411556	411559	5.45642	4.86e-08	0.247341	0.0450675	0.247341	0.0450675	5.48824	4.06e-08	0.0357433			chr1	154988721	154989197	2	52104	52105	52104	52105	5.75082	8.88e-09	0.28354	0.0493043	0.28354	0.0493043	5.75082	8.88e-09	0.0120113
chr6	168394198	168394477	2	410702	410703	410701	410703	5.16432	2.41e-07	0.277174	0.0505057	0.277174	0.0505057	5.48797	4.07e-08	0.0357985			chr10	104178936	104178949	2	111133	111134	111133	111138	3.26579	0.00109161	0.299269	0.0520394	0.299269	0.0520394	5.75081	8.88e-09	0.0120121
chr1	181382847	181382934	2	36446	36447	36446	36447	-5.48783	4.07e-08	-0.314103	0.0572364	-0.314103	0.0572364	-5.48783	4.07e-08	0.0358265			chr14	62583787	62583795	2	248230	248231	248230	248231	5.75079	8.88e-09	0.298897	0.0519749	0.298897	0.0519749	5.75079	8.88e-09	0.0120132
chr2	31030279	31030372	2	254083	254084	254083	254084	-5.48768	4.07e-08	-0.319428	0.0582082	-0.319428	0.0582082	-5.48768	4.07e-08	0.0358555			chr3	127392403	127392941	4	576274	576277	576274	576277	5.7493	8.96e-09	0.25139	0.0437254	0.25139	0.0437254	5.7493	8.96e-09	0.0121198
chr17	7165831	7165909	6	192538	192543	192538	192543	5.48766	4.07e-08	0.245049	0.0446546	0.245049	0.0446546	5.48766	4.07e-08	0.0358603			chr13	111464743	111465543	5	233676	233680	233675	233680	5.6762	1.38e-08	0.267249	0.0464856	0.267249	0.0464856	5.74908	8.97e-09	0.0121357
chr8	22723208	22723551	2	447308	447309	447308	447309	5.48765	4.07e-08	0.294647	0.0536928	0.294647	0.0536928	5.48765	4.07e-08	0.0358633			chr5	2184167	2184580	2	634245	634246	634245	634246	5.74838	9.01e-09	0.273323	0.0475478	0.273323	0.0475478	5.74838	9.01e-09	0.0121858
chr10	11825679	11825795	2	49862	49863	49861	49865	-5.10918	3.24e-07	-0.273611	0.0498634	-0.273611	0.0498634	-5.48721	4.08e-08	0.0359521			chr15	85798843	85798898	2	289238	289239	289238	289239	5.74834	9.01e-09	0.276923	0.0481744	0.276923	0.0481744	5.74834	9.01e-09	0.012189
chr10	8079205	8079271	2	49455	49456	49455	49456	5.48709	4.09e-08	0.32403	0.0590531	0.32403	0.0590531	5.48709	4.09e-08	0.0359763			chr17	73720706	73720720	2	368688	368689	368688	368690	5.54306	2.97e-08	0.308675	0.0537044	0.308675	0.0537044	5.74767	9.05e-09	0.0122372
chr18	55887763	55887865	2	220623	220624	220623	220624	-5.48681	4.09e-08	-0.296582	0.0540537	-0.296582	0.0540537	-5.48681	4.09e-08	0.0360336			chr2	86565390	86565507	2	455365	455366	455358	455366	5.00448	5.6e-07	0.292688	0.0509259	0.292688	0.0509259	5.74734	9.07e-09	0.0122608
chr17	998504	998711	2	189655	189656	189654	189656	5.36019	8.31e-08	0.356314	0.0649402	0.356314	0.0649402	5.4868	4.09e-08	0.0360347			chr9	100883129	100883593	2	827110	827111	827109	827111	7.58673	3.28e-14	0.306329	0.0532999	0.306329	0.0532999	5.74728	9.07e-09	0.0122656
chr10	75401245	75401258	2	57611	57612	57610	57614	-4.51295	6.39e-06	-0.348532	0.0635318	-0.348532	0.0635318	-5.48595	4.11e-08	0.0362098			chr17	7165831	7165847	4	338905	338908	338905	338908	5.74701	9.08e-09	0.268141	0.0466574	0.268141	0.0466574	5.74701	9.08e-09	0.0122849
chr12	133120548	133121660	5	123750	123754	123750	123754	-5.48586	4.11e-08	-0.260818	0.0475437	-0.260818	0.0475437	-5.48586	4.11e-08	0.0362278			chr19	19373566	19373575	2	409011	409012	409011	409014	4.72422	2.31e-06	0.344563	0.0599553	0.344563	0.0599553	5.747	9.08e-09	0.0122856
chr12	133016214	133016446	3	123601	123603	123600	123604	5.36664	8.02e-08	0.303828	0.0553843	0.303828	0.0553843	5.48582	4.12e-08	0.0362365			chr1	214162604	214162659	2	70801	70802	70801	70804	5.0197	5.18e-07	0.31154	0.0542107	0.31154	0.0542107	5.74683	9.09e-09	0.0122978
chr13	77461098	77461335	3	130833	130835	130833	130837	5.20899	1.9e-07	0.294942	0.0537671	0.294942	0.0537671	5.48555	4.12e-08	0.0362919			chr15	23158338	23158678	4	267077	267080	267077	267080	5.74676	9.1e-09	0.2402	0.0417975	0.2402	0.0417975	5.74676	9.1e-09	0.0123029
chr8	70983348	70983530	2	453198	453199	453195	453206	7.23253	4.74e-13	0.300308	0.0547459	0.300308	0.0547459	5.48549	4.12e-08	0.0363028			chr3	120626899	120627078	3	573545	573547	573543	573549	5.16999	2.34e-07	0.300336	0.052263	0.300336	0.052263	5.74663	9.1e-09	0.0123124
chr20	44657812	44658225	4	289300	289303	289297	289303	5.07072	3.96e-07	0.267541	0.0487739	0.267541	0.0487739	5.48533	4.13e-08	0.0363373			chr20	4202151	4202378	2	497312	497313	497312	497314	5.45673	4.85e-08	0.290141	0.0504902	0.290141	0.0504902	5.74649	9.11e-09	0.0123226
chr9	133541178	133542125	3	470328	470330	470328	470330	5.48485	4.14e-08	0.260018	0.0474066	0.260018	0.0474066	5.48485	4.14e-08	0.0364359			chr2	237897535	237897606	2	490686	490687	490686	490687	5.74641	9.12e-09	0.305756	0.0532081	0.305756	0.0532081	5.74641	9.12e-09	0.0123285
chr10	88295472	88295591	2	59333	59334	59331	59334	4.95513	7.23e-07	0.344584	0.0628254	0.344584	0.0628254	5.4848	4.14e-08	0.0364461			chr1	19229803	19230026	2	13801	13802	13796	13802	3.80853	0.000139793	0.29446	0.0512445	0.29446	0.0512445	5.74618	9.13e-09	0.0123452
chr2	66810570	66810606	2	258426	258427	258420	258427	7.52451	5.29e-14	0.317232	0.0578396	0.317232	0.0578396	5.48469	4.14e-08	0.0364678			chr7	27282739	27282756	3	741154	741156	741154	741157	5.563	2.65e-08	0.320687	0.05581	0.320687	0.05581	5.74605	9.14e-09	0.0123549
chr6	10391237	10391412	2	378112	378113	378106	378113	5.89992	3.64e-09	0.305052	0.0556229	0.305052	0.0556229	5.48429	4.15e-08	0.0365514			chr2	139258740	139258744	2	467905	467906	467905	467906	5.74539	9.17e-09	0.34813	0.0605929	0.34813	0.0605929	5.74539	9.17e-09	0.0124028
chr9	139652837	139652874	2	472313	472314	472313	472314	-5.48418	4.15e-08	-0.335058	0.0610955	-0.335058	0.0610955	-5.48418	4.15e-08	0.0365744			chr17	66507610	66507651	2	365796	365797	365796	365798	5.42364	5.84e-08	0.315135	0.0548571	0.315135	0.0548571	5.74466	9.21e-09	0.0124568
chrX	117251000	117251123	3	480787	480789	480780	480789	6.36479	1.96e-10	0.276096	0.0503464	0.276096	0.0503464	5.48393	4.16e-08	0.0366258			chr3	75412866	75413083	2	567817	567818	567817	567818	-5.74445	9.22e-09	-0.30287	0.0527239	-0.30287	0.0527239	-5.74445	9.22e-09	0.0124722
chr2	27497755	27497831	2	253394	253395	253394	253395	-5.48319	4.18e-08	-0.30682	0.0559565	-0.30682	0.0559565	-5.48319	4.18e-08	0.0367782			chr12	105628843	105628946	2	201828	201829	201828	201829	5.74424	9.23e-09	0.314774	0.0547982	0.314774	0.0547982	5.74424	9.23e-09	0.0124875
chr18	18511878	18511963	3	218236	218238	218236	218241	-5.18305	2.18e-07	-0.296373	0.0540515	-0.296373	0.0540515	-5.48315	4.18e-08	0.0367864			chr5	169694363	169694747	2	669649	669650	669648	669650	-5.70171	1.19e-08	-0.296044	0.051538	-0.296044	0.051538	-5.7442	9.24e-09	0.0124906
chr10	133484920	133484990	2	68579	68580	68575	68580	4.5266	5.99e-06	0.334239	0.0609586	0.334239	0.0609586	5.48305	4.18e-08	0.0368089			chr1	68118743	68118899	2	35867	35868	35867	35868	5.74372	9.26e-09	0.302218	0.052617	0.302218	0.052617	5.74372	9.26e-09	0.0125258
chr19	47933586	47933813	2	241825	241826	241825	241826	5.4828	4.19e-08	0.301849	0.0550538	0.301849	0.0550538	5.4828	4.19e-08	0.0368603			chr20	36793322	36793726	6	506023	506028	506023	506035	5.07868	3.8e-07	0.191551	0.0333499	0.191551	0.0333499	5.74368	9.26e-09	0.0125289
chr9	139880223	139880518	2	472478	472479	472476	472479	5.07804	3.81e-07	0.313729	0.0572212	0.313729	0.0572212	5.48274	4.19e-08	0.036873			chr11	61722539	61723377	6	144333	144338	144333	144338	5.74354	9.27e-09	0.233552	0.0406635	0.233552	0.0406635	5.74354	9.27e-09	0.0125396
chr12	75601824	75601928	2	112815	112816	112811	112816	6.81111	9.68e-12	0.298961	0.0545285	0.298961	0.0545285	5.48266	4.19e-08	0.0368889			chr15	81070337	81070446	2	287790	287791	287790	287791	5.74353	9.27e-09	0.311175	0.0541783	0.311175	0.0541783	5.74353	9.27e-09	0.0125403
chr17	3493352	3493618	3	190905	190907	190905	190908	-6.21646	5.09e-10	-0.290823	0.0530496	-0.290823	0.0530496	-5.4821	4.2e-08	0.0370065			chr2	41961443	41961507	2	443750	443751	443750	443751	-5.74324	9.29e-09	-0.288246	0.0501887	-0.288246	0.0501887	-5.74324	9.29e-09	0.0125615
chr19	10590009	10590162	2	229574	229575	229570	229575	5.25984	1.44e-07	0.348506	0.0635746	0.348506	0.0635746	5.48184	4.21e-08	0.0370618			chr17	71308743	71308806	2	366834	366835	366832	366835	5.49797	3.84e-08	0.333768	0.0581274	0.333768	0.0581274	5.742	9.36e-09	0.0126538
chr1	234350051	234350402	4	44479	44482	44479	44486	5.36899	7.92e-08	0.261245	0.0476585	0.261245	0.0476585	5.4816	4.21e-08	0.037111			chr20	42983727	42984099	3	507687	507689	507687	507690	-5.57196	2.52e-08	-0.257434	0.0448339	-0.257434	0.0448339	-5.74195	9.36e-09	0.0126581
chr4	13538730	13538807	2	336744	336745	336744	336752	5.57824	2.43e-08	0.310222	0.0565939	0.310222	0.0565939	5.48155	4.22e-08	0.0371209			chr15	41219238	41219486	2	272526	272527	272526	272527	5.74185	9.36e-09	0.295165	0.0514058	0.295165	0.0514058	5.74185	9.36e-09	0.0126651
chr10	72362715	72362809	3	56940	56942	56935	56944	-3.46386	0.000532483	-0.356311	0.0650052	-0.356311	0.0650052	-5.48127	4.22e-08	0.0371811			chr14	77229061	77229233	2	254110	254111	254106	254111	4.93874	7.86e-07	0.311925	0.0543259	0.311925	0.0543259	5.74174	9.37e-09	0.0126737
chr13	110768493	110768683	3	133367	133369	133367	133369	5.48121	4.22e-08	0.286338	0.0522399	0.286338	0.0522399	5.48121	4.22e-08	0.0371938			chr10	126599818	126599966	2	117967	117968	117967	117968	5.74114	9.4e-09	0.355965	0.0620025	0.355965	0.0620025	5.74114	9.4e-09	0.0127182
chr11	417540	417643	4	71498	71501	71498	71501	5.48096	4.23e-08	0.299104	0.0545716	0.299104	0.0545716	5.48096	4.23e-08	0.0372467			chr16	90086310	90086876	6	332926	332931	332926	332931	5.74058	9.44e-09	0.170912	0.0297725	0.170912	0.0297725	5.74058	9.44e-09	0.0127607
chr6	31545321	31545473	3	387708	387710	387702	387712	-3.83665	0.000124722	-0.364605	0.066524	-0.364605	0.066524	-5.4808	4.23e-08	0.0372792			chr14	77385166	77385200	2	254235	254236	254235	254236	5.74046	9.44e-09	0.327283	0.0570133	0.327283	0.0570133	5.74046	9.44e-09	0.01277
chr1	14026216	14026482	3	8041	8043	8039	8043	5.03313	4.83e-07	0.280306	0.0511435	0.280306	0.0511435	5.48078	4.23e-08	0.0372839			chr17	2615720	2616018	2	335707	335708	335703	335708	5.66473	1.47e-08	0.296434	0.0516468	0.296434	0.0516468	5.73964	9.49e-09	0.0128317
chr4	147558089	147558435	3	347274	347276	347274	347276	5.48075	4.24e-08	0.268137	0.0489234	0.268137	0.0489234	5.48075	4.24e-08	0.0372891			chr18	53447596	53447841	2	386704	386705	386701	386705	5.02888	4.93e-07	0.296946	0.0517378	0.296946	0.0517378	5.73944	9.5e-09	0.0128468
chr4	681086	681280	2	331475	331476	331475	331478	4.37169	1.23e-05	0.340069	0.062054	0.340069	0.062054	5.48021	4.25e-08	0.0374046			chr7	50933054	50933061	2	747987	747988	747987	747988	-5.73924	9.51e-09	-0.346436	0.0603626	-0.346436	0.0603626	-5.73924	9.51e-09	0.0128621
chr12	53591756	53591766	2	108828	108829	108826	108829	7.79903	6.24e-15	0.366261	0.0668336	0.366261	0.0668336	5.4802	4.25e-08	0.037407			chr7	87256748	87257074	4	754705	754708	754705	754709	5.70527	1.16e-08	0.227833	0.0397005	0.227833	0.0397005	5.7388	9.53e-09	0.0128953
chr2	119591144	119591627	2	265469	265470	265469	265470	5.47996	4.25e-08	0.301741	0.0550626	0.301741	0.0550626	5.47996	4.25e-08	0.037457			chr17	20458672	20458986	2	345345	345346	345345	345346	5.73879	9.54e-09	0.287261	0.050056	0.287261	0.050056	5.73879	9.54e-09	0.0128962
chr18	909086	909154	2	216908	216909	216908	216909	5.47934	4.27e-08	0.33764	0.0616205	0.33764	0.0616205	5.47934	4.27e-08	0.0375882			chr2	63286621	63287082	2	448933	448934	448918	448935	5.94995	2.68e-09	0.304308	0.0530282	0.304308	0.0530282	5.7386	9.55e-09	0.012911
chr7	27127448	27127501	2	419975	419976	419975	419980	6.21852	5.02e-10	0.362566	0.0661715	0.362566	0.0661715	5.47919	4.27e-08	0.0376204			chr19	1155030	1155225	4	393431	393434	393431	393434	5.73859	9.55e-09	0.339121	0.059095	0.339121	0.059095	5.73859	9.55e-09	0.0129119
chr8	49833279	49833685	2	451075	451076	451075	451083	5.61153	2.01e-08	0.303036	0.0553077	0.303036	0.0553077	5.47908	4.28e-08	0.0376435			chr12	71833017	71833193	4	195419	195422	195419	195428	5.19115	2.09e-07	0.235651	0.041066	0.235651	0.041066	5.73836	9.56e-09	0.0129289
chr19	52104419	52104632	2	244394	244395	244394	244395	5.47882	4.28e-08	0.322515	0.0588658	0.322515	0.0588658	5.47882	4.28e-08	0.0376992			chr18	76266372	76266437	2	390903	390904	390902	390904	6.69896	2.1e-11	0.34191	0.0595846	0.34191	0.0595846	5.73822	9.57e-09	0.0129398
chr4	37585660	37585993	2	338174	338175	338174	338175	5.47878	4.28e-08	0.317341	0.0579218	0.317341	0.0579218	5.47878	4.28e-08	0.0377081			chr12	132303735	132303880	2	214285	214286	214284	214286	5.17543	2.27e-07	0.33274	0.0579873	0.33274	0.0579873	5.73815	9.57e-09	0.0129448
chr2	85554079	85554135	2	261027	261028	261024	261028	4.97011	6.69e-07	0.322153	0.0588026	0.322153	0.0588026	5.47855	4.29e-08	0.0377556			chr13	113784082	113784663	4	235924	235927	235922	235927	5.23251	1.67e-07	0.284072	0.0495084	0.284072	0.0495084	5.73786	9.59e-09	0.0129673
chr19	53868525	53868764	2	245085	245086	245085	245086	5.47855	4.29e-08	0.33073	0.0603681	0.33073	0.0603681	5.47855	4.29e-08	0.0377567			chr11	76849324	76849451	2	156176	156177	156175	156178	4.50351	6.68e-06	0.336272	0.0586064	0.336272	0.0586064	5.73779	9.59e-09	0.0129725
chr5	173846180	173846308	2	373138	373139	373138	373142	4.2799	1.87e-05	0.30662	0.0559676	0.30662	0.0559676	5.47853	4.29e-08	0.0377612			chr2	26726691	26726995	2	439408	439409	439408	439409	5.73764	9.6e-09	0.28437	0.0495623	0.28437	0.0495623	5.73764	9.6e-09	0.0129844
chr17	7643798	7644073	3	193130	193132	193130	193133	5.01518	5.3e-07	0.357722	0.0652968	0.357722	0.0652968	5.4784	4.29e-08	0.0377876			chr7	139167960	139168451	3	768390	768392	768389	768399	4.57906	4.67e-06	0.250457	0.0436527	0.250457	0.0436527	5.7375	9.61e-09	0.012995
chr4	330163	330651	3	331228	331230	331228	331231	5.35237	8.68e-08	0.269637	0.0492196	0.269637	0.0492196	5.47824	4.3e-08	0.0378221			chr4	54975894	54976019	2	609069	609070	609064	609070	5.66473	1.47e-08	0.312865	0.0545304	0.312865	0.0545304	5.73743	9.61e-09	0.0129999
chr11	62066533	62066715	4	84015	84018	84015	84018	-5.47822	4.3e-08	-0.268881	0.0490818	-0.268881	0.0490818	-5.47822	4.3e-08	0.0378266			chr12	18890326	18890833	3	179794	179796	179794	179797	-5.64298	1.67e-08	-0.270758	0.047192	-0.270758	0.047192	-5.73736	9.62e-09	0.0130055
chr3	182970850	182970903	2	327930	327931	327925	327931	9.98478	1.78e-23	0.314963	0.0574967	0.314963	0.0574967	5.47793	4.3e-08	0.0378885			chr16	30572912	30572929	2	311200	311201	311198	311202	5.42438	5.82e-08	0.349113	0.0608501	0.349113	0.0608501	5.73726	9.62e-09	0.0130131
chr11	113929810	113930500	5	95036	95040	95036	95042	4.50002	6.79e-06	0.215283	0.0393001	0.215283	0.0393001	5.47793	4.3e-08	0.0378896			chr17	6656315	6656507	2	338370	338371	338370	338372	5.5931	2.23e-08	0.34413	0.0599849	0.34413	0.0599849	5.73694	9.64e-09	0.0130381
chr4	47840050	47840136	3	339319	339321	339317	339321	6.74394	1.54e-11	0.298517	0.054496	0.298517	0.054496	5.47777	4.31e-08	0.0379231			chr12	124763095	124763232	2	211029	211030	211029	211030	5.73693	9.64e-09	0.289131	0.0503982	0.289131	0.0503982	5.73693	9.64e-09	0.0130383
chr5	76932526	76933375	4	360844	360847	360841	360847	5.34296	9.14e-08	0.245685	0.0448569	0.245685	0.0448569	5.47708	4.32e-08	0.0380722			chr7	98248993	98249051	2	757219	757220	757219	757221	5.42524	5.79e-08	0.331357	0.0577586	0.331357	0.0577586	5.73692	9.64e-09	0.013039
chr16	81528945	81528989	3	183640	183642	183640	183642	5.47637	4.34e-08	0.351609	0.0642048	0.351609	0.0642048	5.47637	4.34e-08	0.0382253			chr21	45772638	45773189	4	526096	526099	526096	526106	6.65682	2.8e-11	0.232384	0.0405071	0.232384	0.0405071	5.73688	9.64e-09	0.0130424
chr1	35257858	35257924	2	15050	15051	15050	15051	-5.47629	4.34e-08	-0.311747	0.0569267	-0.311747	0.0569267	-5.47629	4.34e-08	0.0382423			chr19	19971578	19972043	4	409490	409493	409490	409493	5.73688	9.64e-09	0.255993	0.0446223	0.255993	0.0446223	5.73688	9.64e-09	0.0130425
chrY	15863486	15863901	2	484629	484630	484629	484630	5.47605	4.35e-08	0.34272	0.0625853	0.34272	0.0625853	5.47605	4.35e-08	0.0382944			chr16	69363014	69363236	2	320939	320940	320939	320940	-5.73688	9.64e-09	-0.305613	0.0532717	-0.305613	0.0532717	-5.73688	9.64e-09	0.0130427
chr1	1356728	1356764	2	1146	1147	1145	1147	-5.35044	8.77e-08	-0.32636	0.0596001	-0.32636	0.0596001	-5.47583	4.35e-08	0.0383417			chr1	152691200	152691297	2	50487	50488	50487	50489	-5.51773	3.43e-08	-0.313738	0.0546891	-0.313738	0.0546891	-5.73675	9.65e-09	0.0130523
chr7	1955738	1957026	5	414898	414902	414898	414902	-5.47561	4.36e-08	-0.209459	0.0382531	-0.209459	0.0382531	-5.47561	4.36e-08	0.0383893			chr3	44940221	44941132	4	557638	557641	557638	557641	-5.73635	9.67e-09	-0.210684	0.0367279	-0.210684	0.0367279	-5.73635	9.67e-09	0.0130833
chr7	155202011	155202242	2	439632	439633	439632	439633	5.47551	4.36e-08	0.319152	0.0582871	0.319152	0.0582871	5.47551	4.36e-08	0.0384102			chr7	1684706	1685044	2	732204	732205	732204	732205	-5.73622	9.68e-09	-0.274615	0.0478739	-0.274615	0.0478739	-5.73622	9.68e-09	0.0130935
chr1	52834260	52834434	3	19700	19702	19700	19702	5.47524	4.37e-08	0.282842	0.0516583	0.282842	0.0516583	5.47524	4.37e-08	0.0384682			chr5	149793313	149793436	2	665404	665405	665404	665405	-5.73601	9.69e-09	-0.297191	0.0518113	-0.297191	0.0518113	-5.73601	9.69e-09	0.0131093
chr14	77227545	77227570	2	144842	144843	144842	144845	7.35514	1.91e-13	0.330462	0.0603579	0.330462	0.0603579	5.47504	4.37e-08	0.0385121			chr12	49485778	49485857	2	186006	186007	186006	186008	5.54816	2.89e-08	0.292288	0.05097	0.292288	0.05097	5.7345	9.78e-09	0.0132266
chr20	44313418	44313578	2	289060	289061	289060	289061	-5.47491	4.38e-08	-0.320012	0.0584508	-0.320012	0.0584508	-5.47491	4.38e-08	0.0385419			chr3	52407109	52407402	3	562313	562315	562313	562315	5.73449	9.78e-09	0.259948	0.0453306	0.259948	0.0453306	5.73449	9.78e-09	0.0132277
chr2	175594739	175595400	4	271558	271561	271558	271561	5.4744	4.39e-08	0.251071	0.0458627	0.251071	0.0458627	5.4744	4.39e-08	0.0386514			chr10	52500089	52500187	2	96486	96487	96486	96487	-5.73445	9.78e-09	-0.277092	0.0483206	-0.277092	0.0483206	-5.73445	9.78e-09	0.0132311
chr7	30811549	30811996	2	421245	421246	421245	421246	5.47423	4.39e-08	0.322436	0.0589007	0.322436	0.0589007	5.47423	4.39e-08	0.0386893			chr19	11494980	11495295	4	402803	402806	402803	402806	5.7341	9.8e-09	0.176437	0.0307697	0.176437	0.0307697	5.7341	9.8e-09	0.0132578
chr10	91175165	91175366	2	59915	59916	59915	59916	5.4739	4.4e-08	0.346479	0.0632965	0.346479	0.0632965	5.4739	4.4e-08	0.0387612			chr4	81187011	81187906	9	613128	613136	613128	613140	5.4758	4.36e-08	0.193081	0.0336728	0.193081	0.0336728	5.73405	9.81e-09	0.013262
chr12	57944044	57944059	2	111023	111024	111023	111024	5.47373	4.41e-08	0.323584	0.0591157	0.323584	0.0591157	5.47373	4.41e-08	0.0387978			chr1	39670006	39670106	2	25234	25235	25234	25236	5.6409	1.69e-08	0.257565	0.0449185	0.257565	0.0449185	5.73404	9.81e-09	0.0132626
chr12	108992067	108992148	3	116164	116166	116162	116166	5.15901	2.48e-07	0.271926	0.0496831	0.271926	0.0496831	5.47322	4.42e-08	0.0389102			chr11	60680006	60680165	3	143412	143414	143412	143414	-5.73386	9.82e-09	-0.285634	0.0498153	-0.285634	0.0498153	-5.73386	9.82e-09	0.0132771
chr20	35064637	35064957	3	287493	287495	287493	287495	5.47259	4.44e-08	0.287247	0.0524882	0.287247	0.0524882	5.47259	4.44e-08	0.0390485			chr1	1181956	1182418	4	919	922	919	922	5.73367	9.83e-09	0.23911	0.0417027	0.23911	0.0417027	5.73367	9.83e-09	0.0132919
chr10	38382939	38383071	2	53295	53296	53295	53299	4.55865	5.15e-06	0.333379	0.0609195	0.333379	0.0609195	5.47245	4.44e-08	0.0390791			chr8	38722544	38722935	2	789746	789747	789746	789747	5.73347	9.84e-09	0.297972	0.0519706	0.297972	0.0519706	5.73347	9.84e-09	0.0133079
chr1	3634811	3634903	3	4268	4270	4268	4272	5.32878	9.89e-08	0.316577	0.0578511	0.316577	0.0578511	5.47227	4.44e-08	0.0391189			chr19	52957051	52957409	3	425759	425761	425751	425761	9.30353	1.36e-20	0.26896	0.0469116	0.26896	0.0469116	5.73334	9.85e-09	0.0133175
chr8	143125637	143125722	2	460500	460501	460500	460501	5.47191	4.45e-08	0.360825	0.0659413	0.360825	0.0659413	5.47191	4.45e-08	0.0391995			chr6	134159127	134159412	4	717737	717740	717737	717740	5.73318	9.86e-09	0.241399	0.0421056	0.241399	0.0421056	5.73318	9.86e-09	0.01333
chr13	51417686	51417846	2	129498	129499	129497	129507	5.28195	1.28e-07	0.350765	0.0641065	0.350765	0.0641065	5.4716	4.46e-08	0.0392671			chr5	1882902	1883214	5	633977	633981	633977	633981	5.73284	9.88e-09	0.187463	0.0326999	0.187463	0.0326999	5.73284	9.88e-09	0.0133574
chr15	65068326	65068554	3	159067	159069	159067	159071	6.28337	3.31e-10	0.284228	0.0519483	0.284228	0.0519483	5.47136	4.47e-08	0.0393202			chr19	8567575	8568012	3	400784	400786	400782	400786	4.23954	2.24e-05	0.250108	0.0436391	0.250108	0.0436391	5.73129	9.97e-09	0.0134796
chr5	14142574	14142909	2	355453	355454	355453	355454	5.4709	4.48e-08	0.321463	0.0587587	0.321463	0.0587587	5.4709	4.48e-08	0.0394229			chr9	129252371	129252725	2	833170	833171	833170	833171	5.73111	9.98e-09	0.323232	0.0563997	0.323232	0.0563997	5.73111	9.98e-09	0.0134944
chr1	51796003	51796588	4	19503	19506	19503	19506	5.47059	4.49e-08	0.251482	0.0459699	0.251482	0.0459699	5.47059	4.49e-08	0.0394933			chr1	155107462	155107599	2	52266	52267	52265	52269	7.33184	2.27e-13	0.326696	0.0570093	0.326696	0.0570093	5.73058	1e-08	0.0135366
chr16	4731639	4731718	2	172059	172060	172059	172060	5.47002	4.5e-08	0.315635	0.0577027	0.315635	0.0577027	5.47002	4.5e-08	0.0396188			chr14	104734368	104734475	2	264362	264363	264361	264363	5.53854	3.05e-08	0.35676	0.0622562	0.35676	0.0622562	5.73052	1e-08	0.0135409
chr17	75084281	75084649	5	211264	211268	211264	211268	5.46991	4.5e-08	0.263326	0.0481409	0.263326	0.0481409	5.46991	4.5e-08	0.0396434			chr15	92634590	92634846	2	291881	291882	291881	291882	5.73051	1e-08	0.291612	0.0508877	0.291612	0.0508877	5.73051	1e-08	0.0135421
chr7	157385231	157385523	2	440830	440831	440830	440831	-5.46978	4.51e-08	-0.32008	0.0585178	-0.32008	0.0585178	-5.46978	4.51e-08	0.0396727			chr8	28961315	28961356	3	787336	787338	787336	787338	5.73029	1e-08	0.294673	0.0514238	0.294673	0.0514238	5.73029	1e-08	0.0135598
chr3	11058836	11059480	7	307321	307327	307321	307327	-5.46965	4.51e-08	-0.21284	0.0389129	-0.21284	0.0389129	-5.46965	4.51e-08	0.0397033			chr5	38448265	38448273	2	640729	640730	640729	640730	5.72978	1.01e-08	0.345076	0.0602249	0.345076	0.0602249	5.72978	1.01e-08	0.0136001
chr6	108489064	108489292	2	402733	402734	402712	402734	7.57784	3.51e-14	0.317508	0.0580495	0.317508	0.0580495	5.46962	4.51e-08	0.0397099			chr12	14849394	14849579	3	179117	179119	179117	179119	-5.72977	1.01e-08	-0.254209	0.0443664	-0.254209	0.0443664	-5.72977	1.01e-08	0.0136008
chr1	2274735	2274955	2	2421	2422	2421	2422	-5.46928	4.52e-08	-0.304978	0.0557619	-0.304978	0.0557619	-5.46928	4.52e-08	0.0397841			chr11	17740986	17741102	3	133707	133709	133705	133709	8.07219	6.9e-16	0.24195	0.0422302	0.24195	0.0422302	5.72931	1.01e-08	0.0136378
chr3	10452954	10453037	2	307229	307230	307229	307230	-5.46881	4.53e-08	-0.335112	0.061277	-0.335112	0.061277	-5.46881	4.53e-08	0.0398917			chr13	113580619	113580760	3	235477	235479	235477	235479	-5.72925	1.01e-08	-0.227858	0.039771	-0.227858	0.039771	-5.72925	1.01e-08	0.0136425
chr19	36246395	36246882	6	236598	236603	236598	236604	5.20975	1.89e-07	0.30874	0.0564565	0.30874	0.0564565	5.46863	4.54e-08	0.0399304			chr7	855328	855368	3	730645	730647	730645	730647	5.72923	1.01e-08	0.282366	0.049285	0.282366	0.049285	5.72923	1.01e-08	0.0136441
chr12	114841708	114842031	6	117769	117774	117768	117774	6.23607	4.49e-10	0.209199	0.0382555	0.209199	0.0382555	5.46846	4.54e-08	0.0399687			chr10	112402863	112402954	2	113147	113148	113146	113149	5.48556	4.12e-08	0.320251	0.0559001	0.320251	0.0559001	5.72898	1.01e-08	0.0136643
chr16	67197129	67197396	5	180735	180739	180732	180740	7.16759	7.63e-13	0.250095	0.0457349	0.250095	0.0457349	5.46837	4.54e-08	0.0399908			chr17	45608114	45608315	3	357355	357357	357355	357357	5.72885	1.01e-08	0.246372	0.0430056	0.246372	0.0430056	5.72885	1.01e-08	0.0136753
chr6	144386422	144386474	3	406613	406615	406609	406617	-5.52109	3.37e-08	-0.295613	0.0540624	-0.295613	0.0540624	-5.46799	4.55e-08	0.0400755			chr16	126819	126855	2	295277	295278	295272	295283	9.11321	8e-20	0.345646	0.0603397	0.345646	0.0603397	5.72833	1.01e-08	0.0137167
chr6	32076270	32076337	2	390263	390264	390258	390268	-4.15679	3.23e-05	-0.362621	0.0663208	-0.362621	0.0663208	-5.46768	4.56e-08	0.0401457			chr16	87735077	87735256	2	329389	329390	329387	329393	-4.45789	8.28e-06	-0.319211	0.0557277	-0.319211	0.0557277	-5.72806	1.02e-08	0.0137391
chr11	646373	646580	2	71897	71898	71897	71898	-5.46762	4.56e-08	-0.324056	0.0592682	-0.324056	0.0592682	-5.46762	4.56e-08	0.0401586			chr10	134937967	134938469	3	122618	122620	122617	122620	5.68125	1.34e-08	0.287309	0.0501602	0.287309	0.0501602	5.72782	1.02e-08	0.0137586
chr19	40732076	40732762	9	238495	238503	238495	238507	6.02187	1.72e-09	0.19039	0.0348213	0.19039	0.0348213	5.46761	4.56e-08	0.0401613			chr17	60695089	60695140	2	363446	363447	363446	363447	5.72758	1.02e-08	0.328966	0.0574354	0.328966	0.0574354	5.72758	1.02e-08	0.0137777
chr6	105388153	105388694	5	402180	402184	402180	402185	5.28692	1.24e-07	0.241891	0.0442498	0.241891	0.0442498	5.46648	4.59e-08	0.0404176			chr19	55720737	55720916	3	427911	427913	427911	427913	5.72748	1.02e-08	0.236742	0.0413344	0.236742	0.0413344	5.72748	1.02e-08	0.0137858
chr15	79382708	79383413	8	162752	162759	162751	162771	4.77585	1.79e-06	0.200655	0.0367069	0.200655	0.0367069	5.4664	4.59e-08	0.0404363			chr6	31838973	31839329	3	692985	692987	692978	692987	-4.77987	1.75e-06	-0.253645	0.044286	-0.253645	0.044286	-5.72744	1.02e-08	0.0137892
chrX	47489663	47490390	5	476135	476139	476132	476139	7.61018	2.74e-14	0.224227	0.0410208	0.224227	0.0410208	5.46619	4.6e-08	0.0404855			chr14	106938320	106938322	2	266474	266475	266471	266479	5.28436	1.26e-07	0.336078	0.0586808	0.336078	0.0586808	5.72722	1.02e-08	0.0138072
chr8	58172643	58172855	2	451929	451930	451928	451930	5.99664	2.01e-09	0.377439	0.0690542	0.377439	0.0690542	5.46584	4.61e-08	0.0405643			chr22	40572844	40573054	2	539908	539909	539908	539909	-5.72714	1.02e-08	-0.304746	0.0532108	-0.304746	0.0532108	-5.72714	1.02e-08	0.0138137
chr3	126242490	126242864	2	321284	321285	321284	321294	7.24202	4.42e-13	0.296678	0.0542787	0.296678	0.0542787	5.46583	4.61e-08	0.0405663			chr16	392436	392723	2	295615	295616	295613	295616	5.77713	7.6e-09	0.287019	0.0501161	0.287019	0.0501161	5.72709	1.02e-08	0.0138179
chr2	242927773	242928012	3	282819	282821	282818	282821	-5.35575	8.52e-08	-0.327485	0.0599169	-0.327485	0.0599169	-5.46565	4.61e-08	0.0406071			chr1	145515286	145515365	3	47680	47682	47680	47682	5.72635	1.03e-08	0.328989	0.0574518	0.328989	0.0574518	5.72635	1.03e-08	0.0138781
chr17	31528	31867	6	188917	188922	188917	188922	5.46561	4.61e-08	0.234433	0.0428924	0.234433	0.0428924	5.46561	4.61e-08	0.0406165			chr17	72920359	72920378	3	367872	367874	367858	367875	3.51564	0.000438694	0.264846	0.0462507	0.264846	0.0462507	5.72631	1.03e-08	0.0138812
chr17	38084119	38084459	4	200477	200480	200476	200480	5.45902	4.79e-08	0.322443	0.0589955	0.322443	0.0589955	5.46555	4.61e-08	0.0406319			chr2	73143534	73144509	8	452202	452209	452199	452209	5.37323	7.73e-08	0.163985	0.0286372	0.163985	0.0286372	5.72629	1.03e-08	0.0138828
chr17	76886742	76886835	2	212202	212203	212202	212204	4.71953	2.36e-06	0.370651	0.0678193	0.370651	0.0678193	5.46528	4.62e-08	0.0406937			chr12	22777790	22777820	2	180473	180474	180473	180474	5.72616	1.03e-08	0.292529	0.0510864	0.292529	0.0510864	5.72616	1.03e-08	0.0138936
chr6	11044888	11044974	3	378409	378411	378403	378411	6.94255	3.85e-12	0.299918	0.0548838	0.299918	0.0548838	5.46461	4.64e-08	0.0408467			chr8	143096469	143096581	2	811605	811606	811605	811606	-5.72603	1.03e-08	-0.292611	0.0511019	-0.292611	0.0511019	-5.72603	1.03e-08	0.0139042
chr12	2800055	2800278	3	100635	100637	100635	100637	5.46424	4.65e-08	0.257285	0.0470851	0.257285	0.0470851	5.46424	4.65e-08	0.0409322			chr1	203242936	203242950	2	66389	66390	66387	66390	5.49389	3.93e-08	0.358586	0.0626247	0.358586	0.0626247	5.72595	1.03e-08	0.0139107
chr17	77311577	77311611	2	212511	212512	212511	212514	8.75122	2.11e-18	0.325648	0.0595963	0.325648	0.0595963	5.46423	4.65e-08	0.0409352			chr7	193229	193262	2	730005	730006	730005	730009	5.58006	2.4e-08	0.301534	0.0526611	0.301534	0.0526611	5.72594	1.03e-08	0.0139117
chr7	89840899	89841214	4	428467	428470	428460	428472	6.43043	1.27e-10	0.249205	0.0456103	0.249205	0.0456103	5.46378	4.66e-08	0.0410382			chr12	111872287	111872336	2	204673	204674	204673	204674	5.72574	1.03e-08	0.332353	0.0580455	0.332353	0.0580455	5.72574	1.03e-08	0.0139282
chr1	47655599	47655861	3	18944	18946	18944	18946	-5.46377	4.66e-08	-0.257723	0.0471693	-0.257723	0.0471693	-5.46377	4.66e-08	0.0410398			chr15	101085177	101085341	3	294353	294355	294345	294355	6.55487	5.57e-11	0.261177	0.0456151	0.261177	0.0456151	5.72566	1.03e-08	0.0139342
chr10	73157911	73157953	2	57109	57110	57109	57110	5.46369	4.66e-08	0.331952	0.060756	0.331952	0.060756	5.46369	4.66e-08	0.0410589			chr7	157754600	157754746	3	775883	775885	775883	775885	5.72537	1.03e-08	0.333567	0.0582612	0.333567	0.0582612	5.72537	1.03e-08	0.0139587
chr7	143060108	143060536	3	437179	437181	437179	437181	5.4634	4.67e-08	0.29334	0.0536918	0.29334	0.0536918	5.4634	4.67e-08	0.0411266			chr5	38257541	38257555	2	640651	640652	640650	640652	5.41366	6.18e-08	0.305064	0.0532838	0.305064	0.0532838	5.72527	1.03e-08	0.0139666
chr11	118100503	118100782	2	95883	95884	95883	95884	-5.46308	4.68e-08	-0.317436	0.0581057	-0.317436	0.0581057	-5.46308	4.68e-08	0.041201			chr7	29845889	29846620	7	741974	741980	741974	741980	5.72517	1.03e-08	0.216646	0.037841	0.216646	0.037841	5.72517	1.03e-08	0.0139749
chr21	44588950	44589011	3	295954	295956	295954	295960	-5.27466	1.33e-07	-0.288181	0.0527535	-0.288181	0.0527535	-5.46278	4.69e-08	0.04127			chr9	37666803	37666886	2	820667	820668	820667	820668	-5.72502	1.03e-08	-0.30192	0.052737	-0.30192	0.052737	-5.72502	1.03e-08	0.0139875
chr17	29297414	29297478	4	198105	198108	198103	198112	5.49477	3.91e-08	0.341278	0.0624779	0.341278	0.0624779	5.46237	4.7e-08	0.0413647			chr1	9885039	9885517	2	8558	8559	8549	8559	8.41164	4.04e-17	0.301741	0.0527075	0.301741	0.0527075	5.72481	1.04e-08	0.0140042
chr17	61553954	61554106	2	207754	207755	207754	207755	5.46204	4.71e-08	0.305438	0.0559202	0.305438	0.0559202	5.46204	4.71e-08	0.0414437			chr2	241829513	241829685	2	493569	493570	493569	493570	-5.72473	1.04e-08	-0.293024	0.0511856	-0.293024	0.0511856	-5.72473	1.04e-08	0.0140109
chr10	31108101	31108190	2	52494	52495	52494	52495	-5.46201	4.71e-08	-0.280849	0.0514186	-0.280849	0.0514186	-5.46201	4.71e-08	0.0414505			chr15	37180443	37180636	2	270876	270877	270876	270880	5.6689	1.44e-08	0.288439	0.0503857	0.288439	0.0503857	5.72463	1.04e-08	0.0140193
chr15	29441830	29442169	3	153341	153343	153341	153343	-5.46195	4.71e-08	-0.279512	0.0511744	-0.279512	0.0511744	-5.46195	4.71e-08	0.0414636			chr12	56474392	56474771	3	190953	190955	190953	190955	5.72456	1.04e-08	0.266553	0.0465631	0.266553	0.0465631	5.72456	1.04e-08	0.014025
chr2	430882	430929	3	248313	248315	248313	248315	5.46141	4.72e-08	0.316724	0.057993	0.316724	0.057993	5.46141	4.72e-08	0.0415901			chr1	917548	917819	5	328	332	328	333	5.70018	1.2e-08	0.270149	0.0471917	0.270149	0.0471917	5.72452	1.04e-08	0.0140288
chr12	54423428	54424085	5	109447	109451	109447	109451	5.46138	4.72e-08	0.226369	0.041449	0.226369	0.041449	5.46138	4.72e-08	0.0415977			chr12	125027794	125027851	2	211386	211387	211386	211391	9.39714	5.61e-21	0.299499	0.0523193	0.299499	0.0523193	5.72444	1.04e-08	0.014035
chr8	139734443	139734484	2	459401	459402	459401	459402	-5.46115	4.73e-08	-0.335883	0.0615042	-0.335883	0.0615042	-5.46115	4.73e-08	0.0416515			chr19	459731	460617	4	392349	392352	392349	392352	5.72443	1.04e-08	0.20043	0.0350132	0.20043	0.0350132	5.72443	1.04e-08	0.0140361
chr13	113646732	113646815	2	135293	135294	135293	135294	5.46062	4.74e-08	0.356467	0.0652796	0.356467	0.0652796	5.46062	4.74e-08	0.0417746			chr9	272258	272268	2	815304	815305	815304	815305	5.7243	1.04e-08	0.33225	0.058042	0.33225	0.058042	5.7243	1.04e-08	0.0140467
chr14	24423864	24424191	2	138067	138068	138067	138068	-5.46053	4.75e-08	-0.31732	0.0581116	-0.31732	0.0581116	-5.46053	4.75e-08	0.0417976			chr5	140554610	140554819	2	661811	661812	661811	661812	5.72421	1.04e-08	0.326761	0.0570841	0.326761	0.0570841	5.72421	1.04e-08	0.0140542
chr2	9142741	9143163	3	250382	250384	250382	250384	5.46042	4.75e-08	0.299231	0.0547999	0.299231	0.0547999	5.46042	4.75e-08	0.0418225			chr17	80272873	80273322	4	375936	375939	375936	375939	5.724	1.04e-08	0.276247	0.0482612	0.276247	0.0482612	5.724	1.04e-08	0.0140713
chr3	48723307	48723644	3	312969	312971	312969	312971	5.4602	4.76e-08	0.266656	0.0488362	0.266656	0.0488362	5.4602	4.76e-08	0.0418749			chr15	65822346	65822356	2	280629	280630	280628	280630	-7.66614	1.77e-14	-0.304444	0.0531921	-0.304444	0.0531921	-5.72349	1.04e-08	0.014114
chr16	33965573	33965879	2	177568	177569	177564	177569	4.54163	5.58e-06	0.32359	0.0592655	0.32359	0.0592655	5.46	4.76e-08	0.0419207			chr11	107461585	107461798	6	161292	161297	161292	161298	5.72108	1.06e-08	0.193558	0.0338185	0.193558	0.0338185	5.72345	1.04e-08	0.0141167
chr6	3848898	3848904	2	377093	377094	377089	377096	5.66437	1.48e-08	0.373515	0.0684093	0.373515	0.0684093	5.46	4.76e-08	0.0419215			chr10	94820236	94820376	2	106844	106845	106843	106845	5.65686	1.54e-08	0.334547	0.0584549	0.334547	0.0584549	5.72316	1.05e-08	0.0141412
chr11	46868210	46868224	2	81660	81661	81660	81661	5.45983	4.77e-08	0.329303	0.0603137	0.329303	0.0603137	5.45983	4.77e-08	0.0419618			chr1	221064700	221065961	7	72225	72231	72225	72231	5.72265	1.05e-08	0.22374	0.0390972	0.22374	0.0390972	5.72265	1.05e-08	0.0141839
chr17	46806056	46806935	7	204759	204765	204755	204765	5.27027	1.36e-07	0.185786	0.0340294	0.185786	0.0340294	5.45956	4.77e-08	0.0420253			chr19	11529396	11530065	8	402834	402841	402834	402841	5.72259	1.05e-08	0.195911	0.0342347	0.195911	0.0342347	5.72259	1.05e-08	0.0141892
chr4	2060313	2060566	2	333212	333213	333210	333213	9.09396	9.55e-20	0.316563	0.0579898	0.316563	0.0579898	5.45894	4.79e-08	0.0421732			chr2	207139443	207139471	3	481151	481153	481143	481153	5.50319	3.73e-08	0.287207	0.0501898	0.287207	0.0501898	5.72242	1.05e-08	0.0142028
chr11	47399994	47400156	5	81853	81857	81850	81857	5.20323	1.96e-07	0.323403	0.0592455	0.323403	0.0592455	5.45868	4.8e-08	0.0422337			chr4	1303094	1303710	5	596493	596497	596493	596498	5.09745	3.44e-07	0.293464	0.0512832	0.293464	0.0512832	5.72242	1.05e-08	0.0142031
chr8	55371369	55372111	4	451564	451567	451552	451569	7.48549	7.13e-14	0.246825	0.0452169	0.246825	0.0452169	5.45867	4.8e-08	0.042236			chr10	129152030	129152090	2	118820	118821	118820	118821	-5.72149	1.06e-08	-0.315415	0.0551281	-0.315415	0.0551281	-5.72149	1.06e-08	0.014281
chrX	39949510	39949685	2	475422	475423	475422	475423	5.45845	4.8e-08	0.354378	0.0649229	0.354378	0.0649229	5.45845	4.8e-08	0.0422898			chr19	9903989	9904086	2	401297	401298	401296	401298	5.57883	2.42e-08	0.301201	0.0526441	0.301201	0.0526441	5.72146	1.06e-08	0.0142837
chr6	7110773	7111068	2	377678	377679	377678	377679	5.45844	4.8e-08	0.293338	0.0537402	0.293338	0.0537402	5.45844	4.8e-08	0.0422915			chr9	136007843	136007909	2	837095	837096	837095	837096	-5.72143	1.06e-08	-0.277401	0.0484846	-0.277401	0.0484846	-5.72143	1.06e-08	0.0142856
chr10	13933229	13933652	4	50310	50313	50308	50313	5.24511	1.56e-07	0.230103	0.042156	0.230103	0.042156	5.45837	4.81e-08	0.0423078			chr1	20617283	20617456	7	14634	14640	14634	14640	5.72136	1.06e-08	0.275483	0.04815	0.275483	0.04815	5.72136	1.06e-08	0.0142922
chr2	183731407	183731832	6	272741	272746	272739	272746	6.43549	1.23e-10	0.23066	0.0422581	0.23066	0.0422581	5.45835	4.81e-08	0.0423137			chr2	155555138	155555414	4	470138	470141	470125	470141	7.7336	1.05e-14	0.227896	0.0398327	0.227896	0.0398327	5.72135	1.06e-08	0.014293
chrX	38662289	38662707	2	475322	475323	475321	475325	5.28881	1.23e-07	0.304114	0.0557165	0.304114	0.0557165	5.45825	4.81e-08	0.0423375			chr8	99838488	99838661	3	801150	801152	801150	801152	5.72132	1.06e-08	0.273187	0.047749	0.273187	0.047749	5.72132	1.06e-08	0.0142952
chr16	4729905	4730465	4	172054	172057	172054	172058	6.80973	9.78e-12	0.316918	0.0580639	0.316918	0.0580639	5.45809	4.81e-08	0.0423754			chr7	74075293	74075317	2	752351	752352	752351	752352	5.72094	1.06e-08	0.318028	0.0555902	0.318028	0.0555902	5.72094	1.06e-08	0.0143275
chr4	820619	821075	3	331692	331694	331692	331694	5.45767	4.82e-08	0.240004	0.0439756	0.240004	0.0439756	5.45767	4.82e-08	0.0424761			chr3	161090648	161090798	4	585109	585112	585109	585113	5.59784	2.17e-08	0.247803	0.0433151	0.247803	0.0433151	5.72094	1.06e-08	0.0143276
chr12	125411780	125412366	3	121050	121052	121050	121052	-5.45744	4.83e-08	-0.236599	0.0433534	-0.236599	0.0433534	-5.45744	4.83e-08	0.04253			chr17	55059968	55059980	2	361347	361348	361346	361348	5.00739	5.52e-07	0.351161	0.0613856	0.351161	0.0613856	5.72058	1.06e-08	0.0143581
chr6	32046950	32047349	6	390035	390040	390035	390042	-4.89123	1e-06	-0.204469	0.0374661	-0.204469	0.0374661	-5.45742	4.83e-08	0.0425347			chr12	86230403	86230557	2	197354	197355	197350	197355	-7.09289	1.31e-12	-0.34073	0.0595669	-0.34073	0.0595669	-5.72013	1.06e-08	0.0143956
chr19	52206446	52206667	2	244423	244424	244422	244424	5.08819	3.61e-07	0.346692	0.0635274	0.346692	0.0635274	5.45737	4.83e-08	0.0425477			chr11	2883698	2884118	4	127539	127542	127539	127545	7.71322	1.23e-14	0.257529	0.0450232	0.257529	0.0450232	5.7199	1.07e-08	0.014415
chr5	1930801	1930928	2	353822	353823	353822	353823	5.45721	4.84e-08	0.311521	0.0570842	0.311521	0.0570842	5.45721	4.84e-08	0.0425848			chr12	14426636	14426994	2	179015	179016	179015	179016	5.71982	1.07e-08	0.325056	0.0568297	0.325056	0.0568297	5.71982	1.07e-08	0.0144221
chr11	63274030	63274230	2	84608	84609	84608	84609	5.4571	4.84e-08	0.340709	0.0624342	0.340709	0.0624342	5.4571	4.84e-08	0.042613			chr1	84969920	84970057	2	38026	38027	38026	38027	5.71962	1.07e-08	0.306376	0.0535657	0.306376	0.0535657	5.71962	1.07e-08	0.0144386
chr11	31819148	31819162	2	79330	79331	79330	79335	5.3092	1.1e-07	0.344035	0.0630447	0.344035	0.0630447	5.45699	4.84e-08	0.0426373			chr3	9358861	9358914	2	547840	547841	547840	547841	-5.71946	1.07e-08	-0.262124	0.0458302	-0.262124	0.0458302	-5.71946	1.07e-08	0.0144524
chr19	41025010	41025574	3	238692	238694	238692	238697	8.82789	1.07e-18	0.238558	0.0437183	0.238558	0.0437183	5.45671	4.85e-08	0.0427055			chr6	31126871	31127159	5	690816	690820	690814	690825	3.6026	0.000315051	0.26977	0.0471674	0.26977	0.0471674	5.71942	1.07e-08	0.0144564
chr22	32437574	32437865	2	301070	301071	301070	301071	-5.45626	4.86e-08	-0.314734	0.057683	-0.314734	0.057683	-5.45626	4.86e-08	0.0428138			chr4	174452133	174452835	7	627680	627686	627680	627686	5.71937	1.07e-08	0.200204	0.0350045	0.200204	0.0350045	5.71937	1.07e-08	0.0144605
chr6	168714673	168714709	3	411002	411004	411002	411004	5.45605	4.87e-08	0.309761	0.0567739	0.309761	0.0567739	5.45605	4.87e-08	0.0428645			chr2	26950956	26951473	4	439553	439556	439553	439556	5.71907	1.07e-08	0.285431	0.0499087	0.285431	0.0499087	5.71907	1.07e-08	0.0144857
chr4	140656096	140657110	6	346563	346568	346563	346568	5.45578	4.88e-08	0.223015	0.0408769	0.223015	0.0408769	5.45578	4.88e-08	0.0429302			chr9	131007914	131007980	2	834309	834310	834308	834310	6.89319	5.46e-12	0.292092	0.0510751	0.292092	0.0510751	5.71888	1.07e-08	0.0145018
chr2	48757612	48757722	3	256523	256525	256523	256525	5.45575	4.88e-08	0.266995	0.0489383	0.266995	0.0489383	5.45575	4.88e-08	0.042936			chr19	54445377	54445888	3	426820	426822	426820	426822	5.71777	1.08e-08	0.263007	0.0459982	0.263007	0.0459982	5.71777	1.08e-08	0.0145971
chr16	691444	691570	3	167662	167664	167662	167664	5.45515	4.89e-08	0.29026	0.0532084	0.29026	0.0532084	5.45515	4.89e-08	0.0430815			chr5	176026851	176027088	2	672326	672327	672326	672327	-5.71767	1.08e-08	-0.31399	0.0549157	-0.31399	0.0549157	-5.71767	1.08e-08	0.0146058
chr7	128784097	128784442	4	434701	434704	434701	434704	5.45515	4.89e-08	0.253812	0.0465271	0.253812	0.0465271	5.45515	4.89e-08	0.0430832			chr1	18152639	18152750	2	13330	13331	13330	13331	5.71728	1.08e-08	0.294197	0.0514575	0.294197	0.0514575	5.71728	1.08e-08	0.0146388
chr14	53418577	53419080	5	140766	140770	140762	140770	4.81587	1.47e-06	0.25336	0.0464484	0.25336	0.0464484	5.45464	4.91e-08	0.0432051			chr1	91192480	91192798	3	39544	39546	39525	39548	7.67682	1.63e-14	0.287805	0.0503397	0.287805	0.0503397	5.71726	1.08e-08	0.0146411
chr13	79175210	79175611	2	131050	131051	131050	131051	5.45462	4.91e-08	0.292151	0.0535603	0.292151	0.0535603	5.45462	4.91e-08	0.04321			chr11	64836948	64837010	2	147143	147144	147143	147144	5.71703	1.08e-08	0.318935	0.0557868	0.318935	0.0557868	5.71703	1.08e-08	0.0146607
chr8	93978221	93978321	2	454939	454940	454937	454941	7.20092	5.98e-13	0.333051	0.0610603	0.333051	0.0610603	5.45446	4.91e-08	0.0432498			chr4	78978537	78978957	10	612658	612667	612658	612667	5.717	1.08e-08	0.20155	0.0352545	0.20155	0.0352545	5.717	1.08e-08	0.0146637
chr6	50692150	50692762	6	398322	398327	398322	398327	5.45412	4.92e-08	0.186187	0.034137	0.186187	0.034137	5.45412	4.92e-08	0.0433338			chr5	158532962	158533621	4	667753	667756	667753	667758	5.34694	8.95e-08	0.257608	0.0450684	0.257608	0.0450684	5.71592	1.09e-08	0.0147567
chr10	7763753	7763777	2	49390	49391	49390	49391	-5.45408	4.92e-08	-0.306683	0.0562299	-0.306683	0.0562299	-5.45408	4.92e-08	0.0433423			chr9	137967188	137967315	4	838386	838389	838383	838392	8.80163	1.35e-18	0.252884	0.044246	0.252884	0.044246	5.71542	1.09e-08	0.0148002
chr17	5138259	5138634	2	191837	191838	191837	191840	6.99553	2.64e-12	0.370359	0.0679105	0.370359	0.0679105	5.45363	4.94e-08	0.0434518			chr9	976802	977109	5	815485	815489	815483	815489	5.6656	1.47e-08	0.225553	0.0394647	0.225553	0.0394647	5.7153	1.1e-08	0.0148107
chr5	177876830	177876863	2	374492	374493	374492	374493	5.45326	4.95e-08	0.372063	0.0682276	0.372063	0.0682276	5.45326	4.95e-08	0.0435433			chr6	24583477	24583496	2	683369	683370	683369	683372	5.07288	3.92e-07	0.342689	0.0599605	0.342689	0.0599605	5.71526	1.1e-08	0.0148145
chr19	21769430	21769736	2	234827	234828	234825	234828	7.82496	5.08e-15	0.33555	0.0615338	0.33555	0.0615338	5.4531	4.95e-08	0.0435811			chr11	11643978	11644395	3	131728	131730	131728	131730	5.71472	1.1e-08	0.254894	0.0446031	0.254894	0.0446031	5.71472	1.1e-08	0.014861
chr8	10381792	10382165	2	445177	445178	445177	445178	-5.45255	4.97e-08	-0.328346	0.0602188	-0.328346	0.0602188	-5.45255	4.97e-08	0.0437176			chr10	134662025	134662206	2	122053	122054	122053	122054	5.71417	1.1e-08	0.316716	0.0554263	0.316716	0.0554263	5.71417	1.1e-08	0.0149093
chr1	150552537	150552817	3	29486	29488	29486	29488	5.45251	4.97e-08	0.276395	0.0506913	0.276395	0.0506913	5.45251	4.97e-08	0.043727			chr1	209759145	209759344	2	69316	69317	69316	69317	5.71351	1.11e-08	0.293298	0.0513342	0.293298	0.0513342	5.71351	1.11e-08	0.0149672
chr3	75555938	75556027	3	317335	317337	317335	317337	5.45164	4.99e-08	0.267997	0.049159	0.267997	0.049159	5.45164	4.99e-08	0.0439417			chr18	77386828	77386989	2	391617	391618	391617	391618	-5.71344	1.11e-08	-0.298591	0.0522611	-0.298591	0.0522611	-5.71344	1.11e-08	0.0149738
chr16	50701064	50701535	3	178390	178392	178390	178392	5.45132	5e-08	0.286456	0.052548	0.286456	0.052548	5.45132	5e-08	0.0440206			chr20	31443298	31443469	2	503204	503205	503203	503205	5.2853	1.25e-07	0.278604	0.0487639	0.278604	0.0487639	5.71332	1.11e-08	0.0149839
chr11	120080945	120081089	2	96701	96702	96701	96702	5.45132	5e-08	0.330098	0.0605537	0.330098	0.0605537	5.45132	5e-08	0.0440214			chr10	125207411	125207606	3	117246	117248	117246	117248	-5.71327	1.11e-08	-0.239495	0.041919	-0.239495	0.041919	-5.71327	1.11e-08	0.0149884
chr1	247274370	247274777	4	46340	46343	46340	46343	5.45123	5e-08	0.24034	0.0440892	0.24034	0.0440892	5.45123	5e-08	0.0440441			chr6	14453579	14453581	2	681107	681108	681107	681108	5.71327	1.11e-08	0.353342	0.0618458	0.353342	0.0618458	5.71327	1.11e-08	0.0149884
chr6	160182184	160182554	4	408924	408927	408924	408928	4.94671	7.55e-07	0.313028	0.0574285	0.313028	0.0574285	5.45074	5.02e-08	0.0441644			chr11	31845331	31845639	4	136310	136313	136310	136313	5.71323	1.11e-08	0.233294	0.0408339	0.233294	0.0408339	5.71323	1.11e-08	0.0149924
chr7	28450687	28450696	2	420757	420758	420757	420761	4.51492	6.33e-06	0.34199	0.0627444	0.34199	0.0627444	5.45053	5.02e-08	0.0442175			chr15	91427965	91428056	2	291422	291423	291412	291427	9.88939	4.63e-23	0.324067	0.0567234	0.324067	0.0567234	5.7131	1.11e-08	0.0150034
chr5	140480597	140481682	8	367941	367948	367935	367948	5.13743	2.79e-07	0.252199	0.0462717	0.252199	0.0462717	5.45039	5.03e-08	0.0442527			chr2	9144618	9144629	2	434141	434142	434137	434142	4.67443	2.95e-06	0.29341	0.0513592	0.29341	0.0513592	5.7129	1.11e-08	0.0150208
chr3	87842246	87842398	2	317735	317736	317734	317736	5.4392	5.35e-08	0.318609	0.0584609	0.318609	0.0584609	5.44996	5.04e-08	0.0443591			chr3	46939978	46940439	5	558698	558702	558698	558702	5.71279	1.11e-08	0.269543	0.0471823	0.269543	0.0471823	5.71279	1.11e-08	0.0150311
chr8	24857432	24859074	11	447765	447775	447765	447775	5.44992	5.04e-08	0.178379	0.0327306	0.178379	0.0327306	5.44992	5.04e-08	0.0443682			chr10	101825055	101825185	3	109498	109500	109497	109500	5.64439	1.66e-08	0.312358	0.0546773	0.312358	0.0546773	5.71275	1.11e-08	0.0150347
chr1	165086866	165086976	2	34192	34193	34192	34193	5.44982	5.04e-08	0.296318	0.0543721	0.296318	0.0543721	5.44982	5.04e-08	0.0443941			chr7	158498459	158498471	2	776659	776660	776659	776661	5.5618	2.67e-08	0.309403	0.0541617	0.309403	0.0541617	5.71259	1.11e-08	0.015049
chr21	45773400	45773782	3	296441	296443	296438	296446	5.27291	1.34e-07	0.294817	0.0541067	0.294817	0.0541067	5.44881	5.07e-08	0.0446465			chr17	80189989	80190054	3	375783	375785	375779	375788	4.92351	8.5e-07	0.307508	0.0538303	0.307508	0.0538303	5.71254	1.11e-08	0.0150532
chr11	118016769	118016902	3	95835	95837	95835	95837	5.44861	5.08e-08	0.266296	0.0488741	0.266296	0.0488741	5.44861	5.08e-08	0.0446957			chr2	66664798	66665428	6	449927	449932	449920	449932	5.29489	1.19e-07	0.242868	0.042519	0.242868	0.042519	5.71199	1.12e-08	0.0151013
chr9	99382193	99382235	3	467141	467143	467141	467143	5.44855	5.08e-08	0.276748	0.050793	0.276748	0.050793	5.44855	5.08e-08	0.0447113			chr18	77725136	77725605	2	391952	391953	391952	391953	5.71172	1.12e-08	0.33427	0.0585236	0.33427	0.0585236	5.71172	1.12e-08	0.0151261
chr6	160679690	160680098	7	409113	409119	409113	409119	-5.44847	5.08e-08	-0.205017	0.0376284	-0.205017	0.0376284	-5.44847	5.08e-08	0.044733			chr8	24857432	24857567	2	785743	785744	785743	785744	5.71165	1.12e-08	0.290256	0.0508183	0.290256	0.0508183	5.71165	1.12e-08	0.0151321
chr10	1939663	1939683	2	48089	48090	48088	48090	5.31354	1.08e-07	0.383675	0.0704196	0.383675	0.0704196	5.44841	5.08e-08	0.0447473			chr18	53178007	53178223	2	386628	386629	386628	386630	5.31242	1.08e-07	0.307172	0.0537811	0.307172	0.0537811	5.71152	1.12e-08	0.0151432
chr1	167789455	167789646	3	34700	34702	34700	34702	5.44835	5.08e-08	0.271724	0.0498728	0.271724	0.0498728	5.44835	5.08e-08	0.0447621			chr1	214724875	214724899	2	71002	71003	71000	71003	4.86928	1.12e-06	0.330461	0.0578594	0.330461	0.0578594	5.71145	1.12e-08	0.0151501
chr1	15733844	15734285	2	8376	8377	8376	8377	-5.44832	5.08e-08	-0.344911	0.0633058	-0.344911	0.0633058	-5.44832	5.08e-08	0.0447687			chr11	259533	259554	2	123541	123542	123541	123542	5.71123	1.12e-08	0.325723	0.0570319	0.325723	0.0570319	5.71123	1.12e-08	0.0151689
chr3	49894282	49894441	3	313548	313550	313548	313550	5.44831	5.09e-08	0.282466	0.0518447	0.282466	0.0518447	5.44831	5.09e-08	0.0447724			chr19	4456770	4456803	2	397498	397499	397498	397499	5.71082	1.12e-08	0.359725	0.06299	0.359725	0.06299	5.71082	1.12e-08	0.0152056
chr19	51171847	51171997	2	243880	243881	243880	243881	5.44801	5.09e-08	0.302316	0.0554911	0.302316	0.0554911	5.44801	5.09e-08	0.0448481			chr1	78957515	78957682	2	37433	37434	37425	37434	9.62269	6.41e-22	0.279943	0.0490202	0.279943	0.0490202	5.71077	1.12e-08	0.0152108
chr19	15391832	15391946	3	232232	232234	232232	232234	5.44797	5.09e-08	0.359749	0.0660335	0.359749	0.0660335	5.44797	5.09e-08	0.044858			chr15	79382548	79383164	8	287192	287199	287192	287202	5.53044	3.19e-08	0.197183	0.0345286	0.197183	0.0345286	5.71071	1.13e-08	0.0152159
chr5	149865150	149865429	2	370052	370053	370052	370053	5.44785	5.1e-08	0.302487	0.0555241	0.302487	0.0555241	5.44785	5.1e-08	0.0448892			chr4	156588619	156588683	2	625155	625156	625145	625157	5.58499	2.34e-08	0.243323	0.0426084	0.243323	0.0426084	5.71067	1.13e-08	0.0152196
chr8	1870722	1870798	2	443877	443878	443877	443878	5.44779	5.1e-08	0.356548	0.0654481	0.356548	0.0654481	5.44779	5.1e-08	0.0449027			chr1	41350014	41350161	2	26279	26280	26279	26282	3.84717	0.000119491	0.288817	0.050577	0.288817	0.050577	5.71044	1.13e-08	0.0152398
chr4	76555948	76556389	4	341328	341331	341328	341331	5.44682	5.13e-08	0.230532	0.0423242	0.230532	0.0423242	5.44682	5.13e-08	0.0451491			chr12	51591966	51592794	8	187330	187337	187330	187337	-5.71042	1.13e-08	-0.163085	0.0285592	-0.163085	0.0285592	-5.71042	1.13e-08	0.0152417
chr8	65492280	65492570	4	452558	452561	452558	452568	4.6168	3.9e-06	0.245208	0.0450203	0.245208	0.0450203	5.44661	5.13e-08	0.0452009			chr20	36889157	36889290	5	506090	506094	506089	506094	5.64894	1.61e-08	0.210091	0.0367922	0.210091	0.0367922	5.71019	1.13e-08	0.0152619
chr1	161676469	161676581	2	33782	33783	33782	33783	-5.44631	5.14e-08	-0.325571	0.0597783	-0.325571	0.0597783	-5.44631	5.14e-08	0.0452794			chr7	75818	76271	2	729842	729843	729842	729843	-5.7088	1.14e-08	-0.280002	0.0490474	-0.280002	0.0490474	-5.7088	1.14e-08	0.0153875
chr5	50265272	50265660	4	357999	358002	357999	358002	5.44611	5.15e-08	0.262417	0.0481844	0.262417	0.0481844	5.44611	5.15e-08	0.0453297			chr12	82152229	82152425	5	197028	197032	197028	197033	5.41582	6.1e-08	0.24409	0.0427571	0.24409	0.0427571	5.70876	1.14e-08	0.0153915
chrX	37209004	37209388	4	475171	475174	475165	475174	7.06869	1.56e-12	0.252359	0.0463428	0.252359	0.0463428	5.44548	5.17e-08	0.0454894			chr22	42679444	42679577	2	541174	541175	541174	541175	5.70849	1.14e-08	0.286865	0.0502523	0.286865	0.0502523	5.70849	1.14e-08	0.0154159
chr14	24835104	24835343	2	138472	138473	138470	138473	4.20581	2.6e-05	0.309256	0.0567975	0.309256	0.0567975	5.44489	5.18e-08	0.0456402			chr5	499552	499916	2	632022	632023	632022	632023	-5.70811	1.14e-08	-0.280917	0.0492137	-0.280917	0.0492137	-5.70811	1.14e-08	0.0154499
chr1	161008127	161008297	2	33402	33403	33402	33405	4.69983	2.6e-06	0.339547	0.0623661	0.339547	0.0623661	5.44441	5.2e-08	0.0457653			chr12	52642430	52643063	5	188088	188092	188088	188092	-5.70801	1.14e-08	-0.218328	0.0382494	-0.218328	0.0382494	-5.70801	1.14e-08	0.0154592
chr2	241244057	241244124	2	281543	281544	281543	281544	-5.44425	5.2e-08	-0.301556	0.0553899	-0.301556	0.0553899	-5.44425	5.2e-08	0.0458045			chr8	27472454	27472924	6	786672	786677	786671	786677	5.55062	2.85e-08	0.198502	0.0347766	0.198502	0.0347766	5.70794	1.14e-08	0.0154658
chr19	47334671	47334751	2	241597	241598	241597	241598	-5.44354	5.22e-08	-0.322884	0.0593151	-0.322884	0.0593151	-5.44354	5.22e-08	0.0459893			chr18	24443262	24443298	2	382341	382342	382341	382345	5.24436	1.57e-07	0.334969	0.058686	0.334969	0.058686	5.70782	1.14e-08	0.015476
chr16	85212827	85212949	2	184555	184556	184555	184556	-5.44335	5.23e-08	-0.302135	0.0555054	-0.302135	0.0555054	-5.44335	5.23e-08	0.0460384			chr7	47576860	47576957	2	747129	747130	747128	747130	5.59156	2.25e-08	0.306523	0.0537032	0.306523	0.0537032	5.70771	1.15e-08	0.0154862
chr15	22546672	22546687	2	151855	151856	151855	151856	5.4432	5.23e-08	0.313044	0.0575111	0.313044	0.0575111	5.4432	5.23e-08	0.0460763			chr19	46267068	46267110	2	420123	420124	420123	420124	-5.70761	1.15e-08	-0.294783	0.0516474	-0.294783	0.0516474	-5.70761	1.15e-08	0.0154953
chr9	4490288	4491175	6	463566	463571	463566	463571	5.44298	5.24e-08	0.221031	0.0406085	0.221031	0.0406085	5.44298	5.24e-08	0.0461336			chr6	137144199	137144550	3	718657	718659	718657	718659	5.70737	1.15e-08	0.235597	0.0412794	0.235597	0.0412794	5.70737	1.15e-08	0.0155169
chr1	26644822	26645161	2	12403	12404	12403	12405	4.87748	1.07e-06	0.360413	0.0662252	0.360413	0.0662252	5.44223	5.26e-08	0.0463281			chr1	231296640	231296659	2	76298	76299	76298	76300	5.42575	5.77e-08	0.301723	0.0528688	0.301723	0.0528688	5.70701	1.15e-08	0.0155504
chr7	27203430	27204005	3	420305	420307	420305	420325	7.1427	9.15e-13	0.292293	0.0537098	0.292293	0.0537098	5.44207	5.27e-08	0.0463687			chr3	147136904	147137163	3	581759	581761	581757	581762	6.02019	1.74e-09	0.236989	0.0415287	0.236989	0.0415287	5.70665	1.15e-08	0.0155832
chr2	60777279	60777419	2	257386	257387	257383	257398	6.58197	4.64e-11	0.303311	0.0557413	0.303311	0.0557413	5.4414	5.29e-08	0.0465439			chr3	188225454	188225542	2	591240	591241	591240	591241	5.70663	1.15e-08	0.291805	0.0511343	0.291805	0.0511343	5.70663	1.15e-08	0.0155847
chr3	160475128	160475336	2	326157	326158	326154	326158	6.80235	1.03e-11	0.350466	0.0644102	0.350466	0.0644102	5.44115	5.29e-08	0.0466104			chr17	4689765	4689893	3	337249	337251	337244	337251	6.97908	2.97e-12	0.287112	0.050314	0.287112	0.050314	5.70641	1.15e-08	0.0156054
chr5	140573574	140574095	3	368089	368091	368088	368091	5.20693	1.92e-07	0.31836	0.0585106	0.31836	0.0585106	5.44106	5.3e-08	0.0466327			chr2	175204996	175205387	2	474418	474419	474418	474422	5.2409	1.6e-07	0.28295	0.0495865	0.28295	0.0495865	5.7062	1.16e-08	0.0156242
chr19	30015782	30015820	2	235218	235219	235218	235219	5.44104	5.3e-08	0.320376	0.0588814	0.320376	0.0588814	5.44104	5.3e-08	0.0466375			chrX	109561369	109561524	6	853997	854002	853996	854006	4.3394	1.43e-05	0.257125	0.0450644	0.257125	0.0450644	5.70573	1.16e-08	0.0156673
chr14	76796070	76796185	2	144770	144771	144770	144771	5.441	5.3e-08	0.297814	0.0547352	0.297814	0.0547352	5.441	5.3e-08	0.0466501			chr2	25563141	25563526	2	438890	438891	438890	438891	5.70569	1.16e-08	0.264915	0.04643	0.264915	0.04643	5.70569	1.16e-08	0.0156713
chr8	126011784	126011954	2	458283	458284	458283	458285	-5.08372	3.7e-07	-0.335482	0.0616608	-0.335482	0.0616608	-5.44076	5.31e-08	0.0467111			chr15	101420636	101420708	2	294543	294544	294543	294545	5.62571	1.85e-08	0.289565	0.0507507	0.289565	0.0507507	5.70564	1.16e-08	0.0156758
chr11	43596529	43597273	6	80538	80543	80538	80543	5.44031	5.32e-08	0.202535	0.0372286	0.202535	0.0372286	5.44031	5.32e-08	0.0468306			chr7	19812548	19813001	8	738580	738587	738579	738593	5.54114	3.01e-08	0.200922	0.035215	0.200922	0.035215	5.70559	1.16e-08	0.0156808
chr6	30022577	30023112	3	384243	384245	384242	384245	-5.35274	8.66e-08	-0.236904	0.0435474	-0.236904	0.0435474	-5.44013	5.32e-08	0.0468762			chr4	3526676	3526685	2	598759	598760	598759	598761	5.48546	4.12e-08	0.324698	0.0569092	0.324698	0.0569092	5.70553	1.16e-08	0.0156855
chr7	36008153	36008554	2	421908	421909	421908	421909	-5.4396	5.34e-08	-0.304173	0.0559183	-0.304173	0.0559183	-5.4396	5.34e-08	0.0470163			chr17	79800768	79801451	7	375056	375062	375056	375066	5.56573	2.61e-08	0.204732	0.0358833	0.204732	0.0358833	5.7055	1.16e-08	0.0156882
chr8	16884225	16884549	3	446177	446179	446177	446183	6.77879	1.21e-11	0.264431	0.0486126	0.264431	0.0486126	5.43956	5.34e-08	0.0470275			chr4	77172251	77172681	7	612141	612147	612141	612153	6.70208	2.05e-11	0.191313	0.0335324	0.191313	0.0335324	5.7053	1.16e-08	0.0157066
chr7	20816354	20816695	3	418988	418990	418986	418990	3.67887	0.00023427	0.263401	0.0484235	0.263401	0.0484235	5.43954	5.34e-08	0.0470338			chr2	219925065	219925246	2	484627	484628	484627	484631	5.44826	5.09e-08	0.289613	0.0507668	0.289613	0.0507668	5.70478	1.16e-08	0.0157548
chr7	14029285	14029592	5	418461	418465	418455	418468	5.17451	2.29e-07	0.240508	0.0442186	0.240508	0.0442186	5.43907	5.36e-08	0.0471566			chr8	98787254	98787334	2	800829	800830	800829	800830	5.7044	1.17e-08	0.341826	0.0599231	0.341826	0.0599231	5.7044	1.17e-08	0.01579
chr11	119066606	119066991	3	96399	96401	96399	96401	-5.43901	5.36e-08	-0.272077	0.0500233	-0.272077	0.0500233	-5.43901	5.36e-08	0.0471731			chr10	105212481	105212979	8	111749	111756	111749	111756	5.70439	1.17e-08	0.209329	0.0366961	0.209329	0.0366961	5.70439	1.17e-08	0.0157908
chr12	113917417	113917994	5	117618	117622	117609	117622	6.03292	1.61e-09	0.233519	0.0429347	0.233519	0.0429347	5.43893	5.36e-08	0.0471947			chr17	66194407	66194721	5	365599	365603	365599	365603	5.70428	1.17e-08	0.230519	0.0404117	0.230519	0.0404117	5.70428	1.17e-08	0.0158017
chr2	175193551	175193754	2	271401	271402	271392	271402	7.53959	4.71e-14	0.317116	0.0583062	0.317116	0.0583062	5.4388	5.36e-08	0.0472273			chr3	127398103	127398106	2	576288	576289	576288	576289	5.70415	1.17e-08	0.310963	0.0545152	0.310963	0.0545152	5.70415	1.17e-08	0.0158132
chr15	28344273	28344507	6	153117	153122	153117	153129	6.22068	4.95e-10	0.221898	0.0408018	0.221898	0.0408018	5.43845	5.37e-08	0.0473213			chr3	128206844	128207490	5	576732	576736	576732	576738	5.21819	1.81e-07	0.203271	0.0356359	0.203271	0.0356359	5.70412	1.17e-08	0.0158158
chr6	56878457	56878665	2	399072	399073	399071	399073	-5.09939	3.41e-07	-0.329179	0.0605293	-0.329179	0.0605293	-5.43834	5.38e-08	0.04735			chr19	18260330	18260350	2	407892	407893	407892	407893	-5.70365	1.17e-08	-0.367259	0.0643901	-0.367259	0.0643901	-5.70365	1.17e-08	0.0158596
chr10	81319255	81319751	2	58715	58716	58715	58716	-5.43812	5.38e-08	-0.32363	0.0595113	-0.32363	0.0595113	-5.43812	5.38e-08	0.0474081			chr10	15411709	15412027	3	88045	88047	88045	88047	5.70313	1.18e-08	0.294299	0.0516031	0.294299	0.0516031	5.70313	1.18e-08	0.0159087
chr8	145700190	145700821	6	462842	462847	462842	462847	5.43811	5.38e-08	0.239314	0.0440069	0.239314	0.0440069	5.43811	5.38e-08	0.0474126			chr6	31744816	31744831	2	692529	692530	692522	692534	6.62865	3.39e-11	0.345203	0.0605293	0.345203	0.0605293	5.70308	1.18e-08	0.0159134
chr19	1526562	1526651	2	224233	224234	224233	224234	5.43755	5.4e-08	0.311931	0.0573661	0.311931	0.0573661	5.43755	5.4e-08	0.0475612			chr1	204653629	204653956	2	67236	67237	67236	67238	5.28728	1.24e-07	0.29497	0.0517265	0.29497	0.0517265	5.70249	1.18e-08	0.0159681
chr10	11865199	11865805	3	49874	49876	49871	49876	5.31689	1.06e-07	0.275845	0.0507315	0.275845	0.0507315	5.43735	5.41e-08	0.0476133			chr5	179562475	179562620	2	674909	674910	674909	674910	5.70219	1.18e-08	0.299847	0.0525846	0.299847	0.0525846	5.70219	1.18e-08	0.0159962
chr6	28510532	28510928	6	382039	382044	382029	382044	5.60153	2.12e-08	0.218324	0.0401541	0.218324	0.0401541	5.43717	5.41e-08	0.0476627			chr1	160084779	160085568	6	55139	55144	55139	55144	-5.70167	1.19e-08	-0.206451	0.0362088	-0.206451	0.0362088	-5.70167	1.19e-08	0.0160456
chr10	134833335	134833519	4	70204	70207	70204	70212	-5.00915	5.47e-07	-0.215849	0.0397004	-0.215849	0.0397004	-5.43695	5.42e-08	0.0477205			chr20	48924820	48925275	2	510945	510946	510945	510946	5.70161	1.19e-08	0.259631	0.0455364	0.259631	0.0455364	5.70161	1.19e-08	0.0160507
chr2	240649725	240650703	7	281319	281325	281319	281325	-5.43684	5.42e-08	-0.183898	0.0338245	-0.183898	0.0338245	-5.43684	5.42e-08	0.0477507			chr18	43407719	43407786	2	384500	384501	384500	384501	5.70096	1.19e-08	0.319674	0.0560738	0.319674	0.0560738	5.70096	1.19e-08	0.0161127
chr16	85205741	85206155	2	184544	184545	184544	184545	5.43673	5.43e-08	0.330796	0.0608448	0.330796	0.0608448	5.43673	5.43e-08	0.0477812			chr6	146920125	146920129	2	720899	720900	720895	720902	5.5168	3.45e-08	0.33416	0.058624	0.33416	0.058624	5.70006	1.2e-08	0.0161971
chrX	130423130	130423289	4	481800	481803	481800	481806	4.57845	4.68e-06	0.256231	0.0471299	0.256231	0.0471299	5.43671	5.43e-08	0.0477859			chr12	7342865	7343020	4	176462	176465	176457	176465	5.06046	4.18e-07	0.250765	0.0439934	0.250765	0.0439934	5.70006	1.2e-08	0.0161975
chr7	30722327	30722433	4	421207	421210	421198	421211	6.73383	1.65e-11	0.254952	0.0468966	0.254952	0.0468966	5.43647	5.43e-08	0.0478513			chr16	53127703	53127841	2	315082	315083	315082	315083	5.69993	1.2e-08	0.294287	0.05163	0.294287	0.05163	5.69993	1.2e-08	0.0162102
chr7	23514347	23514478	2	419442	419443	419442	419443	5.43643	5.44e-08	0.315588	0.0580505	0.315588	0.0580505	5.43643	5.44e-08	0.0478595			chr19	20608532	20608600	2	409599	409600	409599	409600	-5.69979	1.2e-08	-0.366703	0.0643361	-0.366703	0.0643361	-5.69979	1.2e-08	0.0162229
chr22	24999188	24999192	2	299675	299676	299675	299677	5.15419	2.55e-07	0.330336	0.0607728	0.330336	0.0607728	5.43559	5.46e-08	0.0480855			chr1	17698503	17699021	4	13020	13023	13020	13023	-5.69975	1.2e-08	-0.234494	0.0411411	-0.234494	0.0411411	-5.69975	1.2e-08	0.0162272
chr10	13571273	13571816	3	50222	50224	50222	50224	5.4355	5.46e-08	0.274199	0.050446	0.274199	0.050446	5.4355	5.46e-08	0.0481102			chr1	244894363	244894365	2	79859	79860	79859	79860	5.69966	1.2e-08	0.328192	0.0575809	0.328192	0.0575809	5.69966	1.2e-08	0.0162356
chr11	64018309	64018549	2	85069	85070	85069	85070	5.43537	5.47e-08	0.331002	0.0608977	0.331002	0.0608977	5.43537	5.47e-08	0.0481454			chr16	86376985	86377053	2	328166	328167	328166	328168	5.35416	8.6e-08	0.341115	0.0598502	0.341115	0.0598502	5.69948	1.2e-08	0.0162527
chr19	12176022	12176107	2	230528	230529	230518	230529	6.78489	1.16e-11	0.322721	0.0593744	0.322721	0.0593744	5.43537	5.47e-08	0.0481473			chrX	39814699	39814853	2	845836	845837	845836	845837	5.69921	1.2e-08	0.289021	0.0507125	0.289021	0.0507125	5.69921	1.2e-08	0.0162784
chr5	172659241	172660080	4	372860	372863	372860	372863	5.43514	5.48e-08	0.222609	0.0409573	0.222609	0.0409573	5.43514	5.48e-08	0.048207			chrX	13062709	13062833	2	842647	842648	842646	842648	5.67347	1.4e-08	0.327549	0.0574737	0.327549	0.0574737	5.69911	1.2e-08	0.0162879
chr10	5566543	5567524	9	48875	48883	48873	48883	-5.48831	4.06e-08	-0.163403	0.0300646	-0.163403	0.0300646	-5.43507	5.48e-08	0.0482271			chr17	46689426	46689639	3	358257	358259	358257	358259	5.69885	1.21e-08	0.25132	0.0441001	0.25132	0.0441001	5.69885	1.21e-08	0.0163131
chr16	84401823	84401958	2	184168	184169	184168	184173	5.07574	3.86e-07	0.32227	0.0592951	0.32227	0.0592951	5.43502	5.48e-08	0.0482404			chr9	134129314	134129691	2	836154	836155	836154	836155	5.69861	1.21e-08	0.333298	0.0584877	0.333298	0.0584877	5.69861	1.21e-08	0.016336
chr11	69192623	69192697	2	88805	88806	88805	88806	-5.43452	5.49e-08	-0.317234	0.058374	-0.317234	0.058374	-5.43452	5.49e-08	0.0483775			chr4	8507962	8508014	2	601961	601962	601961	601962	-5.69824	1.21e-08	-0.293464	0.0515008	-0.293464	0.0515008	-5.69824	1.21e-08	0.0163712
chr2	216300268	216300599	3	275760	275762	275760	275762	5.43435	5.5e-08	0.258435	0.0475559	0.258435	0.0475559	5.43435	5.5e-08	0.0484234			chr9	34838533	34838601	2	819559	819560	819559	819560	-5.69795	1.21e-08	-0.29529	0.0518239	-0.29529	0.0518239	-5.69795	1.21e-08	0.0163988
chr6	31648070	31648276	3	388237	388239	388236	388239	-5.34069	9.26e-08	-0.294866	0.0542598	-0.294866	0.0542598	-5.43434	5.5e-08	0.0484258			chr6	100914639	100915002	3	711447	711449	711447	711451	4.61701	3.89e-06	0.281102	0.0493338	0.281102	0.0493338	5.69795	1.21e-08	0.0163988
chr20	30640002	30640512	9	286461	286469	286459	286469	5.72123	1.06e-08	0.197156	0.0362797	0.197156	0.0362797	5.43434	5.5e-08	0.0484262			chr11	47422380	47422410	2	140772	140773	140772	140773	5.69795	1.21e-08	0.338285	0.0593696	0.338285	0.0593696	5.69795	1.21e-08	0.0163994
chr13	96296983	96297338	9	131769	131777	131769	131777	5.4339	5.51e-08	0.1828	0.0336406	0.1828	0.0336406	5.4339	5.51e-08	0.0485435			chr3	62358241	62359924	13	565109	565121	565107	565126	5.72995	1e-08	0.194105	0.0340658	0.194105	0.0340658	5.69795	1.21e-08	0.0163995
chr11	131939328	131939453	2	99218	99219	99218	99225	-6.68364	2.33e-11	-0.342101	0.0629635	-0.342101	0.0629635	-5.43331	5.53e-08	0.0487045			chr10	22614933	22615392	2	89401	89402	89400	89402	5.65169	1.59e-08	0.296476	0.0520361	0.296476	0.0520361	5.69752	1.22e-08	0.0164409
chr20	50108912	50109375	3	290132	290134	290132	290134	5.43278	5.55e-08	0.357514	0.0658068	0.357514	0.0658068	5.43278	5.55e-08	0.0488504			chr11	102184196	102184373	2	160411	160412	160411	160412	-5.69725	1.22e-08	-0.290847	0.0510505	-0.290847	0.0510505	-5.69725	1.22e-08	0.0164666
chr10	103985730	103986128	7	63003	63009	63003	63012	7.54017	4.69e-14	0.214579	0.0394981	0.214579	0.0394981	5.43264	5.55e-08	0.0488889			chr11	128729883	128729960	2	169792	169793	169792	169794	5.21059	1.88e-07	0.330451	0.0580022	0.330451	0.0580022	5.69722	1.22e-08	0.0164695
chr7	63641030	63641507	2	425340	425341	425340	425341	5.43235	5.56e-08	0.309959	0.057058	0.309959	0.057058	5.43235	5.56e-08	0.0489681			chr11	117522938	117523000	2	164592	164593	164592	164593	-5.69718	1.22e-08	-0.284075	0.0498624	-0.284075	0.0498624	-5.69718	1.22e-08	0.0164737
chr11	123885695	123885967	2	97438	97439	97438	97440	-5.25762	1.46e-07	-0.339608	0.0625159	-0.339608	0.0625159	-5.43234	5.56e-08	0.0489703			chr13	28544592	28545263	6	219544	219549	219544	219550	5.57756	2.44e-08	0.208343	0.0365698	0.208343	0.0365698	5.69713	1.22e-08	0.0164787
chr2	99439533	99439883	3	262965	262967	262965	262967	5.43189	5.58e-08	0.310876	0.0572316	0.310876	0.0572316	5.43189	5.58e-08	0.0490938			chr7	89783848	89783976	2	754982	754983	754977	754983	5.08162	3.74e-07	0.327974	0.0575696	0.327974	0.0575696	5.697	1.22e-08	0.0164908
chr6	137819108	137819188	2	405871	405872	405870	405872	5.24472	1.57e-07	0.318647	0.0586624	0.318647	0.0586624	5.43188	5.58e-08	0.0490979			chr20	19192616	19193060	4	500128	500131	500128	500131	5.69667	1.22e-08	0.250181	0.0439171	0.250181	0.0439171	5.69667	1.22e-08	0.0165232
chr15	32605028	32605231	2	153768	153769	153768	153769	5.43159	5.59e-08	0.325987	0.0600169	0.325987	0.0600169	5.43159	5.59e-08	0.0491779			chr14	23266481	23266789	2	238995	238996	238995	238996	-5.69654	1.22e-08	-0.275729	0.0484029	-0.275729	0.0484029	-5.69654	1.22e-08	0.0165349
chr18	32073245	32073462	2	219080	219081	219080	219082	5.23526	1.65e-07	0.305805	0.0563031	0.305805	0.0563031	5.43141	5.59e-08	0.049226			chr7	20335387	20335474	2	738677	738678	738677	738678	5.69642	1.22e-08	0.300356	0.0527271	0.300356	0.0527271	5.69642	1.22e-08	0.0165469
chr2	48795994	48796151	2	256530	256531	256530	256531	-5.43085	5.61e-08	-0.317052	0.0583799	-0.317052	0.0583799	-5.43085	5.61e-08	0.0493832			chr19	45996372	45996901	8	419822	419829	419822	419829	5.6964	1.22e-08	0.207248	0.0363823	0.207248	0.0363823	5.6964	1.22e-08	0.016549
chr6	34111805	34112244	3	394619	394621	394619	394621	5.42999	5.64e-08	0.276772	0.0509709	0.276772	0.0509709	5.42999	5.64e-08	0.0496203			chr3	138655775	138656042	3	579889	579891	579889	579894	5.41047	6.29e-08	0.281061	0.049345	0.281061	0.049345	5.69585	1.23e-08	0.0166028
chr6	29855325	29855338	2	383823	383824	383822	383825	-4.68324	2.82e-06	-0.350043	0.0644655	-0.350043	0.0644655	-5.42993	5.64e-08	0.0496383			chr13	113097140	113097259	2	234827	234828	234827	234829	5.55069	2.85e-08	0.309364	0.0543211	0.309364	0.0543211	5.69511	1.23e-08	0.0166751
chr20	34025927	34025962	2	287258	287259	287258	287259	-5.42989	5.64e-08	-0.335775	0.0618384	-0.335775	0.0618384	-5.42989	5.64e-08	0.0496491			chr1	4848991	4849063	2	5386	5387	5386	5387	-5.69499	1.23e-08	-0.278412	0.0488872	-0.278412	0.0488872	-5.69499	1.23e-08	0.0166866
chr3	43936032	43936093	2	311503	311504	311502	311504	5.39616	6.81e-08	0.310735	0.0572297	0.310735	0.0572297	5.42961	5.65e-08	0.0497265			chr10	104357285	104357405	2	111301	111302	111301	111302	5.69494	1.23e-08	0.319064	0.0560258	0.319064	0.0560258	5.69494	1.23e-08	0.0166908
chr8	49836160	49836230	2	451086	451087	451085	451087	4.69071	2.72e-06	0.351621	0.0647619	0.351621	0.0647619	5.42944	5.65e-08	0.0497739			chr5	180433174	180433221	2	675455	675456	675455	675456	-5.69471	1.24e-08	-0.279779	0.0491295	-0.279779	0.0491295	-5.69471	1.24e-08	0.0167132
chr10	675888	675907	2	47281	47282	47281	47282	5.4294	5.65e-08	0.298921	0.0550561	0.298921	0.0550561	5.4294	5.65e-08	0.0497848			chr3	13115843	13116026	2	549923	549924	549923	549924	5.69464	1.24e-08	0.273532	0.0480333	0.273532	0.0480333	5.69464	1.24e-08	0.0167203
chr6	31868949	31868965	2	389407	389408	389399	389411	5.25701	1.46e-07	0.313951	0.0578253	0.313951	0.0578253	5.42931	5.66e-08	0.0498107			chr3	112931182	112931194	2	571953	571954	571953	571957	4.42405	9.69e-06	0.322978	0.0567166	0.322978	0.0567166	5.69459	1.24e-08	0.0167254
chr15	62544111	62544893	5	158507	158511	158506	158511	-6.51061	7.48e-11	-0.205492	0.0378502	-0.205492	0.0378502	-5.42909	5.66e-08	0.0498708			chr7	102790119	102790168	2	760435	760436	760435	760436	5.6944	1.24e-08	0.292856	0.0514287	0.292856	0.0514287	5.6944	1.24e-08	0.0167438
chr5	146614352	146614404	4	369400	369403	369399	369409	6.67333	2.5e-11	0.278758	0.0513457	0.278758	0.0513457	5.42905	5.67e-08	0.0498815			chr6	137817634	137817775	2	718880	718881	718880	718883	5.57363	2.49e-08	0.277413	0.0487168	0.277413	0.0487168	5.6944	1.24e-08	0.0167439
																			chr12	323439	323487	2	172203	172204	172200	172205	4.83743	1.32e-06	0.346523	0.0608594	0.346523	0.0608594	5.69384	1.24e-08	0.0167996
																			chr14	98444476	98445284	6	259975	259980	259975	259981	5.69212	1.25e-08	0.226054	0.0397048	0.226054	0.0397048	5.69336	1.25e-08	0.0168468
																			chr1	16400415	16400665	2	12039	12040	12039	12040	5.69323	1.25e-08	0.286799	0.0503753	0.286799	0.0503753	5.69323	1.25e-08	0.0168588
																			chr8	28476276	28476677	2	787126	787127	787126	787127	-5.69285	1.25e-08	-0.280478	0.0492685	-0.280478	0.0492685	-5.69285	1.25e-08	0.0168969
																			chr18	77723271	77723602	2	391944	391945	391940	391945	-7.86685	3.64e-15	-0.290979	0.0511131	-0.290979	0.0511131	-5.69284	1.25e-08	0.0168976
																			chr2	201450506	201450527	2	479464	479465	479463	479476	5.98482	2.17e-09	0.327054	0.057456	0.327054	0.057456	5.69225	1.25e-08	0.0169561
																			chr19	44952417	44952665	4	418903	418906	418903	418914	7.33956	2.14e-13	0.239781	0.0421258	0.239781	0.0421258	5.69203	1.26e-08	0.0169779
																			chr22	21581306	21581380	2	530727	530728	530727	530728	-5.69144	1.26e-08	-0.306603	0.0538709	-0.306603	0.0538709	-5.69144	1.26e-08	0.0170374
																			chr9	131181388	131181539	2	834443	834444	834443	834444	5.69096	1.26e-08	0.323827	0.0569019	0.323827	0.0569019	5.69096	1.26e-08	0.017085
																			chr22	39759957	39759966	2	539433	539434	539433	539439	7.31462	2.58e-13	0.315954	0.05552	0.315954	0.05552	5.69081	1.26e-08	0.0170998
																			chr17	63097125	63097370	3	364631	364633	364631	364633	5.69059	1.27e-08	0.294009	0.0516658	0.294009	0.0516658	5.69059	1.27e-08	0.0171224
																			chr15	78632572	78632684	7	286735	286741	286735	286748	4.66226	3.13e-06	0.200869	0.0353004	0.200869	0.0353004	5.69027	1.27e-08	0.0171538
																			chr17	7554930	7555411	5	339612	339616	339606	339616	5.63481	1.75e-08	0.226162	0.0397453	0.226162	0.0397453	5.69027	1.27e-08	0.017154
																			chr8	1771432	1771541	3	778707	778709	778706	778716	7.54054	4.68e-14	0.270397	0.0475211	0.270397	0.0475211	5.69004	1.27e-08	0.0171769
																			chr10	50818299	50818707	3	96039	96041	96038	96041	5.65229	1.58e-08	0.241693	0.0424772	0.241693	0.0424772	5.68996	1.27e-08	0.0171854
																			chr15	32933835	32934185	4	269802	269805	269800	269805	5.16689	2.38e-07	0.283771	0.0498798	0.283771	0.0498798	5.6891	1.28e-08	0.0172717
																			chr12	58005343	58005758	2	192364	192365	192357	192365	8.4361	3.28e-17	0.290918	0.0511361	0.290918	0.0511361	5.68909	1.28e-08	0.0172727
																			chr1	59363158	59363346	2	33598	33599	33598	33599	5.68902	1.28e-08	0.283796	0.0498848	0.283796	0.0498848	5.68902	1.28e-08	0.0172802
																			chr12	1739917	1740390	2	172882	172883	172880	172883	5.07705	3.83e-07	0.296917	0.0521917	0.296917	0.0521917	5.68897	1.28e-08	0.0172851
																			chr6	96463959	96464135	2	710676	710677	710671	710677	8.67504	4.13e-18	0.290401	0.0510486	0.290401	0.0510486	5.68871	1.28e-08	0.0173112
																			chr17	75318655	75318882	3	370171	370173	370171	370173	5.68856	1.28e-08	0.299353	0.0526237	0.299353	0.0526237	5.68856	1.28e-08	0.0173268
																			chr1	32155143	32155239	2	21442	21443	21442	21443	-5.68847	1.28e-08	-0.299062	0.0525734	-0.299062	0.0525734	-5.68847	1.28e-08	0.0173363
																			chr7	94538403	94538408	2	756229	756230	756223	756230	5.62105	1.9e-08	0.335718	0.059018	0.335718	0.059018	5.68841	1.28e-08	0.0173421
																			chr16	11761803	11761951	3	304377	304379	304377	304381	4.66994	3.01e-06	0.259026	0.0455453	0.259026	0.0455453	5.68721	1.29e-08	0.0174642
																			chr5	111496180	111496357	2	653510	653511	653510	653511	5.68696	1.29e-08	0.245683	0.0432011	0.245683	0.0432011	5.68696	1.29e-08	0.0174897
																			chr8	54935605	54935915	3	792828	792830	792828	792830	5.68681	1.29e-08	0.280063	0.0492478	0.280063	0.0492478	5.68681	1.29e-08	0.0175049
																			chr1	6036414	6036550	2	5713	5714	5713	5714	5.68679	1.29e-08	0.291464	0.0512529	0.291464	0.0512529	5.68679	1.29e-08	0.017507
																			chr11	35547311	35547514	2	137721	137722	137721	137724	5.67809	1.36e-08	0.306311	0.0538696	0.306311	0.0538696	5.68615	1.3e-08	0.0175728
																			chr16	70784519	70785051	3	321810	321812	321810	321812	5.68614	1.3e-08	0.273484	0.0480966	0.273484	0.0480966	5.68614	1.3e-08	0.0175737
																			chr14	106209537	106209548	2	266068	266069	266066	266069	-4.16755	3.08e-05	-0.255332	0.0449044	-0.255332	0.0449044	-5.68612	1.3e-08	0.0175764
																			chr22	42310846	42311039	3	540880	540882	540880	540887	4.98814	6.1e-07	0.22991	0.0404362	0.22991	0.0404362	5.68575	1.3e-08	0.0176139
																			chr11	10613468	10614014	3	131348	131350	131348	131350	5.68571	1.3e-08	0.242114	0.0425828	0.242114	0.0425828	5.68571	1.3e-08	0.0176182
																			chr3	62304470	62304554	6	565066	565071	565064	565080	5.14347	2.7e-07	0.213843	0.0376112	0.213843	0.0376112	5.68561	1.3e-08	0.0176287
																			chr17	36508891	36508988	3	350728	350730	350728	350730	5.68552	1.3e-08	0.242978	0.0427363	0.242978	0.0427363	5.68552	1.3e-08	0.0176383
																			chr6	100442002	100442149	6	711292	711297	711289	711303	6.92312	4.42e-12	0.221513	0.0389611	0.221513	0.0389611	5.6855	1.3e-08	0.0176405
																			chr20	43209782	43210220	4	507823	507826	507823	507827	-5.66377	1.48e-08	-0.237436	0.0417642	-0.237436	0.0417642	-5.68515	1.31e-08	0.0176762
																			chr1	234508347	234508491	3	77213	77215	77213	77215	5.6851	1.31e-08	0.239106	0.0420584	0.239106	0.0420584	5.6851	1.31e-08	0.0176815
																			chr2	239071991	239072199	3	491452	491454	491452	491456	5.6457	1.65e-08	0.299511	0.0526848	0.299511	0.0526848	5.68495	1.31e-08	0.0176963
																			chrX	19376786	19377044	2	843800	843801	843800	843801	5.68489	1.31e-08	0.284828	0.0501027	0.284828	0.0501027	5.68489	1.31e-08	0.0177035
																			chr19	35992883	35993171	4	412757	412760	412754	412760	-5.51511	3.49e-08	-0.221968	0.0390465	-0.221968	0.0390465	-5.68472	1.31e-08	0.0177202
																			chr11	192763	193062	5	123437	123441	123437	123441	-5.68472	1.31e-08	-0.229791	0.0404225	-0.229791	0.0404225	-5.68472	1.31e-08	0.0177208
																			chr19	56061106	56061337	3	428373	428375	428373	428376	-5.44906	5.06e-08	-0.269512	0.0474111	-0.269512	0.0474111	-5.68459	1.31e-08	0.0177342
																			chr8	6662963	6663633	5	779830	779834	779830	779834	-5.68458	1.31e-08	-0.202933	0.0356988	-0.202933	0.0356988	-5.68458	1.31e-08	0.0177347
																			chr14	52536147	52536721	6	245108	245113	245108	245113	5.68435	1.31e-08	0.218856	0.0385016	0.218856	0.0385016	5.68435	1.31e-08	0.0177594
																			chr8	27850178	27850215	2	786866	786867	786866	786870	5.37684	7.58e-08	0.322757	0.0567852	0.322757	0.0567852	5.68383	1.32e-08	0.0178136
																			chr17	16593426	16593613	7	343084	343090	343084	343090	5.68382	1.32e-08	0.31	0.0545409	0.31	0.0545409	5.68382	1.32e-08	0.0178143
																			chr5	154230173	154230213	2	666813	666814	666813	666817	7.46562	8.29e-14	0.349308	0.0614574	0.349308	0.0614574	5.68374	1.32e-08	0.0178226
																			chr7	121939827	121939899	2	763715	763716	763715	763720	8.54727	1.26e-17	0.299064	0.0526203	0.299064	0.0526203	5.68344	1.32e-08	0.0178542
																			chr11	2890649	2890710	5	127577	127581	127549	127589	5.39262	6.94e-08	0.279912	0.0492529	0.279912	0.0492529	5.68315	1.32e-08	0.0178844
																			chr14	104940229	104940658	5	264519	264523	264519	264525	7.65	2.01e-14	0.308912	0.0543562	0.308912	0.0543562	5.68311	1.32e-08	0.0178886
																			chr2	48013230	48013473	2	446251	446252	446251	446252	5.6828	1.33e-08	0.314573	0.0553552	0.314573	0.0553552	5.6828	1.33e-08	0.0179204
																			chr16	58505377	58505574	2	317679	317680	317679	317680	5.68268	1.33e-08	0.27561	0.0484999	0.27561	0.0484999	5.68268	1.33e-08	0.0179333
																			chr10	18689378	18689430	2	88693	88694	88692	88701	4.62065	3.83e-06	0.333576	0.0587009	0.333576	0.0587009	5.68263	1.33e-08	0.0179382
																			chr8	101961596	101961842	2	801816	801817	801816	801817	-5.68254	1.33e-08	-0.319991	0.0563112	-0.319991	0.0563112	-5.68254	1.33e-08	0.0179476
																			chr1	62660421	62660428	2	34315	34316	34310	34322	4.4813	7.42e-06	0.296742	0.0522231	0.296742	0.0522231	5.6822	1.33e-08	0.0179843
																			chr14	61113963	61114476	3	247604	247606	247604	247607	5.54194	2.99e-08	0.260446	0.0458376	0.260446	0.0458376	5.68193	1.33e-08	0.0180127
																			chr8	20558049	20558138	3	783878	783880	783878	783880	-5.68168	1.33e-08	-0.255111	0.0449006	-0.255111	0.0449006	-5.68168	1.33e-08	0.0180387
																			chr20	13976839	13977067	2	499147	499148	499132	499149	9.52762	1.61e-21	0.311338	0.0547981	0.311338	0.0547981	5.68155	1.33e-08	0.0180526
																			chr5	153862394	153862450	2	666631	666632	666629	666633	5.61985	1.91e-08	0.285126	0.0501895	0.285126	0.0501895	5.681	1.34e-08	0.0181103
																			chr11	64058865	64058878	2	146179	146180	146177	146187	4.6561	3.22e-06	0.35514	0.0625138	0.35514	0.0625138	5.68099	1.34e-08	0.0181116
																			chr17	80920376	80920472	2	377027	377028	377027	377028	-5.68093	1.34e-08	-0.268884	0.047331	-0.268884	0.047331	-5.68093	1.34e-08	0.0181181
																			chr8	12987449	12987546	2	782343	782344	782343	782344	-5.68087	1.34e-08	-0.32594	0.057375	-0.32594	0.057375	-5.68087	1.34e-08	0.0181242
																			chr19	51872365	51872431	2	425022	425023	425022	425023	-5.68081	1.34e-08	-0.303105	0.0533559	-0.303105	0.0533559	-5.68081	1.34e-08	0.0181301
																			chr15	52483573	52483575	2	276514	276515	276513	276515	5.62915	1.81e-08	0.342662	0.0603237	0.342662	0.0603237	5.68039	1.34e-08	0.0181749
																			chr7	5527669	5528179	4	735664	735667	735664	735667	5.68	1.35e-08	0.271391	0.0477801	0.271391	0.0477801	5.68	1.35e-08	0.0182164
																			chr7	157405010	157405170	2	775287	775288	775287	775288	5.67997	1.35e-08	0.327614	0.0576789	0.327614	0.0576789	5.67997	1.35e-08	0.0182197
																			chr16	85368854	85369038	3	327231	327233	327230	327234	5.55969	2.7e-08	0.348295	0.0613204	0.348295	0.0613204	5.67992	1.35e-08	0.0182252
																			chr4	581937	582447	3	595263	595265	595260	595265	4.7117	2.46e-06	0.317347	0.0558745	0.317347	0.0558745	5.67965	1.35e-08	0.0182541
																			chr8	43131431	43132125	4	791214	791217	791213	791219	5.28529	1.26e-07	0.303952	0.0535192	0.303952	0.0535192	5.67932	1.35e-08	0.018289
																			chr2	218990598	218990627	2	483803	483804	483801	483806	5.12467	2.98e-07	0.320109	0.056365	0.320109	0.056365	5.67922	1.35e-08	0.0182998
																			chr3	194868427	194868438	2	593221	593222	593221	593226	5.623	1.88e-08	0.354593	0.0624401	0.354593	0.0624401	5.67893	1.36e-08	0.0183308
																			chr12	40500111	40500139	2	183598	183599	183597	183599	5.51927	3.4e-08	0.331968	0.058458	0.331968	0.058458	5.67875	1.36e-08	0.0183508
																			chr15	66909910	66910141	2	281123	281124	281123	281124	5.67794	1.36e-08	0.346899	0.061096	0.346899	0.061096	5.67794	1.36e-08	0.0184373
																			chr8	1971042	1971220	2	779033	779034	779033	779034	5.67793	1.36e-08	0.301224	0.0530518	0.301224	0.0530518	5.67793	1.36e-08	0.0184386
																			chr20	45338072	45338396	7	509328	509334	509328	509336	7.18265	6.84e-13	0.174051	0.0306563	0.174051	0.0306563	5.6775	1.37e-08	0.0184844
																			chr11	5652863	5653405	4	128993	128996	128993	128996	-5.67674	1.37e-08	-0.262264	0.0461997	-0.262264	0.0461997	-5.67674	1.37e-08	0.0185672
																			chr5	140734721	140735027	4	662116	662119	662115	662121	5.33318	9.65e-08	0.258126	0.0454724	0.258126	0.0454724	5.67653	1.37e-08	0.0185896
																			chr12	8666110	8666295	2	176966	176967	176966	176967	5.67648	1.37e-08	0.297924	0.0524839	0.297924	0.0524839	5.67648	1.37e-08	0.0185948
																			chr1	231163393	231163673	2	76261	76262	76261	76262	5.67605	1.38e-08	0.294294	0.0518484	0.294294	0.0518484	5.67605	1.38e-08	0.0186424
																			chr1	204594719	204594934	2	67203	67204	67203	67204	-5.67588	1.38e-08	-0.265008	0.0466902	-0.265008	0.0466902	-5.67588	1.38e-08	0.0186609
																			chr6	33081535	33082165	3	696163	696165	696163	696165	-5.67583	1.38e-08	-0.216503	0.0381447	-0.216503	0.0381447	-5.67583	1.38e-08	0.0186665
																			chr8	145692504	145692800	5	814651	814655	814651	814655	5.67576	1.38e-08	0.238921	0.042095	0.238921	0.042095	5.67576	1.38e-08	0.0186736
																			chr17	72589089	72589093	2	367555	367556	367555	367556	5.67573	1.38e-08	0.322246	0.0567762	0.322246	0.0567762	5.67573	1.38e-08	0.0186774
																			chr11	22364961	22365428	2	135001	135002	135000	135002	5.36986	7.88e-08	0.286544	0.0504899	0.286544	0.0504899	5.67528	1.38e-08	0.0187264
																			chr17	46682410	46682413	2	358222	358223	358218	358223	5.6064	2.07e-08	0.349782	0.0616351	0.349782	0.0616351	5.67505	1.39e-08	0.0187509
																			chr22	29427592	29427851	3	534033	534035	534032	534035	7.23822	4.55e-13	0.330868	0.0583075	0.330868	0.0583075	5.67455	1.39e-08	0.0188067
																			chr1	6170013	6170117	2	5896	5897	5896	5897	5.6744	1.39e-08	0.323664	0.0570394	0.323664	0.0570394	5.6744	1.39e-08	0.0188227
																			chr21	47740705	47740892	2	527836	527837	527836	527837	5.67435	1.39e-08	0.31117	0.054838	0.31117	0.054838	5.67435	1.39e-08	0.0188283
																			chr2	5832882	5833195	4	433196	433199	433196	433199	5.67419	1.39e-08	0.248099	0.0437241	0.248099	0.0437241	5.67419	1.39e-08	0.0188462
																			chr12	107488149	107488213	3	202413	202415	202408	202415	4.96616	6.83e-07	0.252094	0.0444283	0.252094	0.0444283	5.67418	1.39e-08	0.0188469
																			chr7	156791845	156792086	2	774619	774620	774619	774620	5.67414	1.39e-08	0.285711	0.0503532	0.285711	0.0503532	5.67414	1.39e-08	0.0188517
																			chr12	130645423	130646497	9	213023	213031	213023	213036	8.2985	1.05e-16	0.181475	0.0319847	0.181475	0.0319847	5.67379	1.4e-08	0.0188895
																			chr15	39803760	39803814	2	271448	271449	271448	271449	-5.67378	1.4e-08	-0.306639	0.0540449	-0.306639	0.0540449	-5.67378	1.4e-08	0.0188911
																			chr19	56098480	56098601	2	428400	428401	428400	428401	5.67372	1.4e-08	0.283752	0.0500117	0.283752	0.0500117	5.67372	1.4e-08	0.0188981
																			chr1	154680768	154680825	2	51834	51835	51831	51835	-5.34387	9.1e-08	-0.27577	0.0486067	-0.27577	0.0486067	-5.67349	1.4e-08	0.0189228
																			chr4	160027432	160027487	3	625747	625749	625747	625749	5.67347	1.4e-08	0.27578	0.0486087	0.27578	0.0486087	5.67347	1.4e-08	0.0189249
																			chr6	36805317	36805384	2	699725	699726	699725	699726	-5.67314	1.4e-08	-0.287095	0.050606	-0.287095	0.050606	-5.67314	1.4e-08	0.0189621
																			chr20	23343673	23343686	2	501262	501263	501262	501263	5.67311	1.4e-08	0.3091	0.054485	0.3091	0.054485	5.67311	1.4e-08	0.0189645
																			chr3	72870430	72870838	3	567484	567486	567484	567486	5.67282	1.4e-08	0.312098	0.0550163	0.312098	0.0550163	5.67282	1.4e-08	0.018997
																			chr19	815090	815275	3	392862	392864	392862	392864	5.67222	1.41e-08	0.295261	0.0520538	0.295261	0.0520538	5.67222	1.41e-08	0.0190643
																			chr16	67207033	67207076	2	319158	319159	319158	319159	5.67205	1.41e-08	0.272739	0.0480848	0.272739	0.0480848	5.67205	1.41e-08	0.0190829
																			chr18	46236485	46236852	2	385352	385353	385352	385353	-5.67111	1.42e-08	-0.29932	0.0527799	-0.29932	0.0527799	-5.67111	1.42e-08	0.0191883
																			chr12	8219358	8219418	2	176779	176780	176779	176780	5.67108	1.42e-08	0.289555	0.0510582	0.289555	0.0510582	5.67108	1.42e-08	0.019191
																			chr11	17743282	17743667	3	133717	133719	133717	133721	5.61559	1.96e-08	0.256551	0.0452385	0.256551	0.0452385	5.67108	1.42e-08	0.0191915
																			chr20	17788526	17788559	2	499663	499664	499663	499664	-5.67061	1.42e-08	-0.346078	0.06103	-0.346078	0.06103	-5.67061	1.42e-08	0.0192433
																			chr1	154986238	154986500	2	52099	52100	52099	52100	5.67053	1.42e-08	0.270242	0.0476572	0.270242	0.0476572	5.67053	1.42e-08	0.0192527
																			chr20	43538180	43538422	3	508024	508026	508024	508033	4.82537	1.4e-06	0.25825	0.0455429	0.25825	0.0455429	5.67047	1.42e-08	0.0192592
																			chr7	5919012	5919280	3	735970	735972	735970	735972	-5.67009	1.43e-08	-0.263922	0.0465463	-0.263922	0.0465463	-5.67009	1.43e-08	0.019302
																			chr17	4544507	4546058	15	337066	337080	337066	337080	5.67005	1.43e-08	0.184454	0.0325312	0.184454	0.0325312	5.67005	1.43e-08	0.0193069
																			chr12	13041069	13041108	2	178656	178657	178656	178657	-5.67002	1.43e-08	-0.318007	0.0560857	-0.318007	0.0560857	-5.67002	1.43e-08	0.0193107
																			chr22	45680429	45680702	6	542974	542979	542974	542982	6.72562	1.75e-11	0.222174	0.0391841	0.222174	0.0391841	5.67001	1.43e-08	0.0193118
																			chr14	106370562	106370681	2	266217	266218	266217	266222	6.97139	3.14e-12	0.303012	0.0534446	0.303012	0.0534446	5.66964	1.43e-08	0.0193527
																			chr12	125223502	125223679	4	211529	211532	211529	211532	-5.66948	1.43e-08	-0.265443	0.0468197	-0.265443	0.0468197	-5.66948	1.43e-08	0.0193712
																			chr17	1092098	1092278	2	334248	334249	334247	334250	6.72804	1.72e-11	0.343678	0.0606265	0.343678	0.0606265	5.66877	1.44e-08	0.0194512
																			chr1	226150231	226150312	2	73712	73713	73712	73713	5.66856	1.44e-08	0.297119	0.0524153	0.297119	0.0524153	5.66856	1.44e-08	0.0194758
																			chr1	47082831	47082851	2	29593	29594	29592	29595	7.22295	5.09e-13	0.334494	0.059009	0.334494	0.059009	5.66854	1.44e-08	0.019478
																			chr13	45149702	45149706	2	223605	223606	223605	223606	5.66842	1.44e-08	0.342592	0.0604387	0.342592	0.0604387	5.66842	1.44e-08	0.019491
																			chr10	77583708	77583762	2	102396	102397	102396	102397	-5.6683	1.44e-08	-0.308987	0.0545115	-0.308987	0.0545115	-5.6683	1.44e-08	0.0195054
																			chr3	185217061	185217130	2	590036	590037	590036	590037	5.66758	1.45e-08	0.292625	0.0516313	0.292625	0.0516313	5.66758	1.45e-08	0.0195867
																			chr17	25959419	25959847	2	346303	346304	346303	346304	5.66742	1.45e-08	0.314912	0.0555653	0.314912	0.0555653	5.66742	1.45e-08	0.0196053
																			chr13	114794901	114795309	3	236813	236815	236813	236815	-5.66742	1.45e-08	-0.279255	0.0492737	-0.279255	0.0492737	-5.66742	1.45e-08	0.0196059
																			chr6	33399109	33399151	2	697702	697703	697702	697703	5.66694	1.45e-08	0.319886	0.0564478	0.319886	0.0564478	5.66694	1.45e-08	0.0196606
																			chr14	72052894	72053158	4	251642	251645	251642	251647	7.21774	5.29e-13	0.290927	0.051344	0.290927	0.051344	5.66622	1.46e-08	0.0197432
																			chr2	206628355	206628415	2	480950	480951	480950	480959	5.68692	1.29e-08	0.344533	0.0608123	0.344533	0.0608123	5.66551	1.47e-08	0.0198249
																			chr5	76248520	76248711	3	647875	647877	647875	647887	6.58391	4.58e-11	0.245545	0.0433433	0.245545	0.0433433	5.66513	1.47e-08	0.0198695
																			chr2	130634806	130635669	6	465808	465813	465808	465813	5.66463	1.47e-08	0.294314	0.0519564	0.294314	0.0519564	5.66463	1.47e-08	0.0199266
																			chr12	53193081	53193325	2	188488	188489	188488	188489	-5.66402	1.48e-08	-0.266492	0.04705	-0.266492	0.04705	-5.66402	1.48e-08	0.0199985
																			chr3	150802828	150802997	2	582786	582787	582786	582788	6.50112	7.97e-11	0.273461	0.0482811	0.273461	0.0482811	5.66394	1.48e-08	0.0200075
																			chr11	57795433	57795723	2	142363	142364	142363	142364	-5.66388	1.48e-08	-0.298578	0.0527161	-0.298578	0.0527161	-5.66388	1.48e-08	0.0200147
																			chr6	25027586	25027994	4	683598	683601	683597	683602	-5.24226	1.59e-07	-0.28652	0.0505882	-0.28652	0.0505882	-5.66376	1.48e-08	0.0200281
																			chr3	150222289	150222486	2	582587	582588	582587	582588	-5.6633	1.48e-08	-0.283214	0.0500087	-0.283214	0.0500087	-5.6633	1.48e-08	0.0200828
																			chr1	49242359	49242513	2	30370	30371	30370	30379	5.84992	4.92e-09	0.296618	0.0523757	0.296618	0.0523757	5.66329	1.48e-08	0.0200837
																			chr1	236228744	236228755	2	78024	78025	78020	78025	6.9884	2.78e-12	0.332728	0.058752	0.332728	0.058752	5.66325	1.49e-08	0.0200878
																			chr4	7193783	7193885	2	600815	600816	600815	600816	5.66294	1.49e-08	0.312523	0.0551874	0.312523	0.0551874	5.66294	1.49e-08	0.0201246
																			chr7	44579271	44579425	2	746143	746144	746140	746144	-4.97785	6.43e-07	-0.289691	0.0511577	-0.289691	0.0511577	-5.6627	1.49e-08	0.0201521
																			chr10	6533971	6534421	2	85273	85274	85273	85274	-5.66256	1.49e-08	-0.316483	0.0558904	-0.316483	0.0558904	-5.66256	1.49e-08	0.0201688
																			chr3	184297495	184297522	2	589672	589673	589672	589673	5.66211	1.5e-08	0.339618	0.0599808	0.339618	0.0599808	5.66211	1.5e-08	0.0202215
																			chr11	8832111	8832283	4	130535	130538	130535	130548	4.44479	8.8e-06	0.234843	0.0414767	0.234843	0.0414767	5.66205	1.5e-08	0.020229
																			chr10	63807920	63808314	3	97906	97908	97906	97921	-6.90307	5.09e-12	-0.266624	0.0470901	-0.266624	0.0470901	-5.662	1.5e-08	0.0202352
																			chr1	44087800	44087823	2	27764	27765	27764	27765	-5.66153	1.5e-08	-0.300654	0.0531047	-0.300654	0.0531047	-5.66153	1.5e-08	0.0202903
																			chr3	128722515	128722579	2	577066	577067	577066	577067	5.66126	1.5e-08	0.31726	0.0560406	0.31726	0.0560406	5.66126	1.5e-08	0.0203231
																			chr14	36992001	36992233	2	242758	242759	242758	242759	5.66042	1.51e-08	0.277804	0.0490783	0.277804	0.0490783	5.66042	1.51e-08	0.0204227
																			chr3	33925802	33926252	3	554562	554564	554562	554564	5.66027	1.51e-08	0.261722	0.0462384	0.261722	0.0462384	5.66027	1.51e-08	0.0204406
																			chr5	149466091	149466715	5	665133	665137	665131	665137	7.10767	1.18e-12	0.219915	0.0388531	0.219915	0.0388531	5.66018	1.51e-08	0.0204513
																			chr22	37213404	37213466	2	537348	537349	537342	537349	4.91468	8.89e-07	0.334232	0.05905	0.334232	0.05905	5.66015	1.51e-08	0.0204545
																			chr3	133464971	133465063	2	578513	578514	578509	578517	6.73063	1.69e-11	0.316332	0.0558947	0.316332	0.0558947	5.65944	1.52e-08	0.0205397
																			chr18	10726260	10726863	4	379681	379684	379681	379684	5.65923	1.52e-08	0.272655	0.0481787	0.272655	0.0481787	5.65923	1.52e-08	0.0205641
																			chr10	31891625	31892190	4	91995	91998	91995	91998	5.65917	1.52e-08	0.199536	0.0352588	0.199536	0.0352588	5.65917	1.52e-08	0.0205711
																			chr5	59559062	59559180	2	644372	644373	644372	644375	7.75858	8.59e-15	0.319568	0.0564701	0.319568	0.0564701	5.65906	1.52e-08	0.0205853
																			chr5	125930667	125930870	2	656183	656184	656182	656192	5.62686	1.84e-08	0.313417	0.0553848	0.313417	0.0553848	5.65889	1.52e-08	0.0206046
																			chr6	45631385	45631925	4	703858	703861	703856	703861	7.29033	3.09e-13	0.260956	0.0461172	0.260956	0.0461172	5.65853	1.53e-08	0.0206479
																			chr3	127175638	127176257	4	576102	576105	576102	576105	5.65832	1.53e-08	0.203119	0.0358974	0.203119	0.0358974	5.65832	1.53e-08	0.0206733
																			chr14	90420449	90420579	3	256485	256487	256485	256487	5.65811	1.53e-08	0.260413	0.0460248	0.260413	0.0460248	5.65811	1.53e-08	0.0206992
																			chr2	39931192	39931201	2	443529	443530	443529	443530	5.65791	1.53e-08	0.310914	0.0549521	0.310914	0.0549521	5.65791	1.53e-08	0.0207233
																			chr17	1959596	1959620	2	335272	335273	335272	335273	5.65753	1.54e-08	0.328459	0.0580569	0.328459	0.0580569	5.65753	1.54e-08	0.0207693
																			chr19	46032431	46032854	4	419877	419880	419877	419880	5.6574	1.54e-08	0.272381	0.048146	0.272381	0.048146	5.6574	1.54e-08	0.0207845
																			chr17	7516888	7517220	5	339546	339550	339546	339553	5.48994	4.02e-08	0.217769	0.0384967	0.217769	0.0384967	5.65682	1.54e-08	0.0208549
																			chr12	647942	648437	2	172372	172373	172372	172373	5.65667	1.54e-08	0.281645	0.0497898	0.281645	0.0497898	5.65667	1.54e-08	0.0208727
																			chr6	33048469	33048485	2	696123	696124	696116	696137	-2.69182	0.0071063	-0.361142	0.063845	-0.361142	0.063845	-5.65655	1.54e-08	0.0208877
																			chr16	88378420	88378487	3	330217	330219	330217	330219	-5.65608	1.55e-08	-0.245421	0.0433907	-0.245421	0.0433907	-5.65608	1.55e-08	0.0209456
																			chr12	52586810	52587109	2	188019	188020	188019	188020	-5.65565	1.55e-08	-0.281291	0.0497363	-0.281291	0.0497363	-5.65565	1.55e-08	0.0209978
																			chr11	44625831	44625944	3	139037	139039	139034	139039	-4.23098	2.33e-05	-0.283537	0.0501361	-0.283537	0.0501361	-5.65534	1.56e-08	0.0210351
																			chr15	37403088	37403211	3	271006	271008	271006	271010	5.423	5.86e-08	0.258458	0.0457033	0.258458	0.0457033	5.65513	1.56e-08	0.0210608
																			chr12	122688708	122689123	4	209679	209682	209679	209682	5.65471	1.56e-08	0.248597	0.0439628	0.248597	0.0439628	5.65471	1.56e-08	0.0211133
																			chr2	236812921	236812946	2	490176	490177	490175	490177	5.34943	8.82e-08	0.316051	0.0558934	0.316051	0.0558934	5.65453	1.56e-08	0.0211354
																			chr6	32055007	32055046	2	693907	693908	693906	693924	5.97538	2.3e-09	0.306532	0.0542124	0.306532	0.0542124	5.65427	1.57e-08	0.0211675
																			chr7	157648699	157648749	2	775751	775752	775751	775752	5.65398	1.57e-08	0.337166	0.0596334	0.337166	0.0596334	5.65398	1.57e-08	0.0212034
																			chr1	161735124	161735129	2	56319	56320	56319	56320	5.65395	1.57e-08	0.346585	0.0612996	0.346585	0.0612996	5.65395	1.57e-08	0.0212065
																			chr5	143748724	143748744	2	663611	663612	663611	663612	-5.6539	1.57e-08	-0.314008	0.0555383	-0.314008	0.0555383	-5.6539	1.57e-08	0.0212128
																			chr1	92414914	92414985	2	39890	39891	39881	39891	-4.88006	1.06e-06	-0.272858	0.0482604	-0.272858	0.0482604	-5.65386	1.57e-08	0.0212171
																			chr17	37843793	37843818	2	351679	351680	351679	351680	5.6538	1.57e-08	0.302396	0.0534854	0.302396	0.0534854	5.6538	1.57e-08	0.0212251
																			chr2	242493806	242494283	2	494251	494252	494251	494252	-5.65373	1.57e-08	-0.289117	0.0511374	-0.289117	0.0511374	-5.65373	1.57e-08	0.0212339
																			chr11	11560489	11560691	2	131682	131683	131682	131683	-5.65279	1.58e-08	-0.281114	0.0497301	-0.281114	0.0497301	-5.65279	1.58e-08	0.0213504
																			chr19	52004630	52005188	7	425137	425143	425137	425143	5.65278	1.58e-08	0.23491	0.0415565	0.23491	0.0415565	5.65278	1.58e-08	0.0213513
																			chr18	34833339	34834605	5	383794	383798	383794	383799	5.49689	3.87e-08	0.233525	0.0413117	0.233525	0.0413117	5.65275	1.58e-08	0.0213553
																			chr16	28997459	28997939	3	309884	309886	309884	309887	-5.48923	4.04e-08	-0.320285	0.056661	-0.320285	0.056661	-5.65265	1.58e-08	0.0213679
																			chr14	93136682	93136717	2	257722	257723	257722	257723	5.65251	1.58e-08	0.338458	0.0598774	0.338458	0.0598774	5.65251	1.58e-08	0.0213845
																			chr18	20512854	20512860	2	381452	381453	381451	381453	4.89778	9.69e-07	0.339777	0.060113	0.339777	0.060113	5.65231	1.58e-08	0.0214104
																			chr17	3323786	3323791	2	336023	336024	336023	336024	-5.65227	1.58e-08	-0.268177	0.0474459	-0.268177	0.0474459	-5.65227	1.58e-08	0.0214145
																			chr5	148809664	148810061	3	664807	664809	664807	664813	7.90358	2.71e-15	0.276671	0.048949	0.276671	0.048949	5.65224	1.58e-08	0.0214186
																			chr1	207134222	207134376	3	68520	68522	68520	68522	-5.6522	1.58e-08	-0.256456	0.0453728	-0.256456	0.0453728	-5.6522	1.58e-08	0.0214234
																			chr6	18353160	18353531	2	682346	682347	682346	682347	-5.65183	1.59e-08	-0.291652	0.0516032	-0.291652	0.0516032	-5.65183	1.59e-08	0.0214703
																			chr1	156427361	156427412	2	53483	53484	53481	53484	4.46632	7.96e-06	0.310712	0.0549776	0.310712	0.0549776	5.6516	1.59e-08	0.0214982
																			chr6	7106947	7106952	2	678781	678782	678781	678783	5.0856	3.66e-07	0.33877	0.0599443	0.33877	0.0599443	5.65141	1.59e-08	0.0215224
																			chr7	2773072	2773127	2	733921	733922	733921	733922	5.65124	1.59e-08	0.327868	0.058017	0.327868	0.058017	5.65124	1.59e-08	0.0215435
																			chr6	32021270	32021500	4	693649	693652	693649	693652	-5.65109	1.59e-08	-0.241942	0.0428133	-0.241942	0.0428133	-5.65109	1.59e-08	0.0215622
																			chr14	77391057	77391173	2	254240	254241	254239	254241	5.57167	2.52e-08	0.320876	0.056783	0.320876	0.056783	5.65093	1.6e-08	0.0215831
																			chr3	194090132	194090477	3	592721	592723	592721	592729	-4.79182	1.65e-06	-0.275537	0.04876	-0.275537	0.04876	-5.65089	1.6e-08	0.0215876
																			chr1	33004453	33005091	5	22114	22118	22113	22118	5.41973	5.97e-08	0.193871	0.0343083	0.193871	0.0343083	5.65085	1.6e-08	0.021592
																			chr9	140121454	140121746	3	840558	840560	840558	840560	5.65081	1.6e-08	0.272034	0.0481407	0.272034	0.0481407	5.65081	1.6e-08	0.0215977
																			chr9	37679969	37680460	2	820670	820671	820670	820671	-5.65074	1.6e-08	-0.297338	0.0526194	-0.297338	0.0526194	-5.65074	1.6e-08	0.0216068
																			chrX	133678716	133679038	3	856627	856629	856627	856629	5.65056	1.6e-08	0.261738	0.0463207	0.261738	0.0463207	5.65056	1.6e-08	0.0216293
																			chr8	144259286	144259770	2	812630	812631	812630	812631	-5.64994	1.61e-08	-0.295088	0.0522286	-0.295088	0.0522286	-5.64994	1.61e-08	0.0217074
																			chr19	49866844	49867109	7	423067	423073	423067	423075	5.88859	3.9e-09	0.233976	0.041414	0.233976	0.041414	5.64967	1.61e-08	0.0217407
																			chr13	46425508	46425874	5	224044	224048	224044	224052	5.62779	1.83e-08	0.215129	0.0380781	0.215129	0.0380781	5.64967	1.61e-08	0.0217408
																			chr5	134871805	134871962	5	659039	659043	659029	659051	5.45687	4.85e-08	0.208558	0.036916	0.208558	0.036916	5.64953	1.61e-08	0.021759
																			chr6	32052313	32052373	3	693885	693887	693884	693891	-4.60436	4.14e-06	-0.246989	0.0437196	-0.246989	0.0437196	-5.64939	1.61e-08	0.0217769
																			chr1	26233506	26233538	2	18096	18097	18092	18101	6.9379	3.98e-12	0.287217	0.0508405	0.287217	0.0508405	5.64937	1.61e-08	0.0217793
																			chr16	2233930	2234031	2	299367	299368	299367	299368	-5.64931	1.61e-08	-0.277848	0.0491827	-0.277848	0.0491827	-5.64931	1.61e-08	0.0217867
																			chr9	139971429	139971464	2	840293	840294	840291	840294	5.54186	2.99e-08	0.337541	0.0597493	0.337541	0.0597493	5.64929	1.61e-08	0.02179
																			chr15	56034801	56035616	10	277147	277156	277147	277156	5.64928	1.61e-08	0.183786	0.0325327	0.183786	0.0325327	5.64928	1.61e-08	0.0217911
																			chr17	12567934	12569334	15	341871	341885	341871	341886	5.62356	1.87e-08	0.14116	0.024989	0.14116	0.024989	5.6489	1.61e-08	0.0218388
																			chr1	44870688	44870712	2	28270	28271	28270	28274	5.28851	1.23e-07	0.309167	0.0547309	0.309167	0.0547309	5.64885	1.62e-08	0.0218453
																			chr10	5904561	5904628	2	84853	84854	84853	84854	-5.64818	1.62e-08	-0.301356	0.0533546	-0.301356	0.0533546	-5.64818	1.62e-08	0.0219309
																			chrX	91036807	91036888	2	852053	852054	852053	852054	5.64817	1.62e-08	0.299785	0.0530765	0.299785	0.0530765	5.64817	1.62e-08	0.0219318
																			chr12	94131844	94131957	2	198744	198745	198744	198745	5.64807	1.62e-08	0.301263	0.053339	0.301263	0.053339	5.64807	1.62e-08	0.0219442
																			chr19	2256512	2256575	2	395029	395030	395026	395031	5.65692	1.54e-08	0.331327	0.0586678	0.331327	0.0586678	5.6475	1.63e-08	0.0220169
																			chr12	52346851	52347030	2	187767	187768	187767	187771	5.39317	6.92e-08	0.312463	0.055329	0.312463	0.055329	5.64736	1.63e-08	0.0220359
																			chr8	26371551	26371569	4	786225	786228	786221	786234	6.91513	4.67e-12	0.303901	0.053814	0.303901	0.053814	5.64725	1.63e-08	0.0220499
																			chr7	96646292	96646598	2	756706	756707	756704	756713	4.99591	5.86e-07	0.291542	0.0516273	0.291542	0.0516273	5.64705	1.63e-08	0.0220751
																			chr5	150399781	150399802	2	665777	665778	665777	665787	8.79069	1.49e-18	0.290663	0.0514724	0.290663	0.0514724	5.64697	1.63e-08	0.0220853
																			chr19	57078442	57079381	10	429017	429026	429017	429026	5.64696	1.63e-08	0.203091	0.0359646	0.203091	0.0359646	5.64696	1.63e-08	0.0220861
																			chr17	79565701	79565739	2	374774	374775	374774	374775	-5.64696	1.63e-08	-0.314876	0.0557603	-0.314876	0.0557603	-5.64696	1.63e-08	0.022087
																			chr19	59073369	59073902	4	430551	430554	430551	430554	5.64656	1.64e-08	0.217725	0.0385588	0.217725	0.0385588	5.64656	1.64e-08	0.0221386
																			chr22	50614626	50614877	2	545678	545679	545678	545679	-5.64639	1.64e-08	-0.307545	0.0544675	-0.307545	0.0544675	-5.64639	1.64e-08	0.0221595
																			chr3	123418010	123418376	2	574483	574484	574483	574485	-5.50745	3.64e-08	-0.271907	0.0481576	-0.271907	0.0481576	-5.64618	1.64e-08	0.0221873
																			chr1	67692456	67692633	2	35748	35749	35748	35749	-5.64593	1.64e-08	-0.294395	0.0521428	-0.294395	0.0521428	-5.64593	1.64e-08	0.022219
																			chr20	3218579	3218891	2	496810	496811	496804	496812	5.09451	3.5e-07	0.278495	0.0493274	0.278495	0.0493274	5.64584	1.64e-08	0.0222305
																			chr3	151102703	151102836	2	582893	582894	582893	582896	7.76284	8.31e-15	0.313532	0.0555378	0.313532	0.0555378	5.64538	1.65e-08	0.0222901
																			chr15	68865587	68865652	2	282017	282018	282017	282018	-5.6453	1.65e-08	-0.305364	0.0540917	-0.305364	0.0540917	-5.6453	1.65e-08	0.0223012
																			chr3	25825111	25825855	8	552946	552953	552944	552953	5.38538	7.23e-08	0.209904	0.0371823	0.209904	0.0371823	5.64526	1.65e-08	0.022306
																			chr6	1388806	1389367	5	676396	676400	676396	676400	5.64498	1.65e-08	0.216508	0.038354	0.216508	0.038354	5.64498	1.65e-08	0.0223418
																			chr4	81952008	81952330	4	613213	613216	613213	613216	5.6449	1.65e-08	0.24356	0.0431469	0.24356	0.0431469	5.6449	1.65e-08	0.0223525
																			chr5	140249735	140250948	6	661554	661559	661554	661559	5.6449	1.65e-08	0.221745	0.0392824	0.221745	0.0392824	5.6449	1.65e-08	0.0223528
																			chr6	169566620	169566809	2	728685	728686	728685	728686	5.6445	1.66e-08	0.297709	0.0527433	0.297709	0.0527433	5.6445	1.66e-08	0.0224052
																			chr17	75798605	75798752	2	370516	370517	370516	370517	5.64444	1.66e-08	0.274664	0.048661	0.274664	0.048661	5.64444	1.66e-08	0.0224125
																			chr2	223916622	223916639	2	485952	485953	485948	485957	3.65354	0.000258653	0.343073	0.0607819	0.343073	0.0607819	5.64433	1.66e-08	0.0224272
																			chr2	26846953	26847153	2	439496	439497	439493	439498	-4.14014	3.47e-05	-0.304578	0.0539647	-0.304578	0.0539647	-5.64402	1.66e-08	0.0224677
																			chr3	99316428	99316624	2	569502	569503	569502	569503	-5.64289	1.67e-08	-0.299481	0.0530722	-0.299481	0.0530722	-5.64289	1.67e-08	0.0226151
																			chr12	110172208	110172346	3	203655	203657	203655	203657	5.64283	1.67e-08	0.258783	0.0458606	0.258783	0.0458606	5.64283	1.67e-08	0.022623
																			chr16	2569920	2569925	2	299830	299831	299830	299832	4.89937	9.61e-07	0.332092	0.0588642	0.332092	0.0588642	5.64167	1.68e-08	0.0227764
																			chr11	119181492	119181669	4	165863	165866	165863	165866	5.6415	1.69e-08	0.236897	0.0419918	0.236897	0.0419918	5.6415	1.69e-08	0.0227992
																			chr11	40316104	40316470	2	138257	138258	138257	138258	5.64104	1.69e-08	0.277717	0.0492315	0.277717	0.0492315	5.64104	1.69e-08	0.0228596
																			chr1	91185157	91185233	3	39512	39514	39512	39518	5.37533	7.64e-08	0.200486	0.035541	0.200486	0.035541	5.64096	1.69e-08	0.0228699
																			chr13	20599142	20599385	2	216733	216734	216733	216734	5.64088	1.69e-08	0.287248	0.0509224	0.287248	0.0509224	5.64088	1.69e-08	0.0228805
																			chr7	767490	768140	3	730482	730484	730482	730484	5.64082	1.69e-08	0.231354	0.0410143	0.231354	0.0410143	5.64082	1.69e-08	0.0228888
																			chr11	6280183	6280531	3	129222	129224	129222	129231	5.61031	2.02e-08	0.274253	0.04862	0.274253	0.04862	5.64074	1.69e-08	0.0228992
																			chr11	134231676	134231728	2	171719	171720	171719	171723	4.79156	1.65e-06	0.309175	0.0548122	0.309175	0.0548122	5.64062	1.69e-08	0.0229153
																			chr13	20702922	20703169	4	216782	216785	216782	216785	5.64059	1.69e-08	0.215889	0.0382742	0.215889	0.0382742	5.64059	1.69e-08	0.0229196
																			chr10	121095770	121096187	2	115775	115776	115775	115776	5.64048	1.7e-08	0.258709	0.0458664	0.258709	0.0458664	5.64048	1.7e-08	0.0229341
																			chr2	89545254	89545687	2	456078	456079	456078	456080	5.56081	2.69e-08	0.293774	0.0520866	0.293774	0.0520866	5.64011	1.7e-08	0.022984
																			chr11	134288416	134288552	2	171805	171806	171805	171806	5.64004	1.7e-08	0.276422	0.0490107	0.276422	0.0490107	5.64004	1.7e-08	0.0229924
																			chr18	72166303	72166324	2	389839	389840	389838	389840	7.71716	1.19e-14	0.325463	0.0577063	0.325463	0.0577063	5.63998	1.7e-08	0.0230007
																			chr4	74573329	74573761	2	611442	611443	611442	611443	5.63987	1.7e-08	0.253579	0.0449618	0.253579	0.0449618	5.63987	1.7e-08	0.0230161
																			chr12	53473636	53473666	2	188727	188728	188717	188728	4.87318	1.1e-06	0.317196	0.0562439	0.317196	0.0562439	5.63965	1.7e-08	0.0230453
																			chr21	45587394	45587595	2	525865	525866	525865	525866	5.63948	1.71e-08	0.311744	0.0552787	0.311744	0.0552787	5.63948	1.71e-08	0.0230672
																			chr18	74535840	74535969	3	390458	390460	390454	390460	3.75363	0.000174292	0.296615	0.0526006	0.296615	0.0526006	5.639	1.71e-08	0.0231317
																			chr2	27434127	27434257	2	439929	439930	439929	439931	5.57703	2.45e-08	0.325702	0.0577594	0.325702	0.0577594	5.63895	1.71e-08	0.023139
																			chr11	1770595	1770773	2	125961	125962	125961	125962	5.63891	1.71e-08	0.304619	0.054021	0.304619	0.054021	5.63891	1.71e-08	0.0231449
																			chr6	89927233	89927301	2	709925	709926	709925	709929	6.78774	1.14e-11	0.327767	0.0581286	0.327767	0.0581286	5.63865	1.71e-08	0.0231795
																			chr13	27592583	27593013	2	219079	219080	219079	219080	5.63845	1.72e-08	0.315953	0.0560355	0.315953	0.0560355	5.63845	1.72e-08	0.0232057
																			chr2	200715285	200715389	2	479214	479215	479214	479215	5.63826	1.72e-08	0.260571	0.0462148	0.260571	0.0462148	5.63826	1.72e-08	0.0232316
																			chr2	135476691	135477056	6	467298	467303	467298	467303	5.63808	1.72e-08	0.195838	0.0347348	0.195838	0.0347348	5.63808	1.72e-08	0.0232555
																			chr19	44616388	44616615	2	418729	418730	418729	418730	5.63798	1.72e-08	0.284956	0.0505421	0.284956	0.0505421	5.63798	1.72e-08	0.0232693
																			chr6	32036258	32036278	2	693744	693745	693744	693752	-8.81654	1.18e-18	-0.312446	0.0554193	-0.312446	0.0554193	-5.63786	1.72e-08	0.0232864
																			chr1	11795937	11795946	2	9874	9875	9871	9876	6.28619	3.25e-10	0.35637	0.063211	0.35637	0.063211	5.63778	1.72e-08	0.0232963
																			chr11	638076	638939	4	124312	124315	124311	124317	5.25969	1.44e-07	0.32251	0.0572063	0.32251	0.0572063	5.63766	1.72e-08	0.0233128
																			chr15	27113322	27113913	4	268316	268319	268294	268319	7.82086	5.25e-15	0.20875	0.0370293	0.20875	0.0370293	5.63744	1.73e-08	0.0233432
																			chr5	170736245	170736251	2	669937	669938	669934	669943	5.99005	2.1e-09	0.340832	0.0604592	0.340832	0.0604592	5.63739	1.73e-08	0.023349
																			chr19	14049442	14049578	2	404845	404846	404841	404849	5.45344	4.94e-08	0.335267	0.0594722	0.335267	0.0594722	5.63737	1.73e-08	0.0233524
																			chr1	75593865	75594001	2	36724	36725	36719	36733	4.60031	4.22e-06	0.302577	0.0536776	0.302577	0.0536776	5.63693	1.73e-08	0.0234114
																			chr5	42924552	42924694	2	641683	641684	641680	641684	6.17087	6.79e-10	0.320937	0.0569354	0.320937	0.0569354	5.63687	1.73e-08	0.0234198
																			chr6	25042955	25043013	2	683617	683618	683615	683619	-5.27128	1.35e-07	-0.324797	0.0576336	-0.324797	0.0576336	-5.63555	1.75e-08	0.0236005
																			chr6	50804147	50804174	2	704806	704807	704802	704807	4.10517	4.04e-05	0.296033	0.0525315	0.296033	0.0525315	5.63534	1.75e-08	0.0236294
																			chr1	32817463	32817681	2	22014	22015	22014	22015	5.63521	1.75e-08	0.2905	0.0515509	0.2905	0.0515509	5.63521	1.75e-08	0.0236472
																			chr1	52456656	52457247	5	31095	31099	31084	31099	4.61966	3.84e-06	0.181679	0.0322411	0.181679	0.0322411	5.63502	1.75e-08	0.0236733
																			chr4	2733908	2733970	2	597906	597907	597906	597907	5.6348	1.75e-08	0.317103	0.0562759	0.317103	0.0562759	5.6348	1.75e-08	0.0237028
																			chr17	77179455	77179709	2	371814	371815	371814	371815	5.63415	1.76e-08	0.27904	0.0495265	0.27904	0.0495265	5.63415	1.76e-08	0.0237926
																			chr2	72306011	72306091	2	452025	452026	452025	452026	-5.6341	1.76e-08	-0.287841	0.0510891	-0.287841	0.0510891	-5.6341	1.76e-08	0.023799
																			chr3	152553673	152553711	2	583228	583229	583228	583229	5.63407	1.76e-08	0.297508	0.0528052	0.297508	0.0528052	5.63407	1.76e-08	0.0238033
																			chr15	91416060	91416118	2	291388	291389	291382	291389	8.14607	3.76e-16	0.319036	0.0566262	0.319036	0.0566262	5.63407	1.76e-08	0.0238041
																			chr15	96865874	96865889	2	292943	292944	292943	292947	5.59246	2.24e-08	0.313025	0.0555632	0.313025	0.0555632	5.63368	1.76e-08	0.0238571
																			chr16	34441787	34442304	6	312852	312857	312852	312859	5.51981	3.39e-08	0.235117	0.0417345	0.235117	0.0417345	5.63364	1.76e-08	0.0238627
																			chr12	104105289	104105517	2	201182	201183	201182	201183	-5.63357	1.77e-08	-0.276049	0.0490008	-0.276049	0.0490008	-5.63357	1.77e-08	0.0238725
																			chr15	100026370	100026867	3	294006	294008	294006	294008	5.63337	1.77e-08	0.253692	0.0450338	0.253692	0.0450338	5.63337	1.77e-08	0.0239009
																			chr11	69982916	69982941	2	152240	152241	152240	152242	-5.09246	3.53e-07	-0.339977	0.0603585	-0.339977	0.0603585	-5.63264	1.77e-08	0.024002
																			chr20	62716289	62716332	2	517726	517727	517720	517727	6.97991	2.95e-12	0.329125	0.0584331	0.329125	0.0584331	5.63251	1.78e-08	0.0240207
																			chr17	16256974	16257165	7	342853	342859	342853	342859	5.63217	1.78e-08	0.207977	0.0369267	0.207977	0.0369267	5.63217	1.78e-08	0.0240677
																			chr17	42688083	42688425	2	355811	355812	355811	355812	5.63186	1.78e-08	0.304896	0.0541377	0.304896	0.0541377	5.63186	1.78e-08	0.0241102
																			chr17	46804123	46804804	5	358430	358434	358429	358434	5.6154	1.96e-08	0.194637	0.0345647	0.194637	0.0345647	5.63108	1.79e-08	0.0242198
																			chr1	94057512	94057587	3	40400	40402	40399	40402	5.36684	8.01e-08	0.274632	0.0487762	0.274632	0.0487762	5.63045	1.8e-08	0.0243091
																			chr4	1107227	1107495	5	596185	596189	596184	596194	5.12962	2.9e-07	0.268044	0.0476082	0.268044	0.0476082	5.6302	1.8e-08	0.024344
																			chr5	178016796	178017376	4	673826	673829	673824	673840	7.59201	3.15e-14	0.239621	0.0425609	0.239621	0.0425609	5.63008	1.8e-08	0.0243606
																			chr10	14062054	14062217	3	87506	87508	87506	87508	-5.62985	1.8e-08	-0.239451	0.0425324	-0.239451	0.0425324	-5.62985	1.8e-08	0.0243932
																			chr1	156629412	156630119	5	53691	53695	53691	53695	5.6297	1.81e-08	0.213569	0.0379362	0.213569	0.0379362	5.6297	1.81e-08	0.0244147
																			chr11	69704700	69704735	2	152030	152031	152030	152031	5.62951	1.81e-08	0.266371	0.0473169	0.266371	0.0473169	5.62951	1.81e-08	0.0244413
																			chr17	65796703	65796815	2	365466	365467	365466	365467	5.62931	1.81e-08	0.297467	0.0528426	0.297467	0.0528426	5.62931	1.81e-08	0.0244706
																			chr14	24198922	24199538	6	239904	239909	239904	239909	-5.62912	1.81e-08	-0.199937	0.0355183	-0.199937	0.0355183	-5.62912	1.81e-08	0.0244975
																			chr16	14280183	14280302	3	305118	305120	305118	305120	-5.62905	1.81e-08	-0.271552	0.0482411	-0.271552	0.0482411	-5.62905	1.81e-08	0.0245062
																			chr17	34068044	34068891	6	349672	349677	349672	349677	5.6284	1.82e-08	0.180638	0.032094	0.180638	0.032094	5.6284	1.82e-08	0.0245998
																			chr7	155436277	155436454	3	773886	773888	773886	773888	5.62818	1.82e-08	0.237915	0.042272	0.237915	0.042272	5.62818	1.82e-08	0.0246312
																			chr10	115860906	115861322	4	114142	114145	114138	114145	5.9353	2.93e-09	0.269914	0.0479659	0.269914	0.0479659	5.62721	1.83e-08	0.0247693
																			chr1	21741947	21742212	2	15243	15244	15243	15244	-5.62698	1.83e-08	-0.271089	0.0481767	-0.271089	0.0481767	-5.62698	1.83e-08	0.0248025
																			chr18	55105880	55106337	3	387003	387005	387003	387005	5.62666	1.84e-08	0.277792	0.0493707	0.277792	0.0493707	5.62666	1.84e-08	0.0248483
																			chr3	49894282	49894441	3	560698	560700	560698	560700	5.62662	1.84e-08	0.258711	0.0459797	0.258711	0.0459797	5.62662	1.84e-08	0.0248541
																			chr12	25404568	25404803	3	180949	180951	180945	180951	5.44084	5.3e-08	0.260505	0.0463007	0.260505	0.0463007	5.62637	1.84e-08	0.02489
																			chr2	74693332	74693344	2	453069	453070	453069	453070	5.6262	1.84e-08	0.355943	0.0632652	0.355943	0.0632652	5.6262	1.84e-08	0.0249156
																			chr14	94405707	94405768	2	258315	258316	258315	258316	5.62619	1.84e-08	0.281406	0.0500171	0.281406	0.0500171	5.62619	1.84e-08	0.024917
																			chr12	52774147	52774184	2	188209	188210	188209	188210	5.62593	1.85e-08	0.323929	0.0575779	0.323929	0.0575779	5.62593	1.85e-08	0.024954
																			chr17	46645972	46646043	2	358062	358063	358062	358064	5.0205	5.15e-07	0.303241	0.0539015	0.303241	0.0539015	5.62583	1.85e-08	0.0249678
																			chr19	42706353	42706800	2	417616	417617	417616	417617	5.62582	1.85e-08	0.316409	0.0562422	0.316409	0.0562422	5.62582	1.85e-08	0.0249693
																			chr17	77751069	77751089	2	372165	372166	372165	372169	4.4332	9.28e-06	0.318265	0.0565742	0.318265	0.0565742	5.62563	1.85e-08	0.0249979
																			chr1	16369437	16369631	2	12004	12005	12003	12005	-5.52566	3.28e-08	-0.29571	0.0525706	-0.29571	0.0525706	-5.62502	1.85e-08	0.0250864
																			chr16	31076818	31076912	2	311838	311839	311838	311839	-5.62489	1.86e-08	-0.26569	0.0472347	-0.26569	0.0472347	-5.62489	1.86e-08	0.0251047
																			chrX	6144980	6145096	2	841593	841594	841592	841599	5.41486	6.13e-08	0.255274	0.0453837	0.255274	0.0453837	5.6248	1.86e-08	0.0251177
																			chr19	38344058	38344455	2	414297	414298	414297	414298	5.62473	1.86e-08	0.35289	0.062739	0.35289	0.062739	5.62473	1.86e-08	0.0251286
																			chr3	57994941	57995180	3	564218	564220	564218	564220	5.62469	1.86e-08	0.250459	0.0445285	0.250459	0.0445285	5.62469	1.86e-08	0.025134
																			chr11	64018309	64018549	2	146088	146089	146088	146089	5.62447	1.86e-08	0.225576	0.0401062	0.225576	0.0401062	5.62447	1.86e-08	0.025166
																			chr2	204192208	204192481	4	480501	480504	480501	480504	5.62441	1.86e-08	0.23953	0.0425875	0.23953	0.0425875	5.62441	1.86e-08	0.0251746
																			chr4	55991818	55992246	6	609289	609294	609284	609297	8.10034	5.48e-16	0.197195	0.0350614	0.197195	0.0350614	5.62429	1.86e-08	0.0251919
																			chr17	76950803	76951132	3	371542	371544	371542	371544	-5.62406	1.87e-08	-0.253168	0.0450151	-0.253168	0.0450151	-5.62406	1.87e-08	0.0252254
																			chr2	7174510	7174685	2	433526	433527	433526	433527	-5.62381	1.87e-08	-0.326188	0.0580014	-0.326188	0.0580014	-5.62381	1.87e-08	0.0252629
																			chr10	26680729	26680932	2	90316	90317	90316	90319	7.85031	4.15e-15	0.27894	0.0496001	0.27894	0.0496001	5.62378	1.87e-08	0.0252667
																			chr11	1403751	1404022	3	125502	125504	125502	125504	5.62362	1.87e-08	0.270971	0.0481844	0.270971	0.0481844	5.62362	1.87e-08	0.0252901
																			chr3	184302124	184302398	2	589680	589681	589680	589681	5.62349	1.87e-08	0.268959	0.0478278	0.268959	0.0478278	5.62349	1.87e-08	0.0253086
																			chr1	241804036	241804128	2	79091	79092	79091	79092	5.6234	1.87e-08	0.296048	0.0526458	0.296048	0.0526458	5.6234	1.87e-08	0.0253228
																			chr2	50575030	50575324	5	446588	446592	446581	446592	7.84233	4.42e-15	0.199193	0.0354247	0.199193	0.0354247	5.623	1.88e-08	0.0253819
																			chr2	241290753	241290895	3	493062	493064	493061	493065	-4.84355	1.28e-06	-0.320903	0.0570701	-0.320903	0.0570701	-5.62297	1.88e-08	0.0253852
																			chr19	36612741	36612911	2	413475	413476	413475	413476	5.62288	1.88e-08	0.315542	0.0561175	0.315542	0.0561175	5.62288	1.88e-08	0.0253991
																			chr1	229571762	229572128	2	75590	75591	75590	75591	5.62284	1.88e-08	0.283725	0.0504594	0.283725	0.0504594	5.62284	1.88e-08	0.0254045
																			chr6	161100017	161100574	5	725266	725270	725266	725271	5.59363	2.22e-08	0.243802	0.0433599	0.243802	0.0433599	5.62275	1.88e-08	0.0254184
																			chr9	129468049	129468157	2	833315	833316	833314	833316	5.50317	3.73e-08	0.272653	0.0484912	0.272653	0.0484912	5.62274	1.88e-08	0.0254199
																			chr5	121412702	121413188	9	655192	655200	655192	655200	5.62272	1.88e-08	0.222777	0.0396209	0.222777	0.0396209	5.62272	1.88e-08	0.025423
																			chr12	105477526	105477694	3	201740	201742	201740	201753	6.68634	2.29e-11	0.314421	0.0559335	0.314421	0.0559335	5.62134	1.89e-08	0.0256261
																			chr1	110752257	110752307	2	43675	43676	43673	43676	-6.68891	2.25e-11	-0.352076	0.0626322	-0.352076	0.0626322	-5.62133	1.89e-08	0.0256273
																			chr14	100658902	100658948	2	260857	260858	260857	260858	5.62108	1.9e-08	0.30462	0.0541924	0.30462	0.0541924	5.62108	1.9e-08	0.025665
																			chr8	144852873	144852953	3	813578	813580	813576	813581	5.40642	6.43e-08	0.276657	0.0492197	0.276657	0.0492197	5.62086	1.9e-08	0.0256975
																			chr20	2645106	2645127	2	496363	496364	496362	496364	5.35149	8.72e-08	0.330503	0.0587997	0.330503	0.0587997	5.62083	1.9e-08	0.0257015
																			chr2	27072413	27072641	3	439632	439634	439631	439634	5.461	4.73e-08	0.273057	0.0485829	0.273057	0.0485829	5.62043	1.9e-08	0.0257614
																			chr2	112895559	112896214	7	461635	461641	461635	461641	5.6202	1.91e-08	0.241778	0.0430194	0.241778	0.0430194	5.6202	1.91e-08	0.0257959
																			chr1	24235340	24235751	2	16827	16828	16826	16829	7.51396	5.74e-14	0.338464	0.0602258	0.338464	0.0602258	5.61992	1.91e-08	0.0258373
																			chr4	96469029	96469067	2	615782	615783	615781	615783	-7.42727	1.11e-13	-0.337557	0.0600675	-0.337557	0.0600675	-5.61963	1.91e-08	0.0258806
																			chrX	135230696	135230841	3	857051	857053	857050	857053	5.55092	2.84e-08	0.263507	0.0468924	0.263507	0.0468924	5.61939	1.92e-08	0.0259169
																			chr20	61201271	61201650	2	515834	515835	515834	515835	5.61937	1.92e-08	0.292333	0.0520224	0.292333	0.0520224	5.61937	1.92e-08	0.02592
																			chr9	125109046	125109542	4	831777	831780	831777	831780	5.61934	1.92e-08	0.240118	0.0427306	0.240118	0.0427306	5.61934	1.92e-08	0.0259247
																			chr19	49993008	49993125	2	423249	423250	423249	423255	-5.44443	5.2e-08	-0.324848	0.0578097	-0.324848	0.0578097	-5.61926	1.92e-08	0.0259361
																			chr2	73868917	73868919	2	452529	452530	452528	452530	5.61102	2.01e-08	0.262383	0.0466944	0.262383	0.0466944	5.61914	1.92e-08	0.0259543
																			chr1	3147966	3148005	2	4019	4020	4017	4021	-5.39446	6.87e-08	-0.282189	0.05022	-0.282189	0.05022	-5.61905	1.92e-08	0.0259676
																			chr16	685580	685785	3	296098	296100	296098	296100	5.61899	1.92e-08	0.294081	0.052337	0.294081	0.052337	5.61899	1.92e-08	0.0259774
																			chr1	247803009	247803033	2	81075	81076	81069	81077	5.55008	2.86e-08	0.337415	0.0600499	0.337415	0.0600499	5.61891	1.92e-08	0.0259895
																			chr22	38244746	38244902	5	538246	538250	538246	538250	5.61874	1.92e-08	0.298831	0.0531846	0.298831	0.0531846	5.61874	1.92e-08	0.0260142
																			chr19	3879687	3879858	3	396906	396908	396905	396908	5.34808	8.89e-08	0.23401	0.0416498	0.23401	0.0416498	5.61851	1.93e-08	0.026049
																			chr10	65797118	65797161	2	98411	98412	98411	98412	-5.61837	1.93e-08	-0.290482	0.0517022	-0.290482	0.0517022	-5.61837	1.93e-08	0.0260707
																			chr20	57388631	57389112	2	513796	513797	513796	513797	-5.61808	1.93e-08	-0.282716	0.0503225	-0.282716	0.0503225	-5.61808	1.93e-08	0.0261138
																			chr12	101988604	101988756	2	200694	200695	200691	200696	-5.25362	1.49e-07	-0.310406	0.0552529	-0.310406	0.0552529	-5.61791	1.93e-08	0.0261399
																			chr9	22005288	22005563	2	818144	818145	818144	818145	5.6177	1.94e-08	0.315813	0.0562174	0.315813	0.0562174	5.6177	1.94e-08	0.0261713
																			chr15	43883474	43883483	2	273924	273925	273923	273925	-5.55608	2.76e-08	-0.339974	0.060528	-0.339974	0.060528	-5.61681	1.95e-08	0.0263076
																			chr3	112960547	112961018	2	571973	571974	571973	571974	5.6165	1.95e-08	0.258193	0.0459704	0.258193	0.0459704	5.6165	1.95e-08	0.0263548
																			chr8	2199915	2200128	2	779245	779246	779245	779246	-5.61622	1.95e-08	-0.269973	0.0480703	-0.269973	0.0480703	-5.61622	1.95e-08	0.0263976
																			chr17	4804674	4804838	2	337380	337381	337377	337381	4.68734	2.77e-06	0.343725	0.0612027	0.343725	0.0612027	5.61618	1.95e-08	0.0264027
																			chr1	22327803	22328206	3	15663	15665	15663	15665	-5.61593	1.96e-08	-0.219438	0.0390742	-0.219438	0.0390742	-5.61593	1.96e-08	0.0264416
																			chr6	28504908	28505394	5	685897	685901	685897	685901	5.61576	1.96e-08	0.254156	0.0452577	0.254156	0.0452577	5.61576	1.96e-08	0.0264678
																			chr19	11617055	11617191	3	402952	402954	402942	402954	4.31435	1.6e-05	0.258767	0.0460801	0.258767	0.0460801	5.61558	1.96e-08	0.0264942
																			chr10	830689	831247	4	82343	82346	82343	82346	5.61553	1.96e-08	0.217634	0.0387557	0.217634	0.0387557	5.61553	1.96e-08	0.0265022
																			chr15	48938370	48938576	2	275371	275372	275370	275372	5.24167	1.59e-07	0.285157	0.0507803	0.285157	0.0507803	5.61552	1.96e-08	0.0265046
																			chr22	41941089	41941105	2	540619	540620	540619	540621	5.38679	7.17e-08	0.317183	0.0564839	0.317183	0.0564839	5.61546	1.96e-08	0.0265127
																			chr15	79381805	79381867	2	287190	287191	287190	287191	5.61519	1.96e-08	0.288544	0.0513864	0.288544	0.0513864	5.61519	1.96e-08	0.0265547
																			chr17	36997420	36997449	2	351101	351102	351101	351108	6.06656	1.31e-09	0.350861	0.0624847	0.350861	0.0624847	5.61515	1.96e-08	0.0265612
																			chr9	35650526	35650778	3	819837	819839	819837	819841	-4.86116	1.17e-06	-0.336576	0.0599407	-0.336576	0.0599407	-5.61514	1.96e-08	0.0265618
																			chr7	47620790	47621332	4	747158	747161	747158	747171	7.47664	7.62e-14	0.226884	0.0404058	0.226884	0.0404058	5.61512	1.96e-08	0.026565
																			chr15	45739218	45739290	2	274794	274795	274794	274795	-5.61488	1.97e-08	-0.26412	0.0470393	-0.26412	0.0470393	-5.61488	1.97e-08	0.026603
																			chr4	159092089	159092193	2	625480	625481	625477	625482	5.5839	2.35e-08	0.349875	0.0623122	0.349875	0.0623122	5.61486	1.97e-08	0.0266053
																			chr1	171221026	171221106	3	58953	58955	58951	58955	5.38028	7.44e-08	0.250355	0.0445901	0.250355	0.0445901	5.61458	1.97e-08	0.0266482
																			chr18	21718458	21718957	8	381871	381878	381871	381882	5.12425	2.99e-07	0.166656	0.0296836	0.166656	0.0296836	5.61441	1.97e-08	0.0266744
																			chr1	3089192	3089287	2	3898	3899	3898	3899	5.613	1.99e-08	0.318413	0.0567278	0.318413	0.0567278	5.613	1.99e-08	0.0268932
																			chr6	34433320	34434017	11	698526	698536	698526	698536	5.61298	1.99e-08	0.171774	0.030603	0.171774	0.030603	5.61298	1.99e-08	0.0268967
																			chr1	14027521	14027581	3	10786	10788	10786	10788	5.61296	1.99e-08	0.284167	0.0506269	0.284167	0.0506269	5.61296	1.99e-08	0.0268986
																			chr1	24745924	24746043	4	17155	17158	17155	17158	5.61278	1.99e-08	0.315121	0.0561436	0.315121	0.0561436	5.61278	1.99e-08	0.0269275
																			chr1	180201893	180202784	4	61192	61195	61191	61195	5.45024	5.03e-08	0.220908	0.0393585	0.220908	0.0393585	5.61272	1.99e-08	0.0269368
																			chr17	46681154	46681362	3	358212	358214	358210	358217	5.55853	2.72e-08	0.349418	0.0622553	0.349418	0.0622553	5.61266	1.99e-08	0.0269463
																			chr12	88974161	88974433	7	197576	197582	197575	197587	7.54032	4.69e-14	0.245718	0.0437808	0.245718	0.0437808	5.61245	1.99e-08	0.0269786
																			chr1	44877746	44877749	2	28297	28298	28297	28298	5.61232	2e-08	0.359891	0.0641251	0.359891	0.0641251	5.61232	2e-08	0.0269984
																			chr12	132850265	132850492	2	214957	214958	214957	214958	5.61231	2e-08	0.283553	0.0505235	0.283553	0.0505235	5.61231	2e-08	0.0270012
																			chr9	127539242	127539942	6	832602	832607	832598	832607	5.69253	1.25e-08	0.192434	0.034289	0.192434	0.034289	5.61214	2e-08	0.0270276
																			chr17	72438885	72439217	4	367451	367454	367450	367454	5.58524	2.33e-08	0.239953	0.0427567	0.239953	0.0427567	5.61206	2e-08	0.0270402
																			chr19	855684	856145	5	392946	392950	392945	392950	5.52139	3.36e-08	0.265145	0.0472476	0.265145	0.0472476	5.61182	2e-08	0.027077
																			chr20	43933204	43933383	2	508243	508244	508242	508245	6.18487	6.22e-10	0.299259	0.0533267	0.299259	0.0533267	5.61181	2e-08	0.0270793
																			chr5	37948803	37949132	2	640605	640606	640604	640606	-5.41737	6.05e-08	-0.288556	0.0514209	-0.288556	0.0514209	-5.61164	2e-08	0.027105
																			chr2	38301756	38303145	8	442913	442920	442913	442920	5.61158	2e-08	0.193609	0.0345018	0.193609	0.0345018	5.61158	2e-08	0.0271155
																			chr20	55500523	55501101	3	512715	512717	512715	512717	5.61106	2.01e-08	0.243045	0.0433155	0.243045	0.0433155	5.61106	2.01e-08	0.027197
																			chr4	55710971	55711209	2	609237	609238	609237	609238	-5.61068	2.02e-08	-0.283005	0.0504404	-0.283005	0.0504404	-5.61068	2.02e-08	0.0272557
																			chr14	68973466	68973600	2	250243	250244	250243	250244	-5.61067	2.02e-08	-0.315903	0.056304	-0.315903	0.056304	-5.61067	2.02e-08	0.0272581
																			chr16	30759178	30759310	3	311425	311427	311425	311427	5.61044	2.02e-08	0.279573	0.0498308	0.279573	0.0498308	5.61044	2.02e-08	0.0272945
																			chrX	111325143	111325495	4	854190	854193	854189	854193	5.19737	2.02e-07	0.263597	0.0469868	0.263597	0.0469868	5.61001	2.02e-08	0.0273612
																			chr16	88518659	88518730	2	330351	330352	330351	330352	5.60993	2.02e-08	0.332342	0.0592417	0.332342	0.0592417	5.60993	2.02e-08	0.0273751
																			chr20	45985832	45986173	2	509549	509550	509549	509551	6.36869	1.91e-10	0.323946	0.0577454	0.323946	0.0577454	5.60989	2.02e-08	0.0273806
																			chr5	140306181	140306249	6	661599	661604	661597	661606	7.22092	5.16e-13	0.242222	0.04318	0.242222	0.04318	5.60959	2.03e-08	0.0274283
																			chr17	76635343	76635601	2	371251	371252	371251	371252	5.60947	2.03e-08	0.291519	0.0519691	0.291519	0.0519691	5.60947	2.03e-08	0.0274468
																			chr16	89003037	89003641	4	331223	331226	331223	331226	5.60909	2.03e-08	0.262826	0.0468571	0.262826	0.0468571	5.60909	2.03e-08	0.0275072
																			chr7	1864317	1864451	2	732408	732409	732408	732409	-5.60905	2.03e-08	-0.311036	0.0554525	-0.311036	0.0554525	-5.60905	2.03e-08	0.027514
																			chr5	5886845	5887435	4	635312	635315	635312	635315	5.60811	2.05e-08	0.229733	0.0409644	0.229733	0.0409644	5.60811	2.05e-08	0.0276632
																			chr17	29152934	29152968	2	348026	348027	348026	348027	5.60785	2.05e-08	0.350242	0.0624557	0.350242	0.0624557	5.60785	2.05e-08	0.027705
																			chr13	21276788	21276845	3	217069	217071	217069	217071	5.60758	2.05e-08	0.307567	0.0548484	0.307567	0.0548484	5.60758	2.05e-08	0.0277488
																			chr17	2808456	2808755	2	335845	335846	335845	335846	5.60729	2.06e-08	0.313924	0.0559849	0.313924	0.0559849	5.60729	2.06e-08	0.0277953
																			chr10	5688515	5688620	2	84733	84734	84732	84734	6.12319	9.17e-10	0.343258	0.0612184	0.343258	0.0612184	5.6071	2.06e-08	0.0278253
																			chr17	19647973	19648972	10	345056	345065	345056	345069	5.40637	6.43e-08	0.127005	0.0226508	0.127005	0.0226508	5.60708	2.06e-08	0.0278286
																			chr1	6164020	6164407	2	5888	5889	5888	5889	-5.60684	2.06e-08	-0.281851	0.0502692	-0.281851	0.0502692	-5.60684	2.06e-08	0.0278677
																			chr18	46333108	46333236	2	385395	385396	385395	385396	-5.60635	2.07e-08	-0.31981	0.0570443	-0.31981	0.0570443	-5.60635	2.07e-08	0.0279463
																			chr14	106963753	106963876	3	266487	266489	266487	266489	5.60626	2.07e-08	0.275388	0.0491214	0.275388	0.0491214	5.60626	2.07e-08	0.0279609
																			chr4	153894523	153895184	3	624438	624440	624438	624440	-5.60621	2.07e-08	-0.245352	0.0437643	-0.245352	0.0437643	-5.60621	2.07e-08	0.0279689
																			chr17	7342846	7343105	3	339273	339275	339257	339275	8.9621	3.19e-19	0.248425	0.0443172	0.248425	0.0443172	5.60561	2.08e-08	0.0280657
																			chr1	166135208	166135509	4	57478	57481	57478	57481	5.60493	2.08e-08	0.245927	0.0438769	0.245927	0.0438769	5.60493	2.08e-08	0.0281763
																			chr10	100175106	100175225	2	109009	109010	109005	109010	3.29011	0.00100147	0.258248	0.0460771	0.258248	0.0460771	5.60469	2.09e-08	0.0282162
																			chr2	217724866	217724937	2	483367	483368	483367	483368	-5.60464	2.09e-08	-0.284998	0.0508504	-0.284998	0.0508504	-5.60464	2.09e-08	0.0282236
																			chr15	90608388	90608877	3	290895	290897	290895	290897	5.60458	2.09e-08	0.251503	0.0448746	0.251503	0.0448746	5.60458	2.09e-08	0.0282342
																			chr17	40216048	40216306	2	353614	353615	353613	353615	6.8975	5.29e-12	0.339732	0.0606198	0.339732	0.0606198	5.6043	2.09e-08	0.0282799
																			chr16	67197178	67197640	6	319120	319125	319117	319125	5.08634	3.65e-07	0.207583	0.0370405	0.207583	0.0370405	5.60423	2.09e-08	0.0282913
																			chr8	145753732	145753896	3	814796	814798	814796	814798	5.60423	2.09e-08	0.315256	0.0562533	0.315256	0.0562533	5.60423	2.09e-08	0.0282915
																			chr4	81189706	81189927	3	613144	613146	613144	613146	5.60378	2.1e-08	0.253745	0.045281	0.253745	0.045281	5.60378	2.1e-08	0.028365
																			chr12	115135934	115136098	6	206271	206276	206234	206286	6.34581	2.21e-10	0.219592	0.0391881	0.219592	0.0391881	5.60354	2.1e-08	0.0284037
																			chr8	86351018	86351067	2	798608	798609	798601	798610	5.54764	2.9e-08	0.306521	0.0547023	0.306521	0.0547023	5.60345	2.1e-08	0.0284187
																			chr1	64971752	64971761	2	34968	34969	34968	34970	4.94477	7.62e-07	0.344337	0.0614539	0.344337	0.0614539	5.60317	2.1e-08	0.0284645
																			chr19	35550509	35550551	2	412368	412369	412368	412369	-5.60299	2.11e-08	-0.283545	0.050606	-0.283545	0.050606	-5.60299	2.11e-08	0.0284938
																			chr6	4889907	4890079	2	678068	678069	678068	678074	6.72436	1.76e-11	0.313464	0.0559463	0.313464	0.0559463	5.60294	2.11e-08	0.0285015
																			chr10	105681711	105681751	2	112110	112111	112110	112111	5.60181	2.12e-08	0.338673	0.0604577	0.338673	0.0604577	5.60181	2.12e-08	0.0286883
																			chr10	3466795	3466852	2	83853	83854	83853	83854	5.60175	2.12e-08	0.311931	0.0556845	0.311931	0.0556845	5.60175	2.12e-08	0.0286988
																			chr13	78602831	78603363	3	228313	228315	228313	228315	-5.60147	2.13e-08	-0.270035	0.0482078	-0.270035	0.0482078	-5.60147	2.13e-08	0.0287449
																			chr13	28498091	28499045	9	219475	219483	219475	219483	5.60134	2.13e-08	0.190525	0.0340143	0.190525	0.0340143	5.60134	2.13e-08	0.0287671
																			chr7	951544	951962	3	730849	730851	730849	730851	5.60123	2.13e-08	0.263955	0.0471244	0.263955	0.0471244	5.60123	2.13e-08	0.0287841
																			chr3	126108645	126108727	2	575554	575555	575554	575555	5.60093	2.13e-08	0.306959	0.054805	0.306959	0.054805	5.60093	2.13e-08	0.0288342
																			chr16	4691998	4692034	2	302170	302171	302170	302171	5.60044	2.14e-08	0.329283	0.0587959	0.329283	0.0587959	5.60044	2.14e-08	0.0289169
																			chr16	29703339	29703361	2	310217	310218	310217	310219	4.8654	1.14e-06	0.32992	0.0589116	0.32992	0.0589116	5.60025	2.14e-08	0.0289477
																			chr3	50242505	50242754	4	560946	560949	560946	560949	5.59942	2.15e-08	0.20517	0.0366412	0.20517	0.0366412	5.59942	2.15e-08	0.0290862
																			chr19	39755959	39756248	2	415405	415406	415403	415406	9.44908	3.42e-21	0.331998	0.059293	0.331998	0.059293	5.59927	2.15e-08	0.0291122
																			chr3	36726193	36726304	2	554784	554785	554784	554786	-5.55782	2.73e-08	-0.288402	0.0515081	-0.288402	0.0515081	-5.59916	2.15e-08	0.0291308
																			chr2	105716264	105716666	2	459767	459768	459767	459768	5.59915	2.15e-08	0.261939	0.0467819	0.261939	0.0467819	5.59915	2.15e-08	0.0291326
																			chr6	50817193	50817374	2	704832	704833	704832	704835	5.24625	1.55e-07	0.29448	0.0525955	0.29448	0.0525955	5.59897	2.16e-08	0.0291633
																			chr6	159488631	159488668	2	724699	724700	724699	724700	5.59854	2.16e-08	0.329187	0.0587987	0.329187	0.0587987	5.59854	2.16e-08	0.0292354
																			chr17	59473674	59473707	2	363093	363094	363093	363094	5.5985	2.16e-08	0.312675	0.0558498	0.312675	0.0558498	5.5985	2.16e-08	0.029241
																			chr10	20104967	20105179	4	88889	88892	88884	88896	7.21621	5.35e-13	0.214197	0.0382609	0.214197	0.0382609	5.59833	2.16e-08	0.0292701
																			chr7	155202011	155202242	2	773672	773673	773672	773673	5.59826	2.17e-08	0.302012	0.0539475	0.302012	0.0539475	5.59826	2.17e-08	0.0292827
																			chrX	99986046	99986526	4	852314	852317	852314	852317	5.5981	2.17e-08	0.222489	0.0397435	0.222489	0.0397435	5.5981	2.17e-08	0.0293085
																			chr17	15141677	15142105	2	342375	342376	342374	342376	5.25481	1.48e-07	0.33084	0.0591002	0.33084	0.0591002	5.59795	2.17e-08	0.0293342
																			chr16	1121727	1122047	3	297163	297165	297161	297165	5.08961	3.59e-07	0.329345	0.0588359	0.329345	0.0588359	5.59768	2.17e-08	0.0293797
																			chr7	131630495	131630566	2	766449	766450	766447	766450	4.6709	3e-06	0.278811	0.0498107	0.278811	0.0498107	5.59741	2.18e-08	0.0294258
																			chr3	13740541	13740959	2	550311	550312	550311	550312	-5.5974	2.18e-08	-0.287224	0.0513138	-0.287224	0.0513138	-5.5974	2.18e-08	0.0294282
																			chr9	130158920	130159266	3	833559	833561	833559	833562	5.52672	3.26e-08	0.293913	0.0525147	0.293913	0.0525147	5.59678	2.18e-08	0.0295335
																			chr1	149294388	149294708	2	48547	48548	48547	48548	-5.59657	2.19e-08	-0.302505	0.0540518	-0.302505	0.0540518	-5.59657	2.19e-08	0.0295698
																			chr2	198029141	198029332	3	478666	478668	478666	478668	5.59652	2.19e-08	0.318592	0.0569268	0.318592	0.0569268	5.59652	2.19e-08	0.0295773
																			chr1	61519888	61520099	3	34045	34047	34045	34047	5.59646	2.19e-08	0.277924	0.0496607	0.277924	0.0496607	5.59646	2.19e-08	0.0295877
																			chr20	33680945	33681070	3	504267	504269	504267	504269	5.59644	2.19e-08	0.262851	0.0469675	0.262851	0.0469675	5.59644	2.19e-08	0.0295903
																			chr16	330732	331207	3	295528	295530	295527	295530	5.52682	3.26e-08	0.249963	0.0446696	0.249963	0.0446696	5.59582	2.2e-08	0.0296963
																			chr1	214153294	214153472	3	70762	70764	70762	70764	5.59574	2.2e-08	0.259871	0.0464409	0.259871	0.0464409	5.59574	2.2e-08	0.0297104
																			chr12	131246067	131246468	3	213437	213439	213437	213439	5.59549	2.2e-08	0.259142	0.0463127	0.259142	0.0463127	5.59549	2.2e-08	0.0297531
																			chr17	78261378	78261792	2	372886	372887	372886	372887	5.59545	2.2e-08	0.328466	0.0587023	0.328466	0.0587023	5.59545	2.2e-08	0.0297608
																			chr10	14051636	14051649	2	87495	87496	87494	87500	4.41324	1.02e-05	0.360751	0.064476	0.360751	0.064476	5.59513	2.2e-08	0.0298156
																			chr1	246743272	246743403	2	80537	80538	80537	80538	5.59507	2.21e-08	0.328654	0.0587399	0.328654	0.0587399	5.59507	2.21e-08	0.0298265
																			chr4	153021978	153022369	2	624187	624188	624187	624188	-5.59506	2.21e-08	-0.285622	0.051049	-0.285622	0.051049	-5.59506	2.21e-08	0.0298276
																			chr5	122620929	122621289	4	655566	655569	655566	655569	5.59504	2.21e-08	0.271253	0.048481	0.271253	0.048481	5.59504	2.21e-08	0.0298311
																			chr9	107690588	107690846	4	828042	828045	828042	828045	5.59455	2.21e-08	0.255887	0.0457386	0.255887	0.0457386	5.59455	2.21e-08	0.0299157
																			chr17	33822621	33823004	2	349556	349557	349556	349557	5.59384	2.22e-08	0.303382	0.054235	0.303382	0.054235	5.59384	2.22e-08	0.0300384
																			chr6	43612627	43612756	3	703004	703006	703004	703008	8.02546	1.01e-15	0.269404	0.0481614	0.269404	0.0481614	5.59377	2.22e-08	0.0300504
																			chr17	81036175	81036272	2	377246	377247	377246	377247	5.59349	2.23e-08	0.307665	0.0550042	0.307665	0.0550042	5.59349	2.23e-08	0.0300994
																			chr19	38924116	38924182	2	414746	414747	414745	414754	4.97598	6.49e-07	0.302717	0.0541231	0.302717	0.0541231	5.59313	2.23e-08	0.0301605
																			chr3	196750158	196750426	2	594416	594417	594416	594419	5.23641	1.64e-07	0.342792	0.0612884	0.342792	0.0612884	5.59311	2.23e-08	0.0301651
																			chr4	174443242	174444307	7	627634	627640	627632	627640	5.49891	3.82e-08	0.221942	0.0396847	0.221942	0.0396847	5.59263	2.24e-08	0.0302484
																			chr12	49351708	49351865	2	185831	185832	185826	185832	4.56617	4.97e-06	0.323437	0.0578348	0.323437	0.0578348	5.59243	2.24e-08	0.0302826
																			chr5	3592464	3592466	2	634803	634804	634803	634806	8.35746	6.41e-17	0.344878	0.0616694	0.344878	0.0616694	5.59236	2.24e-08	0.030295
																			chr15	83477608	83477712	3	288451	288453	288451	288456	4.64758	3.36e-06	0.282868	0.0505818	0.282868	0.0505818	5.59229	2.24e-08	0.0303082
																			chr5	1962501	1962554	2	634091	634092	634090	634092	-5.51537	3.48e-08	-0.328539	0.0587491	-0.328539	0.0587491	-5.59224	2.24e-08	0.0303164
																			chr9	133536345	133536855	3	835801	835803	835799	835805	5.15234	2.57e-07	0.232374	0.0415529	0.232374	0.0415529	5.59224	2.24e-08	0.0303165
																			chr2	42325942	42326070	2	443901	443902	443901	443902	5.5918	2.25e-08	0.302738	0.0541397	0.302738	0.0541397	5.5918	2.25e-08	0.0303931
																			chr16	66952840	66952893	2	318851	318852	318851	318854	-5.11415	3.15e-07	-0.320268	0.0572789	-0.320268	0.0572789	-5.59137	2.25e-08	0.0304677
																			chr3	127255687	127256188	3	576129	576131	576129	576131	-5.59127	2.25e-08	-0.257871	0.0461203	-0.257871	0.0461203	-5.59127	2.25e-08	0.030486
																			chr2	8465798	8466005	2	433812	433813	433812	433813	5.59121	2.25e-08	0.284727	0.050924	0.284727	0.050924	5.59121	2.25e-08	0.0304971
																			chr8	144543951	144544041	2	813045	813046	813042	813046	-4.67913	2.88e-06	-0.321927	0.0575817	-0.321927	0.0575817	-5.59079	2.26e-08	0.0305712
																			chr7	65579017	65579080	3	750203	750205	750203	750205	-5.59059	2.26e-08	-0.259302	0.0463819	-0.259302	0.0463819	-5.59059	2.26e-08	0.0306051
																			chr1	21913458	21913986	3	15363	15365	15363	15365	5.59041	2.27e-08	0.2347	0.0419825	0.2347	0.0419825	5.59041	2.27e-08	0.0306368
																			chr10	93861385	93862017	3	106540	106542	106540	106542	-5.58999	2.27e-08	-0.214281	0.038333	-0.214281	0.038333	-5.58999	2.27e-08	0.0307121
																			chr13	107569698	107569888	2	232462	232463	232462	232464	5.4958	3.89e-08	0.269337	0.048183	0.269337	0.048183	5.58987	2.27e-08	0.0307321
																			chr5	150466688	150466793	2	665850	665851	665850	665853	5.34967	8.81e-08	0.339859	0.0608007	0.339859	0.0608007	5.58972	2.27e-08	0.0307592
																			chr8	103990555	103990730	2	802639	802640	802639	802640	5.58971	2.27e-08	0.331636	0.0593297	0.331636	0.0593297	5.58971	2.27e-08	0.0307606
																			chr5	176033679	176033790	2	672331	672332	672331	672332	-5.58943	2.28e-08	-0.274943	0.0491899	-0.274943	0.0491899	-5.58943	2.28e-08	0.0308103
																			chr1	202183264	202183387	3	65761	65763	65761	65763	5.58942	2.28e-08	0.264312	0.0472879	0.264312	0.0472879	5.58942	2.28e-08	0.0308131
																			chr3	160822720	160823233	9	585023	585031	585017	585037	8.75025	2.13e-18	0.20366	0.0364371	0.20366	0.0364371	5.58935	2.28e-08	0.0308242
																			chr16	88544800	88545042	2	330392	330393	330392	330393	5.58896	2.28e-08	0.320123	0.0572777	0.320123	0.0572777	5.58896	2.28e-08	0.0308942
																			chr8	58192753	58193246	3	793616	793618	793615	793619	5.15862	2.49e-07	0.336291	0.0601711	0.336291	0.0601711	5.58892	2.28e-08	0.030901
																			chr19	16178195	16178203	2	406227	406228	406225	406230	4.17156	3.03e-05	0.333148	0.0596097	0.333148	0.0596097	5.58883	2.29e-08	0.0309174
																			chr14	101925279	101925619	2	262188	262189	262184	262189	4.02795	5.63e-05	0.325382	0.0582203	0.325382	0.0582203	5.58881	2.29e-08	0.0309214
																			chr12	132146956	132146987	2	214105	214106	214105	214106	-5.58878	2.29e-08	-0.340927	0.061002	-0.340927	0.061002	-5.58878	2.29e-08	0.0309263
																			chr6	166756767	166756786	2	726583	726584	726582	726584	5.11399	3.15e-07	0.30731	0.0549916	0.30731	0.0549916	5.58831	2.29e-08	0.031011
																			chr1	179713091	179713349	3	60974	60976	60963	60976	7.6639	1.8e-14	0.247777	0.0443419	0.247777	0.0443419	5.58786	2.3e-08	0.0310897
																			chr5	14154651	14154788	2	636935	636936	636935	636936	5.58778	2.3e-08	0.276593	0.0494996	0.276593	0.0494996	5.58778	2.3e-08	0.0311042
																			chr17	38696507	38696964	2	352438	352439	352438	352439	-5.5877	2.3e-08	-0.311365	0.0557232	-0.311365	0.0557232	-5.5877	2.3e-08	0.0311184
																			chr13	110961069	110961606	8	233206	233213	233206	233213	5.58726	2.31e-08	0.199309	0.035672	0.199309	0.035672	5.58726	2.31e-08	0.0311977
																			chr16	4837946	4838143	2	302340	302341	302338	302347	-3.1	0.0019352	-0.261443	0.0467943	-0.261443	0.0467943	-5.58707	2.31e-08	0.031232
																			chr7	4762236	4762371	2	734835	734836	734835	734836	5.58706	2.31e-08	0.321476	0.0575393	0.321476	0.0575393	5.58706	2.31e-08	0.031234
																			chr10	74080727	74080805	2	100993	100994	100993	100994	5.58652	2.32e-08	0.321422	0.0575354	0.321422	0.0575354	5.58652	2.32e-08	0.0313315
																			chr17	36762992	36763024	2	350905	350906	350905	350906	5.58645	2.32e-08	0.314096	0.0562247	0.314096	0.0562247	5.58645	2.32e-08	0.0313434
																			chr7	30362155	30362179	2	742210	742211	742210	742211	-5.58626	2.32e-08	-0.324425	0.0580754	-0.324425	0.0580754	-5.58626	2.32e-08	0.0313774
																			chr22	46465717	46466183	6	543469	543474	543469	543474	5.58575	2.33e-08	0.23652	0.0423435	0.23652	0.0423435	5.58575	2.33e-08	0.0314712
																			chr16	49407465	49407794	2	313865	313866	313865	313867	-5.37236	7.77e-08	-0.292706	0.052404	-0.292706	0.052404	-5.58558	2.33e-08	0.0315018
																			chr15	44956192	44956213	2	274338	274339	274338	274340	-5.11142	3.2e-07	-0.2946	0.0527432	-0.2946	0.0527432	-5.58555	2.33e-08	0.031506
																			chr1	11561489	11561497	2	9672	9673	9672	9678	4.89846	9.66e-07	0.341748	0.0611845	0.341748	0.0611845	5.58554	2.33e-08	0.031509
																			chrX	67913143	67913300	3	850001	850003	850001	850003	5.58552	2.33e-08	0.220728	0.0395179	0.220728	0.0395179	5.58552	2.33e-08	0.0315114
																			chr11	70672835	70672878	5	152844	152848	152844	152849	5.25126	1.51e-07	0.317727	0.0568899	0.317727	0.0568899	5.58493	2.34e-08	0.0316186
																			chr1	169455894	169455899	2	58539	58540	58539	58540	5.58459	2.34e-08	0.328316	0.0587895	0.328316	0.0587895	5.58459	2.34e-08	0.0316808
																			chr8	57025662	57026542	5	793323	793327	793323	793327	5.58447	2.34e-08	0.221873	0.0397304	0.221873	0.0397304	5.58447	2.34e-08	0.0317039
																			chr12	118490973	118491265	3	207392	207394	207392	207394	-5.58405	2.35e-08	-0.293357	0.0525348	-0.293357	0.0525348	-5.58405	2.35e-08	0.0317802
																			chr4	166794476	166794786	3	626522	626524	626515	626539	6.37434	1.84e-10	0.232807	0.0416953	0.232807	0.0416953	5.58352	2.36e-08	0.0318763
																			chr19	58629967	58629975	2	430080	430081	430075	430086	8.09956	5.52e-16	0.323574	0.0579547	0.323574	0.0579547	5.58322	2.36e-08	0.0319321
																			chr1	242161780	242161806	2	79185	79186	79185	79188	5.20926	1.9e-07	0.323315	0.0579084	0.323315	0.0579084	5.58321	2.36e-08	0.0319344
																			chr16	4021030	4021441	2	301569	301570	301569	301570	-5.58285	2.37e-08	-0.281152	0.0503599	-0.281152	0.0503599	-5.58285	2.37e-08	0.0320007
																			chr3	184972080	184972145	3	589932	589934	589928	589936	4.86589	1.14e-06	0.288912	0.0517509	0.288912	0.0517509	5.58275	2.37e-08	0.032019
																			chr2	204732651	204732687	2	480660	480661	480660	480661	-5.5826	2.37e-08	-0.322845	0.0578306	-0.322845	0.0578306	-5.5826	2.37e-08	0.0320469
																			chr1	46642252	46642483	2	29213	29214	29213	29214	-5.58257	2.37e-08	-0.288929	0.0517555	-0.288929	0.0517555	-5.58257	2.37e-08	0.0320508
																			chr14	21493964	21494121	5	238011	238015	238009	238018	8.44426	3.06e-17	0.240517	0.0430853	0.240517	0.0430853	5.58235	2.37e-08	0.0320915
																			chr3	138665307	138665654	2	579921	579922	579919	579934	5.8318	5.48e-09	0.280747	0.0502926	0.280747	0.0502926	5.58228	2.37e-08	0.0321051
																			chr12	110270699	110271625	9	203722	203730	203721	203730	5.57696	2.45e-08	0.196852	0.0352647	0.196852	0.0352647	5.58211	2.38e-08	0.0321357
																			chr1	164545843	164545866	3	56953	56955	56950	56955	-4.69627	2.65e-06	-0.325597	0.0583297	-0.325597	0.0583297	-5.58201	2.38e-08	0.0321547
																			chr1	6094205	6094509	4	5795	5798	5795	5798	5.58185	2.38e-08	0.224248	0.0401744	0.224248	0.0401744	5.58185	2.38e-08	0.0321844
																			chr8	11536551	11536969	5	781697	781701	781697	781701	5.58173	2.38e-08	0.222626	0.0398847	0.222626	0.0398847	5.58173	2.38e-08	0.0322066
																			chr6	36734511	36734551	2	699692	699693	699692	699693	5.5811	2.39e-08	0.316122	0.0566415	0.316122	0.0566415	5.5811	2.39e-08	0.0323245
																			chr2	238647283	238647562	2	491139	491140	491139	491140	5.58106	2.39e-08	0.257725	0.0461785	0.257725	0.0461785	5.58106	2.39e-08	0.0323307
																			chr5	180645302	180645336	3	675682	675684	675682	675684	5.58075	2.39e-08	0.256033	0.0458778	0.256033	0.0458778	5.58075	2.39e-08	0.032389
																			chr12	2364697	2365046	2	173293	173294	173293	173294	-5.58074	2.39e-08	-0.263919	0.047291	-0.263919	0.047291	-5.58074	2.39e-08	0.0323897
																			chr2	33294923	33295138	2	441970	441971	441970	441971	-5.58071	2.4e-08	-0.299796	0.05372	-0.299796	0.05372	-5.58071	2.4e-08	0.0323965
																			chr10	126331119	126331238	4	117817	117820	117815	117820	-5.44413	5.21e-08	-0.222384	0.0398501	-0.222384	0.0398501	-5.58051	2.4e-08	0.032433
																			chr13	99922428	99922864	2	230839	230840	230839	230840	5.58016	2.4e-08	0.271665	0.0486841	0.271665	0.0486841	5.58016	2.4e-08	0.032498
																			chr11	126763432	126763446	2	169317	169318	169317	169318	5.57995	2.41e-08	0.29902	0.0535884	0.29902	0.0535884	5.57995	2.41e-08	0.0325379
																			chr14	100497940	100497998	2	260717	260718	260717	260718	5.57971	2.41e-08	0.285395	0.0511487	0.285395	0.0511487	5.57971	2.41e-08	0.0325827
																			chr7	153584597	153584609	2	773146	773147	773136	773154	10.2307	1.44e-24	0.328262	0.0588317	0.328262	0.0588317	5.57968	2.41e-08	0.0325893
																			chr19	19052293	19053012	3	408748	408750	408748	408750	5.5791	2.42e-08	0.251991	0.0451669	0.251991	0.0451669	5.5791	2.42e-08	0.0326971
																			chr1	173834077	173834155	3	59630	59632	59630	59632	-5.57872	2.42e-08	-0.273319	0.0489931	-0.273319	0.0489931	-5.57872	2.42e-08	0.0327688
																			chr19	38183253	38183456	7	414224	414230	414218	414230	5.29315	1.2e-07	0.210862	0.0377978	0.210862	0.0377978	5.57869	2.42e-08	0.0327752
																			chr10	72083024	72083403	2	99830	99831	99830	99831	5.57856	2.43e-08	0.242555	0.0434798	0.242555	0.0434798	5.57856	2.43e-08	0.0327998
																			chr1	145713717	145714143	4	47822	47825	47822	47825	5.57806	2.43e-08	0.247447	0.0443608	0.247447	0.0443608	5.57806	2.43e-08	0.0328941
																			chr16	89023389	89023488	2	331271	331272	331271	331273	6.50508	7.76e-11	0.344375	0.0617413	0.344375	0.0617413	5.57771	2.44e-08	0.0329603
																			chr1	166890436	166890924	3	57603	57605	57600	57605	8.46345	2.6e-17	0.233303	0.0418294	0.233303	0.0418294	5.57749	2.44e-08	0.0330005
																			chr3	111577705	111577981	5	571459	571463	571459	571463	5.57744	2.44e-08	0.217659	0.0390249	0.217659	0.0390249	5.57744	2.44e-08	0.0330107
																			chr5	159654983	159655866	4	668105	668108	668105	668108	-5.57706	2.45e-08	-0.237787	0.0426366	-0.237787	0.0426366	-5.57706	2.45e-08	0.0330824
																			chr8	9790928	9791557	5	780815	780819	780815	780819	5.57678	2.45e-08	0.207445	0.037198	0.207445	0.037198	5.57678	2.45e-08	0.0331366
																			chr5	7396002	7396491	2	635775	635776	635775	635776	5.57676	2.45e-08	0.282547	0.0506652	0.282547	0.0506652	5.57676	2.45e-08	0.0331409
																			chr7	1099421	1100172	3	731215	731217	731214	731217	5.30741	1.11e-07	0.313964	0.0563012	0.313964	0.0563012	5.57651	2.45e-08	0.0331883
																			chr7	27213610	27214294	9	740954	740962	740954	740965	6.53923	6.18e-11	0.156928	0.0281412	0.156928	0.0281412	5.57645	2.45e-08	0.0331995
																			chr2	167232411	167232679	3	472236	472238	472236	472240	5.49647	3.87e-08	0.247264	0.044343	0.247264	0.044343	5.57616	2.46e-08	0.0332545
																			chr3	125745268	125745281	2	575328	575329	575328	575329	-5.57611	2.46e-08	-0.307952	0.055227	-0.307952	0.055227	-5.57611	2.46e-08	0.0332641
																			chr10	48439222	48439443	5	95319	95323	95318	95324	5.37785	7.54e-08	0.245988	0.0441148	0.245988	0.0441148	5.57608	2.46e-08	0.0332693
																			chr17	80735406	80735550	2	376623	376624	376623	376624	5.57602	2.46e-08	0.264689	0.0474691	0.264689	0.0474691	5.57602	2.46e-08	0.033281
																			chr16	54963754	54965492	14	315557	315570	315552	315570	5.33544	9.53e-08	0.167573	0.0300531	0.167573	0.0300531	5.57591	2.46e-08	0.0333025
																			chr3	8648591	8648996	2	547550	547551	547550	547551	-5.57567	2.47e-08	-0.270096	0.0484419	-0.270096	0.0484419	-5.57567	2.47e-08	0.0333491
																			chr10	30831453	30831581	3	91687	91689	91687	91689	5.57564	2.47e-08	0.283059	0.0507671	0.283059	0.0507671	5.57564	2.47e-08	0.0333534
																			chr17	74137769	74138356	3	369185	369187	369185	369188	5.57223	2.52e-08	0.303049	0.0543528	0.303049	0.0543528	5.57559	2.47e-08	0.0333629
																			chr4	140715901	140715994	2	621864	621865	621864	621865	-5.57547	2.47e-08	-0.292458	0.0524544	-0.292458	0.0524544	-5.57547	2.47e-08	0.0333866
																			chr5	131808892	131808970	2	657428	657429	657427	657429	-4.85125	1.23e-06	-0.331987	0.0595453	-0.331987	0.0595453	-5.57537	2.47e-08	0.0334059
																			chr2	98340511	98340655	2	457540	457541	457539	457544	5.16819	2.36e-07	0.321551	0.0576772	0.321551	0.0576772	5.575	2.48e-08	0.0334764
																			chr18	25754857	25755641	4	382453	382456	382453	382459	6.78875	1.13e-11	0.200851	0.0360278	0.200851	0.0360278	5.5749	2.48e-08	0.0334963
																			chr15	90039805	90039809	2	290529	290530	290526	290537	4.56032	5.11e-06	0.341636	0.0612814	0.341636	0.0612814	5.57487	2.48e-08	0.0335022
																			chr12	53358946	53359155	2	188628	188629	188628	188629	-5.57482	2.48e-08	-0.334112	0.0599324	-0.334112	0.0599324	-5.57482	2.48e-08	0.0335122
																			chr12	93968644	93968649	2	198692	198693	198692	198696	5.35997	8.32e-08	0.312287	0.0560175	0.312287	0.0560175	5.57481	2.48e-08	0.0335126
																			chr5	92930634	92930813	2	650897	650898	650897	650898	5.57481	2.48e-08	0.29124	0.0522422	0.29124	0.0522422	5.57481	2.48e-08	0.033514
																			chr1	247242514	247242539	2	80761	80762	80761	80762	5.57478	2.48e-08	0.334012	0.0599148	0.334012	0.0599148	5.57478	2.48e-08	0.0335193
																			chr7	157785721	157785759	2	775913	775914	775913	775914	-5.5745	2.48e-08	-0.279428	0.0501262	-0.279428	0.0501262	-5.5745	2.48e-08	0.033574
																			chr17	80851007	80851107	2	376855	376856	376854	376856	-5.12164	3.03e-07	-0.294407	0.0528147	-0.294407	0.0528147	-5.57433	2.48e-08	0.0336065
																			chr22	40353266	40353362	2	539813	539814	539813	539814	5.57422	2.49e-08	0.26207	0.0470147	0.26207	0.0470147	5.57422	2.49e-08	0.0336272
																			chr2	88316234	88316847	6	455686	455691	455686	455691	5.57416	2.49e-08	0.215014	0.0385733	0.215014	0.0385733	5.57416	2.49e-08	0.0336391
																			chr10	16564102	16564187	2	88236	88237	88236	88237	5.57415	2.49e-08	0.315638	0.0566253	0.315638	0.0566253	5.57415	2.49e-08	0.0336416
																			chr7	27191914	27192187	4	740834	740837	740834	740842	6.0859	1.16e-09	0.213908	0.0383772	0.213908	0.0383772	5.57384	2.49e-08	0.0337008
																			chr16	21675205	21675455	3	307349	307351	307349	307351	5.57383	2.49e-08	0.260376	0.046714	0.260376	0.046714	5.57383	2.49e-08	0.0337021
																			chr19	19051201	19051370	5	408740	408744	408735	408744	4.63482	3.57e-06	0.227202	0.0407677	0.227202	0.0407677	5.5731	2.5e-08	0.0338449
																			chr4	113444577	113445269	3	618495	618497	618494	618497	5.35459	8.58e-08	0.243345	0.0436652	0.243345	0.0436652	5.57297	2.5e-08	0.0338703
																			chr3	192636139	192636189	3	592183	592185	592181	592185	5.49423	3.92e-08	0.252499	0.0453086	0.252499	0.0453086	5.57288	2.51e-08	0.0338873
																			chr6	100896760	100896803	2	711399	711400	711395	711403	5.94811	2.71e-09	0.295803	0.0530791	0.295803	0.0530791	5.57288	2.51e-08	0.033888
																			chr11	119211047	119211615	3	165928	165930	165928	165934	7.0561	1.71e-12	0.237277	0.0425787	0.237277	0.0425787	5.57267	2.51e-08	0.033928
																			chr3	16974160	16974217	2	551704	551705	551704	551706	5.45914	4.78e-08	0.353694	0.0634736	0.353694	0.0634736	5.5723	2.51e-08	0.0340007
																			chr10	133488821	133488980	2	120555	120556	120555	120556	-5.5722	2.52e-08	-0.281092	0.0504454	-0.281092	0.0504454	-5.5722	2.52e-08	0.0340205
																			chr6	166650317	166650404	3	726509	726511	726509	726511	5.57207	2.52e-08	0.312296	0.0560467	0.312296	0.0560467	5.57207	2.52e-08	0.0340451
																			chr1	17215511	17216495	9	12621	12629	12621	12629	5.57167	2.52e-08	0.192452	0.0345411	0.192452	0.0345411	5.57167	2.52e-08	0.0341239
																			chr1	228004690	228004967	2	74559	74560	74559	74560	-5.57132	2.53e-08	-0.312188	0.0560348	-0.312188	0.0560348	-5.57132	2.53e-08	0.0341911
																			chr6	30080189	30080230	2	688402	688403	688402	688410	-7.13391	9.76e-13	-0.275316	0.049418	-0.275316	0.049418	-5.57117	2.53e-08	0.0342223
																			chr16	18995173	18995637	6	306328	306333	306328	306333	5.57065	2.54e-08	0.196568	0.0352863	0.196568	0.0352863	5.57065	2.54e-08	0.0343245
																			chr11	69455715	69455728	3	151778	151780	151762	151785	4.04414	5.25e-05	0.287947	0.0516914	0.287947	0.0516914	5.5705	2.54e-08	0.0343535
																			chr12	3948413	3948619	2	174160	174161	174160	174161	5.57025	2.54e-08	0.27508	0.0493837	0.27508	0.0493837	5.57025	2.54e-08	0.0344026
																			chr22	19110091	19110554	5	529163	529167	529163	529167	5.57012	2.55e-08	0.200228	0.0359469	0.200228	0.0359469	5.57012	2.55e-08	0.0344288
																			chr11	1785618	1785804	6	126009	126014	126009	126014	5.5701	2.55e-08	0.274607	0.0493001	0.274607	0.0493001	5.5701	2.55e-08	0.0344315
																			chr2	84743263	84743279	2	454390	454391	454390	454399	4.78026	1.75e-06	0.318139	0.0571159	0.318139	0.0571159	5.57007	2.55e-08	0.0344387
																			chr11	76299682	76299819	2	155858	155859	155858	155859	5.56961	2.55e-08	0.294076	0.0528001	0.294076	0.0528001	5.56961	2.55e-08	0.0345286
																			chr8	1958930	1959430	3	779021	779023	779021	779023	-5.5696	2.55e-08	-0.23269	0.0417786	-0.23269	0.0417786	-5.5696	2.55e-08	0.0345317
																			chr2	192711213	192711905	4	478094	478097	478092	478100	5.86716	4.43e-09	0.236543	0.0424706	0.236543	0.0424706	5.56958	2.55e-08	0.0345351
																			chr17	7836253	7836533	4	339982	339985	339982	339987	6.16524	7.04e-10	0.305261	0.0548124	0.305261	0.0548124	5.56919	2.56e-08	0.0346133
																			chr8	37350981	37351056	2	788818	788819	788818	788819	5.56918	2.56e-08	0.352303	0.0632595	0.352303	0.0632595	5.56918	2.56e-08	0.0346147
																			chr12	4676482	4676791	3	174520	174522	174520	174522	5.56903	2.56e-08	0.324226	0.0582195	0.324226	0.0582195	5.56903	2.56e-08	0.0346446
																			chr13	46074928	46075084	2	223948	223949	223948	223949	5.56902	2.56e-08	0.298877	0.0536678	0.298877	0.0536678	5.56902	2.56e-08	0.0346453
																			chr16	75019367	75019382	2	323372	323373	323371	323373	5.28113	1.28e-07	0.309583	0.0555912	0.309583	0.0555912	5.56892	2.56e-08	0.0346654
																			chr16	88937225	88937797	3	331064	331066	331062	331066	4.8458	1.26e-06	0.301785	0.0541927	0.301785	0.0541927	5.56874	2.57e-08	0.0347025
																			chr6	32577640	32578070	2	695131	695132	695131	695133	-5.40189	6.59e-08	-0.276666	0.0496849	-0.276666	0.0496849	-5.5684	2.57e-08	0.0347692
																			chr5	36066944	36067127	4	640095	640098	640092	640102	8.49792	1.93e-17	0.269035	0.0483179	0.269035	0.0483179	5.56802	2.58e-08	0.0348449
																			chr6	33313399	33313437	2	697427	697428	697424	697428	5.46952	4.51e-08	0.294849	0.0529553	0.294849	0.0529553	5.56789	2.58e-08	0.034872
																			chr5	146864669	146864694	2	664187	664188	664187	664188	5.56768	2.58e-08	0.31139	0.0559282	0.31139	0.0559282	5.56768	2.58e-08	0.0349131
																			chr13	114916668	114916698	2	237115	237116	237115	237116	5.56747	2.58e-08	0.324522	0.0582889	0.324522	0.0582889	5.56747	2.58e-08	0.0349551
																			chr9	138884874	138885168	2	839030	839031	839030	839031	5.56707	2.59e-08	0.292487	0.0525387	0.292487	0.0525387	5.56707	2.59e-08	0.0350353
																			chr2	231917214	231917362	2	487761	487762	487761	487762	5.56665	2.6e-08	0.277317	0.0498176	0.277317	0.0498176	5.56665	2.6e-08	0.0351204
																			chr12	54133447	54133653	3	189331	189333	189331	189333	5.56619	2.6e-08	0.233024	0.0418641	0.233024	0.0418641	5.56619	2.6e-08	0.0352133
																			chr1	167416466	167416847	3	57828	57830	57828	57830	5.56594	2.61e-08	0.264693	0.0475558	0.264693	0.0475558	5.56594	2.61e-08	0.0352648
																			chr15	93790914	93791068	2	292418	292419	292418	292419	5.56589	2.61e-08	0.319596	0.0574205	0.319596	0.0574205	5.56589	2.61e-08	0.0352745
																			chr1	24829987	24830054	2	17199	17200	17199	17200	5.56588	2.61e-08	0.289477	0.0520092	0.289477	0.0520092	5.56588	2.61e-08	0.035277
																			chr17	16586857	16587128	2	343075	343076	343075	343076	5.56563	2.61e-08	0.300176	0.0539339	0.300176	0.0539339	5.56563	2.61e-08	0.035327
																			chr14	70346151	70346849	7	251035	251041	251035	251042	5.51827	3.42e-08	0.204091	0.0366714	0.204091	0.0366714	5.56539	2.62e-08	0.0353746
																			chr7	27265004	27265463	3	741112	741114	741112	741114	5.56534	2.62e-08	0.251415	0.0451752	0.251415	0.0451752	5.56534	2.62e-08	0.0353861
																			chr10	44788120	44788812	7	94419	94425	94419	94427	5.21726	1.82e-07	0.217933	0.0391597	0.217933	0.0391597	5.56523	2.62e-08	0.0354069
																			chr22	44275810	44276013	2	542181	542182	542181	542182	-5.56499	2.62e-08	-0.287811	0.0517182	-0.287811	0.0517182	-5.56499	2.62e-08	0.0354572
																			chr7	922962	923089	4	730782	730785	730782	730785	5.56493	2.62e-08	0.282435	0.0507527	0.282435	0.0507527	5.56493	2.62e-08	0.0354694
																			chr16	4663601	4663820	2	302124	302125	302124	302125	5.56463	2.63e-08	0.246361	0.0442727	0.246361	0.0442727	5.56463	2.63e-08	0.0355298
																			chr2	31457287	31457608	2	441551	441552	441551	441552	5.56451	2.63e-08	0.231975	0.0416883	0.231975	0.0416883	5.56451	2.63e-08	0.0355546
																			chr5	169695483	169695565	2	669651	669652	669651	669652	-5.56421	2.63e-08	-0.313842	0.0564037	-0.313842	0.0564037	-5.56421	2.63e-08	0.0356164
																			chr2	233284934	233285607	4	488442	488445	488441	488445	5.96089	2.51e-09	0.224669	0.0403794	0.224669	0.0403794	5.56395	2.64e-08	0.0356695
																			chr16	68014428	68014637	4	320081	320084	320076	320086	4.53813	5.68e-06	0.289348	0.0520117	0.289348	0.0520117	5.56313	2.65e-08	0.0358372
																			chr6	32309154	32309323	2	694860	694861	694859	694861	-5.27726	1.31e-07	-0.256351	0.0460811	-0.256351	0.0460811	-5.56303	2.65e-08	0.0358564
																			chr1	211652276	211652688	3	69882	69884	69882	69885	5.48603	4.11e-08	0.294725	0.0529799	0.294725	0.0529799	5.56295	2.65e-08	0.0358729
																			chr6	31025933	31025949	2	690624	690625	690624	690626	5.45812	4.81e-08	0.263289	0.047329	0.263289	0.047329	5.56294	2.65e-08	0.0358752
																			chr16	391057	391476	2	295611	295612	295611	295612	5.56204	2.67e-08	0.257003	0.0462066	0.257003	0.0462066	5.56204	2.67e-08	0.0360605
																			chr3	138658554	138659021	5	579902	579906	579900	579906	5.40655	6.43e-08	0.176633	0.0317576	0.176633	0.0317576	5.5619	2.67e-08	0.0360896
																			chr13	53419596	53420386	6	226176	226181	226176	226181	5.56137	2.68e-08	0.200866	0.0361182	0.200866	0.0361182	5.56137	2.68e-08	0.0362007
																			chr11	6340486	6340890	2	129262	129263	129262	129263	5.56121	2.68e-08	0.307697	0.0553291	0.307697	0.0553291	5.56121	2.68e-08	0.0362331
																			chr2	196933718	196933852	2	478390	478391	478389	478392	5.14042	2.74e-07	0.348574	0.0626801	0.348574	0.0626801	5.56116	2.68e-08	0.0362434
																			chr6	32120895	32120899	2	694270	694271	694262	694277	-4.14247	3.44e-05	-0.315835	0.0568011	-0.315835	0.0568011	-5.56038	2.69e-08	0.0364069
																			chr16	28608566	28608894	2	309586	309587	309584	309587	6.9641	3.31e-12	0.261879	0.0470991	0.261879	0.0470991	5.56017	2.7e-08	0.0364509
																			chr11	17599214	17599715	4	133649	133652	133649	133652	-5.56005	2.7e-08	-0.196376	0.0353191	-0.196376	0.0353191	-5.56005	2.7e-08	0.0364745
																			chr12	54393375	54394545	18	189604	189621	189604	189621	5.5599	2.7e-08	0.143267	0.0257679	0.143267	0.0257679	5.5599	2.7e-08	0.0365061
																			chr2	69062056	69062067	2	450573	450574	450573	450575	6.2503	4.1e-10	0.338508	0.0608852	0.338508	0.0608852	5.55978	2.7e-08	0.0365313
																			chr4	109090828	109091059	3	617623	617625	617623	617625	5.5596	2.7e-08	0.272339	0.0489854	0.272339	0.0489854	5.5596	2.7e-08	0.0365699
																			chr10	94825547	94826319	7	106860	106866	106860	106866	5.55956	2.7e-08	0.191343	0.034417	0.191343	0.034417	5.55956	2.7e-08	0.0365768
																			chr3	147128998	147129213	3	581739	581741	581738	581741	5.49213	3.97e-08	0.284476	0.0511705	0.284476	0.0511705	5.55938	2.71e-08	0.0366155
																			chr1	206857717	206857947	2	68348	68349	68348	68349	5.55903	2.71e-08	0.28906	0.0519982	0.28906	0.0519982	5.55903	2.71e-08	0.0366881
																			chr11	133995070	133995182	2	171514	171515	171511	171515	5.21401	1.85e-07	0.291655	0.0524659	0.291655	0.0524659	5.55893	2.71e-08	0.0367097
																			chr14	64228585	64228599	2	248549	248550	248549	248550	5.55885	2.72e-08	0.348084	0.0626179	0.348084	0.0626179	5.55885	2.72e-08	0.0367263
																			chr11	61109711	61110107	3	143734	143736	143734	143737	5.41526	6.12e-08	0.244615	0.0440048	0.244615	0.0440048	5.55883	2.72e-08	0.0367305
																			chr11	64479015	64479496	3	146626	146628	146626	146628	5.55872	2.72e-08	0.231549	0.0416551	0.231549	0.0416551	5.55872	2.72e-08	0.036754
																			chr1	84607435	84607553	2	37917	37918	37917	37918	5.5585	2.72e-08	0.324662	0.0584083	0.324662	0.0584083	5.5585	2.72e-08	0.0368008
																			chrX	115594046	115594242	7	854512	854518	854512	854518	5.55818	2.73e-08	0.204956	0.0368747	0.204956	0.0368747	5.55818	2.73e-08	0.0368677
																			chrX	65218490	65218567	2	849798	849799	849798	849799	5.55774	2.73e-08	0.277232	0.0498821	0.277232	0.0498821	5.55774	2.73e-08	0.0369607
																			chr16	75299141	75300041	8	323603	323610	323602	323618	6.87802	6.07e-12	0.217419	0.0391232	0.217419	0.0391232	5.55729	2.74e-08	0.0370557
																			chr15	69007577	69008020	2	282112	282113	282112	282113	-5.5572	2.74e-08	-0.283119	0.0509464	-0.283119	0.0509464	-5.5572	2.74e-08	0.0370749
																			chr20	45087921	45087990	2	509181	509182	509180	509182	5.42312	5.86e-08	0.28178	0.0507086	0.28178	0.0507086	5.55685	2.75e-08	0.0371493
																			chr11	93754094	93754390	6	159117	159122	159117	159122	5.55658	2.75e-08	0.160324	0.0288529	0.160324	0.0288529	5.55658	2.75e-08	0.0372081
																			chr15	29969231	29969272	2	269058	269059	269057	269060	-5.01886	5.2e-07	-0.312064	0.056162	-0.312064	0.056162	-5.55649	2.75e-08	0.0372271
																			chr6	32028831	32029206	8	693698	693705	693698	693705	-5.55647	2.75e-08	-0.160071	0.0288081	-0.160071	0.0288081	-5.55647	2.75e-08	0.0372316
																			chr2	231839161	231839521	2	487696	487697	487696	487698	-5.0635	4.12e-07	-0.304859	0.0548696	-0.304859	0.0548696	-5.55606	2.76e-08	0.0373174
																			chr19	57347628	57347793	2	429139	429140	429139	429140	-5.55515	2.77e-08	-0.26847	0.0483281	-0.26847	0.0483281	-5.55515	2.77e-08	0.037514
																			chr6	117586538	117586918	6	714997	715002	714993	715002	6.18207	6.33e-10	0.221018	0.0397868	0.221018	0.0397868	5.55506	2.78e-08	0.0375323
																			chr2	45902375	45902694	3	445289	445291	445289	445291	5.55505	2.78e-08	0.283988	0.0511225	0.283988	0.0511225	5.55505	2.78e-08	0.0375347
																			chr21	48025155	48026476	7	528061	528067	528060	528067	5.24227	1.59e-07	0.236797	0.0426273	0.236797	0.0426273	5.55505	2.78e-08	0.037535
																			chr17	18683622	18683624	2	344488	344489	344488	344489	5.55423	2.79e-08	0.354069	0.0637477	0.354069	0.0637477	5.55423	2.79e-08	0.0377123
																			chr16	57770866	57770913	2	317181	317182	317178	317182	4.50379	6.68e-06	0.336135	0.0605193	0.336135	0.0605193	5.55417	2.79e-08	0.0377235
																			chr13	49796387	49796434	2	224894	224895	224894	224895	5.55383	2.79e-08	0.309998	0.0558169	0.309998	0.0558169	5.55383	2.79e-08	0.0377973
																			chr1	111218079	111218276	2	43953	43954	43950	43956	3.38672	0.000707326	0.326936	0.0588715	0.326936	0.0588715	5.55338	2.8e-08	0.0378955
																			chr8	144154986	144155292	2	812522	812523	812522	812523	-5.55335	2.8e-08	-0.354165	0.063775	-0.354165	0.063775	-5.55335	2.8e-08	0.0379008
																			chr20	56725695	56725887	8	513432	513439	513432	513442	5.50967	3.6e-08	0.186451	0.0335756	0.186451	0.0335756	5.55316	2.81e-08	0.0379422
																			chr16	66300611	66300694	2	318386	318387	318386	318387	5.5531	2.81e-08	0.296584	0.0534087	0.296584	0.0534087	5.5531	2.81e-08	0.037956
																			chr5	156642893	156643219	2	667169	667170	667169	667170	-5.55307	2.81e-08	-0.296708	0.0534313	-0.296708	0.0534313	-5.55307	2.81e-08	0.0379629
																			chr8	27941405	27941436	2	786892	786893	786892	786893	-5.55291	2.81e-08	-0.282911	0.0509482	-0.282911	0.0509482	-5.55291	2.81e-08	0.0379967
																			chr16	78930307	78930322	2	324452	324453	324452	324453	-5.55262	2.81e-08	-0.329516	0.0593442	-0.329516	0.0593442	-5.55262	2.81e-08	0.0380599
																			chr8	74332256	74332258	2	796866	796867	796866	796867	5.55252	2.82e-08	0.313162	0.0563999	0.313162	0.0563999	5.55252	2.82e-08	0.038082
																			chr1	38412519	38412688	3	24668	24670	24668	24678	5.93508	2.94e-09	0.286444	0.0515887	0.286444	0.0515887	5.55246	2.82e-08	0.0380962
																			chr6	166720092	166720433	3	726551	726553	726551	726555	5.52776	3.24e-08	0.259309	0.0467028	0.259309	0.0467028	5.55231	2.82e-08	0.0381278
																			chr2	175190675	175190731	2	474366	474367	474366	474372	5.98999	2.1e-09	0.303922	0.0547479	0.303922	0.0547479	5.5513	2.84e-08	0.0383487
																			chr11	125774082	125774090	2	168827	168828	168827	168832	10.4976	8.86e-26	0.280744	0.050573	0.280744	0.050573	5.55127	2.84e-08	0.0383547
																			chr15	31689509	31689706	3	269593	269595	269593	269595	5.55086	2.84e-08	0.293911	0.0529487	0.293911	0.0529487	5.55086	2.84e-08	0.0384452
																			chr19	36607008	36607078	2	413468	413469	413468	413469	5.5508	2.84e-08	0.316299	0.0569826	0.316299	0.0569826	5.5508	2.84e-08	0.0384587
																			chr6	31996657	31997067	5	693539	693543	693539	693546	-6.06827	1.29e-09	-0.197852	0.035645	-0.197852	0.035645	-5.55061	2.85e-08	0.0385013
																			chr13	79366584	79366821	2	228444	228445	228444	228445	-5.5504	2.85e-08	-0.300499	0.05414	-0.300499	0.05414	-5.5504	2.85e-08	0.0385461
																			chr10	71332804	71333186	5	99405	99409	99403	99419	5.03589	4.76e-07	0.205804	0.0370794	0.205804	0.0370794	5.55035	2.85e-08	0.0385589
																			chr13	111107075	111107167	2	233337	233338	233337	233338	-5.55028	2.85e-08	-0.290177	0.0522816	-0.290177	0.0522816	-5.55028	2.85e-08	0.0385742
																			chr10	13043933	13043986	5	86983	86987	86981	86987	5.45757	4.83e-08	0.198442	0.0357537	0.198442	0.0357537	5.55024	2.85e-08	0.038583
																			chr11	57117162	57117341	2	141906	141907	141906	141907	5.55016	2.85e-08	0.295029	0.0531569	0.295029	0.0531569	5.55016	2.85e-08	0.0385996
																			chr14	81916781	81916796	2	255351	255352	255351	255352	5.55007	2.86e-08	0.303447	0.0546744	0.303447	0.0546744	5.55007	2.86e-08	0.038619
																			chr2	69001086	69001115	2	450534	450535	450534	450535	5.54987	2.86e-08	0.295364	0.05322	0.295364	0.05322	5.54987	2.86e-08	0.0386647
																			chr13	110052861	110052929	3	232864	232866	232863	232866	5.02999	4.91e-07	0.308565	0.0556003	0.308565	0.0556003	5.54969	2.86e-08	0.038703
																			chr17	9672024	9672274	2	341166	341167	341166	341167	5.54915	2.87e-08	0.206486	0.0372103	0.206486	0.0372103	5.54915	2.87e-08	0.0388227
																			chr4	4386726	4387133	6	599305	599310	599305	599310	5.54909	2.87e-08	0.21376	0.0385217	0.21376	0.0385217	5.54909	2.87e-08	0.0388359
																			chr19	42827690	42828156	2	417810	417811	417810	417812	5.51171	3.55e-08	0.280772	0.050598	0.280772	0.050598	5.54907	2.87e-08	0.0388404
																			chr1	93251184	93251218	3	40123	40125	40119	40125	4.72728	2.28e-06	0.293139	0.052827	0.293139	0.052827	5.54904	2.87e-08	0.0388482
																			chr11	62600230	62600245	2	145126	145127	145126	145128	5.26606	1.39e-07	0.339729	0.0612246	0.339729	0.0612246	5.54889	2.87e-08	0.0388806
																			chr14	97059005	97059349	4	259675	259678	259672	259678	4.70671	2.52e-06	0.258004	0.0464969	0.258004	0.0464969	5.54884	2.88e-08	0.0388931
																			chr10	79261281	79261503	2	102690	102691	102690	102691	-5.54869	2.88e-08	-0.297366	0.0535921	-0.297366	0.0535921	-5.54869	2.88e-08	0.0389252
																			chr8	7434722	7434939	2	780071	780072	780071	780072	5.54867	2.88e-08	0.314147	0.0566166	0.314147	0.0566166	5.54867	2.88e-08	0.0389304
																			chr8	104152279	104152588	2	802700	802701	802698	802701	-5.32344	1.02e-07	-0.303842	0.0547617	-0.303842	0.0547617	-5.54845	2.88e-08	0.0389793
																			chr10	43393728	43393846	2	93754	93755	93754	93757	4.43954	9.01e-06	0.312803	0.0563778	0.312803	0.0563778	5.54833	2.88e-08	0.0390065
																			chr10	743286	743392	2	82287	82288	82287	82289	5.05987	4.2e-07	0.318483	0.0574017	0.318483	0.0574017	5.54831	2.88e-08	0.0390099
																			chr4	6271136	6271139	2	600060	600061	600060	600062	5.25217	1.5e-07	0.348646	0.0628404	0.348646	0.0628404	5.54812	2.89e-08	0.0390532
																			chr15	41877442	41877870	3	272907	272909	272907	272910	5.23319	1.67e-07	0.267705	0.0482535	0.267705	0.0482535	5.54788	2.89e-08	0.0391054
																			chr19	47354630	47354685	3	420979	420981	420977	420981	5.48934	4.03e-08	0.252928	0.0455921	0.252928	0.0455921	5.54763	2.9e-08	0.0391634
																			chr10	133836792	133837230	4	120821	120824	120821	120824	5.54759	2.9e-08	0.194842	0.0351218	0.194842	0.0351218	5.54759	2.9e-08	0.0391712
																			chr9	133656454	133656857	2	835879	835880	835879	835880	5.54733	2.9e-08	0.287713	0.0518651	0.287713	0.0518651	5.54733	2.9e-08	0.0392295
																			chr6	41512853	41513166	2	701492	701493	701492	701493	5.54708	2.9e-08	0.280388	0.050547	0.280388	0.050547	5.54708	2.9e-08	0.0392858
																			chr6	33288296	33288323	2	697333	697334	697333	697334	5.5469	2.91e-08	0.318752	0.0574649	0.318752	0.0574649	5.5469	2.91e-08	0.0393268
																			chr22	31218227	31218629	6	535152	535157	535152	535158	5.44911	5.06e-08	0.216196	0.0389767	0.216196	0.0389767	5.54679	2.91e-08	0.0393507
																			chr21	27513218	27513604	3	519228	519230	519225	519230	6.2595	3.86e-10	0.255284	0.0460251	0.255284	0.0460251	5.54662	2.91e-08	0.0393884
																			chr11	117295484	117295516	2	164475	164476	164475	164476	-5.54636	2.92e-08	-0.277858	0.0500973	-0.277858	0.0500973	-5.54636	2.92e-08	0.0394466
																			chr1	110692918	110693237	3	43622	43624	43622	43624	5.54606	2.92e-08	0.219136	0.0395121	0.219136	0.0395121	5.54606	2.92e-08	0.039516
																			chr16	12997261	12997684	4	304921	304924	304904	304924	7.1606	8.03e-13	0.242574	0.0437388	0.242574	0.0437388	5.54598	2.92e-08	0.0395346
																			chr13	21654291	21654356	2	217250	217251	217250	217251	5.54584	2.93e-08	0.344719	0.0621581	0.344719	0.0621581	5.54584	2.93e-08	0.0395658
																			chr1	76189770	76189869	2	36840	36841	36838	36841	-5.14804	2.63e-07	-0.321497	0.0579723	-0.321497	0.0579723	-5.5457	2.93e-08	0.0395961
																			chr9	87284706	87285503	7	823438	823444	823432	823444	4.93741	7.92e-07	0.215555	0.0388711	0.215555	0.0388711	5.54538	2.93e-08	0.0396702
																			chr11	67770404	67770665	2	150455	150456	150455	150456	5.54527	2.94e-08	0.297118	0.0535804	0.297118	0.0535804	5.54527	2.94e-08	0.039695
																			chr1	47973710	47973794	3	30000	30002	30000	30002	5.54515	2.94e-08	0.229722	0.0414275	0.229722	0.0414275	5.54515	2.94e-08	0.0397206
																			chr2	242985752	242986091	2	494965	494966	494965	494967	-5.47295	4.43e-08	-0.259763	0.0468471	-0.259763	0.0468471	-5.54492	2.94e-08	0.0397741
																			chr5	133513036	133513291	2	658269	658270	658268	658272	4.81844	1.45e-06	0.272374	0.0491225	0.272374	0.0491225	5.5448	2.94e-08	0.0398015
																			chr7	1184214	1184264	2	731418	731419	731418	731419	5.54463	2.95e-08	0.282104	0.0508787	0.282104	0.0508787	5.54463	2.95e-08	0.0398406
																			chr3	122829800	122830175	2	574233	574234	574233	574234	-5.54417	2.95e-08	-0.305117	0.0550339	-0.305117	0.0550339	-5.54417	2.95e-08	0.0399457
																			chr2	112842902	112842907	2	461625	461626	461625	461626	-5.54372	2.96e-08	-0.363429	0.0655568	-0.363429	0.0655568	-5.54372	2.96e-08	0.0400479
																			chr18	68034149	68034154	2	389427	389428	389427	389428	-5.54364	2.96e-08	-0.292617	0.0527843	-0.292617	0.0527843	-5.54364	2.96e-08	0.0400653
																			chr17	79004947	79005047	2	373786	373787	373786	373795	6.88055	5.96e-12	0.34306	0.0618842	0.34306	0.0618842	5.54358	2.96e-08	0.0400788
[truncated: 1,793,861 more chars]
